# Long-read sequencing reveals novel isoform-specific eQTLs and regulatory mechanisms of isoform expression

**DOI:** 10.1101/2024.02.21.24302494

**Authors:** Yuya Nagura, Mihoko Shimada, Ryoji Kuribayashi, Hiroki Kiyose, Arisa Igarashi, Tadashi Kaname, Motoko Unoki, Akihiro Fujimoto

**Affiliations:** Department of Human Genetics, The University of Tokyo, Graduate School of Medicine, Tokyo, Japan; Department of Genome Medicine, National Centre for Child Health and Development, Tokyo, Japan

## Abstract

Genetic variations linked to changes in gene expression are known as expression quantitative loci (eQTLs). The identification of eQTLs provides a profound understanding of the mechanisms governing gene expression. However, prior studies have primarily utilized short-read sequencing techniques, and the analysis of eQTLs on isoforms has been relatively limited. In this study, we employed long-read sequencing technology (Oxford Nanopore) on B cells from 67 healthy Japanese individuals to explore genetic variations associated with isoform expression levels, referred to as isoform eQTLs (ieQTLs). Our analysis revealed 33,928 ieQTLs, with 69.0% remaining undetected by a gene-level analysis. Additionally, we identified ieQTLs that have significantly different effects on isoform expression levels within a gene. A functional feature analysis demonstrated a significant enrichment of ieQTLs at splice sites and specific histone marks, such as H3K36me3, H3K4me1, H3K4me3, and H3K79me3. Through an experimental validation using genome editing, we observed that a distant genomic region can modulate isoform-specific expression. Moreover, an ieQTL analysis and minigene splicing assays unveiled functionally crucial variants in splicing, which software-based predictions failed to anticipate. A comparison with GWAS data revealed a higher number of colocalizations between ieQTLs and GWAS findings compared to gene eQTLs. These findings highlight the substantial contribution of ieQTLs identified through long-read analysis in our understanding of the functional implications of genetic variations and the regulatory mechanisms governing isoforms.

## Additional file2 for "Long-read sequencing reveals novel isoform-specific eQTLs and regulatory mechanisms of isoform expression" (part 1 of 3)

### Sheet: Table S1
Table S1. Summary of sequence data
Sample ID	Total number of reads	Total bases (bp)	Longest read length (bp)	Number of mapped reads	Mapped bases (bp)	Average length (bp)	Mismatch rate(%)	Insertion rate(%)	Deletion rate(%)
GM18939	8042273	9767255357	19149	7960201	9743733037	1224.06	2.092	2.478	2.645
GM18940	9472642	11463433485	24365	9412696	11445084146	1215.92	2.097	1.981	2.993
GM18942	7251658	8479910477	22831	7169833	8453248439	1179	2.255	2.435	2.864
GM18943	11534969	13673424931	17459	11387358	13635644440	1197.44	2.267	2.624	2.7
GM18944	9797002	12098055107	22579	9731804	12078080294	1241.09	2.044	2.072	2.763
GM18945	9115827	10722418870	30276	8993843	10671375754	1186.52	1.942	1.898	2.677
GM18946	17324277	20366407775	18767	17089900	20303692459	1188.05	2.16	2.364	2.884
GM18947	22119004	24735885015	17039	21834588	24638014363	1128.39	2.168	2.305	2.825
GM18948	11505882	13767065683	18091	11430430	13737724255	1201.86	2.115	1.761	3.059
GM18949	15020364	18562319469	21985	14924148	18525505721	1241.31	2.015	1.815	2.846
GM18951	17035128	20312514025	19386	16937839	20280750444	1197.36	2.06	1.809	2.963
GM18952	11057564	13927425174	20349	10996547	13912679764	1265.19	2.044	2.417	2.665
GM18953	12069186	14037478667	20021	11910027	13989552915	1174.6	2.218	2.645	2.719
GM18954	11969571	14836906865	50877	11784123	14798087555	1255.77	2.326	2.892	2.869
GM18956	13087642	14250735017	20788	12925656	14186383818	1097.54	2.09	1.862	2.854
GM18957	9594306	11393411777	20554	9548875	11374792721	1191.22	1.957	1.706	2.898
GM18959	14344701	17198954571	24147	14233498	17164427965	1205.92	2.062	2.131	2.703
GM18960	11938940	14202550325	19722	11843897	14162761789	1195.79	2.388	2.161	3.195
GM18961	9634108	11372510025	17590	9537340	11331047621	1188.07	1.935	1.805	2.734
GM18964	15032922	17118773066	15668	14952357	17095593877	1143.34	2.142	2.162	2.74
GM18966	7136539	8724575605	18663	7092808	8708968337	1227.86	2.08	1.826	2.967
GM18967	19253802	23847540182	21403	19111630	23794723262	1245.04	2.089	1.928	2.895
GM18968	9528722	11714532135	18922	9433760	11675821817	1237.66	2.029	1.85	2.894
GM18969	8216076	9863324107	19555	8154123	9842430962	1207.05	2.073	2.072	2.727
GM18970	8142059	11406175847	19460	8094882	11387641861	1406.77	2.051	1.901	2.924
GM18971	6395571	7649294215	18460	6347052	7630101887	1202.15	2.225	1.915	3.019
GM18972	20525374	24774935638	20772	20270066	24695910292	1218.34	2.117	1.951	2.916
GM18973	15853379	19436601003	39636	15708710	19371291022	1233.16	2.198	2.053	2.85
GM18974	19777881	25099139627	17337	19640714	25050614960	1275.44	1.933	1.774	2.874
GM18975	16430626	21038413635	22919	16323032	20988740365	1285.84	1.992	1.744	2.824
GM18976	15587388	18842785988	18130	15485131	18808871553	1214.64	2.15	1.988	2.921
GM18977	13804630	15868331486	21964	13696472	15830347764	1155.8	2.158	1.9	2.858
GM18978	17564196	20992210204	20263	17430045	20945028704	1201.66	2.139	1.908	2.902
GM18979	17795559	20148414221	20763	17608144	20091218906	1141.02	2.05	2.061	2.777
GM18980	14160707	17540931900	31834	14066662	17508181660	1244.66	2.024	1.772	2.869
GM18981	18287835	21267524899	23349	18026441	21182370703	1175.07	2.03	1.856	2.787
GM18987	5993113	6956930897	84419	3992074	5658802118	1417.51	1.902	1.709	2.816
GM18990	19296168	23647067107	28151	19188623	23614125579	1230.63	2.031	1.773	2.926
GM18991	14924012	18949741867	20574	14801885	18907712976	1277.38	1.981	1.815	2.904
GM18992	15874253	17981245601	17539	15704813	17913924530	1140.66	1.855	1.59	2.729
GM18993	13891807	16709271109	21906	13745337	16639769927	1210.58	2.158	1.849	2.871
GM18994	10102157	12643960800	21053	10006690	12600350944	1259.19	2.13	1.873	2.996
GM18995	12587387	16537482671	22194	12497632	16499898274	1320.24	2.054	1.876	2.813
GM18998	17221699	21476747585	23676	17066006	21415562139	1254.87	1.997	1.936	2.741
GM18999	11829330	15323071320	25021	11763085	15307541825	1301.32	1.979	1.997	2.714
GM19000	10451774	12579965522	28436	10280201	12497025913	1215.64	2.073	1.856	2.901
GM19001	12426708	15532210425	27320	12289955	15468909937	1258.66	2.115	1.883	2.958
GM19005	13406025	17260594523	22842	13295379	17213775432	1294.72	2.126	2.055	2.817
GM19007	9058995	10597529360	18779	8939333	10571265650	1182.56	2.273	2.709	2.827
GM19009	7840563	9360496632	19313	7725623	9334021536	1208.19	2.224	2.638	2.754
GM19010	15243100	17713493655	42310	15145231	17682105310	1167.5	1.958	1.81	2.733
GM19054	10868980	12071815051	31882	10745949	12043314791	1120.73	2.609	2.563	3.143
GM19055	17971297	22456365201	19937	17853901	22406919551	1255.02	2.316	2.19	2.967
GM19056	3528327	4293310651	19318	3500131	4282011516	1223.39	2.814	2.868	3.287
GM19057	15872305	19949497635	19142	15791700	19917604334	1261.27	2.316	2.162	2.991
GM19062	11963087	13872259833	84543	11853800	13839440770	1167.51	2.186	2.343	2.787
GM19063	12348927	14836410851	26613	12274887	14811123518	1206.62	2.205	1.922	2.952
GM19064	14576685	16768137967	18471	14489454	16724574686	1154.26	2.104	1.856	2.933
GM19067	16945313	21191715125	24941	16856206	21162714954	1255.48	2.229	2.195	2.821
GM19068	15764614	18433075729	19368	15661047	18399988093	1174.89	2.273	2.162	2.858
GM19070	15743989	18292695456	17526	15637539	18248218093	1166.95	2.184	2	2.928
GM19072	10726489	12754185303	17898	10652967	12711873791	1193.27	2.261	1.91	3.242
GM19074	9655203	12694088266	22937	9616463	12683093979	1318.89	2.103	1.949	2.887
GM19076	14342178	17120858822	26813	14214494	17082890371	1201.79	2.385	2.451	2.9
GM19078	10263355	14733867490	26201	10205594	14704188668	1440.8	2.143	1.958	2.98
GM19079	12898896	15150424810	33232	12783273	15084381576	1180.01	2.335	2.149	3.091
GM19080	15438617	19393431273	25252	15319753	19345748811	1262.8	2.377	2.021	2.967
Average	1.30517e+07	1.57878e+10	24666.9	1.29104e+07	1.57286e+10	1222.6	2.14046	2.05806	2.87812

### Sheet: Table S2
Table S2. Sequence of primers
Target gene	Primer	sequence
ATP5MK	ATP5MK deletion check Forward	GGTACATGGGCTTGCCTTTC
ATP5MK	ATP5MK deletion check Reverse	GCTTATTGCAACTGCTGCC
ATP5MK	qPCR for NM_001206426.1 Forward	CGGCTTTGGCAGATTGAA
ATP5MK	qPCR for NM_001206426.1 Reverse	GGCCAGTACACAGTTCATTCTACC
ATP5MK	qPCR for NM_032747.3 Forward	GCGGCTTTGGCAGACC
ATP5MK	qPCR for NM_032747.3 Reverse	CCATGATTTCAATCTGTGTATTTTACA
ATP5MK	qPCR for NM_001206427.1 Forward	CGGCTTTGGCAGCTGTT
ATP5MK	qPCR for NM_001206427.1 Reverse	GATTTCAATCTGGAATGGTGAGA
ACTB	qPCR for ACTB Forward	CCAACCGCGAGAAGATGA
ACTB	qPCR for ACTB Reverse	CCAGAGGCGTACAGGGATAG
IFI44L	pSPL3_SD6 Forward	TCTGAGTCACCTGGACAACC
IFI44L, GAS2	pSPL3_SA2 Reverse	ATCTCAGTGGTATTTGTGAGC
GAS2	GAS2 1st exon	GTGGCTCTGGTGGTTCTCTC

### Sheet: Table S3
Table S3. Sequence of crRNA
CRISPR-RNA	sequence
YNZB8632.AA（left)	ATTATCATCAACCACTACTA TGG
XJWH1141.AJ (right)	GCAATTTATAAGTATCTAGC AGG

### Sheet: Table S4
Table S4. Expression level of each isoform
CodingType	EvaKnown	EvaFull Length	Chr	Gene	Isoform	Major or Minor	Expression (mean)	Relative Expression	Novel Splicing Variant Info	GM18939	GM18940	GM18942	GM18943	GM18944	GM18945	GM18946	GM18947	GM18948	GM18949	GM18951	GM18952	GM18953	GM18954	GM18956	GM18957	GM18959	GM18960	GM18961	GM18964	GM18966	GM18967	GM18968	GM18969	GM18970	GM18971	GM18972	GM18973	GM18974	GM18975	GM18976	GM18977	GM18978	GM18979	GM18980	GM18981	GM18990	GM18991	GM18992	GM18993	GM18994	GM18995	GM18997	GM18998	GM18999	GM19000	GM19001	GM19005	GM19007	GM19009	GM19010	GM19054	GM19055	GM19056	GM19057	GM19062	GM19063	GM19064	GM19067	GM19068	GM19070	GM19072	GM19074	GM19076	GM19078	GM19079	GM19080
CODING	KNOWN	FULL	chr15	B2M	ENST00000558401.5	major	12510.8	0.502	-	13722	13585.1	19444.3	9597.5	14478.1	14578	13403.9	12876.3	8737.23	11606.5	6691.8	17120.2	17008.8	10380.9	13792	678.664	14721.9	7601.77	15521.4	12560.6	7700.33	6888.97	14584.1	14515	15311.6	11478.4	11806	5379.03	14716.2	15421	8393.62	15893.9	13364.2	16903.6	11170.6	664.669	12661.1	12155.6	12905.4	15758.7	15033.9	13837.6	21044.7	11887.8	19636	6476.21	15026.2	13574.9	7946.71	9053.08	11073	21691.2	9473.26	15907.7	15988.1	10466.1	6334	12878.5	12892.9	10517.9	11256.3	11704.4	17266.6	13098.2	11702.9	13461.3	13213.2
CODING	KNOWN	FULL:PARTIAL:SINGLE	chr19	FTL	ENST00000331825.10	major	9464.75	1	-	13310.9	12279.4	10272	8452.01	9065.89	8595.43	9686.04	7797.2	13431.1	8639.99	15264.3	6913.69	9795.61	9387.12	7317.63	7369.9	8433.5	9115.31	8596.72	9728.36	10036.8	8744.56	7053.85	9967.49	8073.76	9384.55	7271.42	7515.94	12126.9	8008.55	6926.81	8857.23	6449.25	11447.8	6916.66	7542.64	5484.86	5901.51	7998.04	9896.28	8768.43	7962.67	12316.1	7542.77	7231.5	7283.73	7873.69	7577.3	8460.64	7516.03	6755.96	18626.7	14917.2	11013.7	11605.5	11686	7878.33	11769.8	8312.88	12758.2	10042.3	8492.32	8571.23	9739.81	9273.68	9933.05	21171.7
CODING	KNOWN	FULL:PARTIAL	chr15	B2M	NM_004048.2	minor	12394.7	0.498	-	11328.2	13363.3	16843.3	8307.55	13857.4	14636.9	12362.5	13105.5	8926.2	10995.9	6641.38	15390.2	13327.4	7344.02	14270.3	715.09	14601.8	8263.26	15988.8	12591.7	8084.13	6923.77	15093.3	14585.5	15990.7	12348	12326.9	5449.56	14922.2	15699.6	8800.58	16525.9	13816	17488.8	11227	686.816	13227.9	12524.4	13031.4	15888	15567.6	13806.4	21540.9	11714.1	19582.8	6663.08	15632.9	14171.2	6124.21	6883.73	11137.9	18385.2	9693.63	15116.7	16513.5	10277.1	6554.03	13451.8	13503.4	10902.6	11975.2	12621.1	17739.8	13255.5	11811.8	14406.5	13913.5
CODING	KNOWN	FULL:PARTIAL	chr19	RPS19	ENST00000598742.5	major	8527.99	0.662	-	7562.26	7180.58	8682.18	7658.74	8382.28	8544.59	6831.96	9514.5	7458.05	7140.79	7877.4	6053.91	8617.51	5565.03	9866.92	8058.32	6703.56	10059.3	9053.44	8697.79	9927.5	8867.22	7803.27	8003.39	9526.98	9555.16	7175.03	7851.12	10715.3	6274.13	8506.83	10778.4	10871	12980	7710.75	6677.39	7689.56	7895.43	12174.2	9453.2	8833.6	9519.04	9819.54	6955.49	5519.43	9830.72	7557.34	6722.08	7647.42	7689.15	9555.68	10374.5	5927.44	8551.28	8410.72	8071.78	8464.31	14006.8	7646.56	7720.58	9771.64	9545.08	8560.54	7709.25	6455.62	12392.7	8172.03
CODING	KNOWN	FULL:PARTIAL	chr9	RPS6	ENST00000380394.8	major	8038.67	0.835	-	7817.52	7626.16	8133.89	10130.3	8432.1	8254.48	7184.11	10534.8	8839.26	8271.78	7331.02	4685.93	8465.99	6608.6	8881.55	9097.13	8858.42	8330.12	7145.43	8118.66	7531.8	8564.31	7330.39	7519.03	7276.34	7456.03	5526.42	7271.18	7727.63	5944.18	8106.33	6850.26	8437.7	9592	8488.09	7559.04	6597.86	6603.52	11902	8260.06	8182.1	9009.32	8758.22	8645.57	8377.32	12674.7	11088.4	8562.75	7829.02	7153.96	10162.7	8584.18	7007.21	8590.64	7717.08	6325.36	7777.81	8810.17	6625.32	6944.64	8463.3	7264.35	7322.44	6757.22	6328.16	10410.1	5927.46
CODING	KNOWN	FULL:PARTIAL	chr22	RPL3	ENST00000216146.8	major	7108.83	0.809	-	6613.05	6060.84	6024.53	7464.85	7065.92	8392.52	6212.38	7804.94	7375.66	7587.39	6745.98	5384.46	7652.5	7262.52	8630.31	6625.75	7846.34	7852.2	7593.86	9083.97	6980.89	7450.75	6237.68	5997.55	5133.74	7442.4	7440.18	8868.05	6029.58	8101.62	8947.86	6747.22	9239.01	7634.5	7920.86	4555.83	6985.93	6331.91	9162.7	7121.87	5889.57	8171.73	7763.14	4968.38	4414.37	5880.85	5792.23	7493.38	6219.23	6604.61	7031.97	8019.88	6800.41	8502.22	6742.93	5587.83	8719.34	5857.66	6323.72	6226.57	8604.94	6511.81	7788.28	6029.39	7684.11	10278.3	6774.46
NON-CODING	KNOWN	PARTIAL	chr10	RPL13AP5	NR_026712.1	major	6514.95	1	-	5996.05	5408.93	5688.1	6165.59	6142.2	7237.82	6296.73	9052.96	6431.31	5618.95	6436.43	4052.11	6917.25	5027.46	8026.29	7191.45	6879.73	7612.34	6327.96	6907.47	6664.5	7034.42	6331.95	6051.08	5588.17	6884.36	5183.84	6342.1	7144.34	5447.55	6968.16	7530.41	7484.08	9031.77	5964.61	5008.43	5305.89	4737.51	7875.28	8232.11	7456.45	8750.74	8286.28	4870.36	3638.81	6335.06	6004.59	6280.36	6044.38	5905.45	7792.89	6899.03	5143.15	7565.34	7035.35	5824.4	6622.69	8178.11	5916.16	5994.33	7039.2	6432.99	6818.23	5953.38	5028.12	9144.88	5313.41
CODING	KNOWN	FULL:PARTIAL:SINGLE	chr2	TMSB10	ENST00000233143.5	major	5795.33	1	-	5555.72	7064.98	5421.54	7734.8	8904.38	6042.64	4115.94	4237.75	6005.5	7737.18	5778.06	9870.25	6518.93	4742.03	7046.6	6538.37	8842.5	5222.01	5634.81	8238.52	4133.41	8205.02	7033.26	7019.3	3133.27	7253.17	6051.87	4608.87	3242.95	6466.93	6318.29	4775.35	5136.5	3654.07	5592.54	5324.64	6771.66	6320.21	3515.92	6241.23	6265.85	4416.95	4593.97	5393.17	5525.13	3704.96	3951.44	6608.07	7488.73	7586.5	7359.97	5838.62	4796.04	5541.37	2874.3	5915.87	6225.71	2444.27	5250.43	4501.13	6156.3	7447.19	5358.65	6314.56	3632.88	6153.08	4891.19
CODING	KNOWN	FULL:PARTIAL	chr11	RPS3	ENST00000531188.5	major	5468.01	0.923	-	5410.48	4909.7	5289.69	7994.55	6120.56	5687.65	4460.57	5679.63	7202.64	5491.82	5327.07	4473.92	4442	5737.74	4618.28	5483.3	6033.91	5376.36	4283.42	6560.22	4255.78	4961.87	4996.51	4829.55	4090.63	4267.1	4763.18	5764.71	5021.85	4511.57	4991.76	4041.41	5071.62	6086.47	6394.33	4727.39	5518.23	4805.06	7142.43	6555.78	6565.42	6386.87	6407	6663.95	6536.93	10998.8	9379.25	6812.39	5726.04	5760.07	7023.89	5623.43	3819.09	4915.77	4712.1	4387.18	4510.54	4443.17	4981.05	4762.42	4756.31	4128.78	4865.34	4526.21	4545.44	6039.38	3698.85
CODING	KNOWN	FULL:SINGLE:PARTIAL	chr11	IFITM1	ENST00000408968.3	major	5122.26	0.981	-	4876.13	4034.89	5419.96	5958.93	4291.5	7191.35	6410.64	6299.38	2190.22	6023.95	4131.65	4817.76	7431.42	2584.13	7219.2	7905.24	4611.26	6024.41	6765.27	4517.58	6064.3	4842.66	5696.09	5527.02	4914.79	5532.16	4684.88	3537.25	4441.73	5566.12	7122.46	8070.14	7420.31	6462.01	3209.54	6097.52	6043.59	4033.95	4578.68	4840.45	6000.46	4142.99	7012.16	2771.14	4877.7	3752.89	4392.59	5521.23	5700.96	9121.05	4124.15	6522.76	3071.84	4672.32	5820.93	3823.59	5218	4304.4	3384.1	3194.24	4240.7	3914.83	6117.7	4644.44	2160.02	4589.16	2704.47
CODING	KNOWN	FULL:PARTIAL	chr14	RPS29	ENST00000556230.2	major	5042.4	0.949	-	4998.6	4928.67	5961.92	5441.45	5157.64	5271.46	5671.08	8216.76	5333.04	4467.1	4994.73	3027.3	5388.56	3380.08	6672.31	5896.13	5182.07	5806.6	5211.47	5021.3	5173.78	5745.05	4428.27	4769.35	3629.91	4508.2	3821.16	4322.86	4304.19	3561.66	5126	5940.63	5355.76	7245.06	4815.34	4521.07	4935.16	4313.32	7313.21	7234.93	6817.35	7041.6	7162.6	6004.08	5544.12	9407.73	7429.57	5133.32	5896.79	6025.86	7477.59	4072.41	2246.14	4331.96	3287.17	3796.27	3819.41	4968.19	2505.87	3299.07	4000.17	3702.98	2435.29	3790.57	1953.77	5286.29	3311.37
CODING	KNOWN	PARTIAL	chr1	RP11-92K2.2	ENST00000647225.1	major	5384.12	0.936	-	4459.37	4940.23	5207.47	4732.63	5536.19	5448.61	4859.98	6405.75	5441.9	4673.99	5003.82	3348.94	4923.17	3744.24	6575.77	6556.8	5378.03	6505.91	5195.55	4864.7	5172.08	6006.59	4688.55	4812.38	5143.18	4974.79	3746.31	4594.63	5270.33	3761.49	5684.09	5107.54	5362.83	7433.2	5680.41	4449.02	5117.99	4989.38	7499.49	6696.79	6439.14	7005.77	6699.15	6478.89	5145.89	9632.2	7171.95	5419.06	4963.95	4539.3	6522.96	4732.88	3401.36	6074.92	5547.93	4793.62	5369.2	7307.64	4316.86	4668.73	6326.34	5435.19	3607.11	4349.98	3556.83	7307.03	3927.84
CODING	KNOWN	FULL:PARTIAL:SINGLE	chr4	JCHAIN	ENST00000254801.8	major	4902.2	1	-	4624.66	1836.86	4750.25	6147.17	918.207	7141.2	4413.05	2937.4	1405.75	3718.46	8654.42	597.853	7520.14	2568.87	11497.3	6579.35	5688.18	3138.23	4298.9	3252.17	1182.55	6292.71	2307.65	10767.4	1712.56	6289.07	5460.3	6588.61	622.982	20432	13867.4	7728.03	5531.48	1371.94	7185.9	10052.5	2542.97	3742.46	2639.05	5606.29	6811.37	2954.21	7250.92	3848.87	4337.35	1246.57	4665.24	5396.29	7590.51	5854.95	3798.4	7238.55	5837.73	1990.66	1055.01	6292.1	3736.72	265.793	2207.46	4432.65	1739.26	2698.13	3672.55	5128.28	5056.08	2465.64	7263.99
CODING	KNOWN	FULL	chr17	UBB	NM_018955.3	major	4549.78	0.983	-	4129.33	4992.58	4576.03	4664.41	5810.61	3908.1	3813.15	4256.84	4302.61	4185.52	4662.4	5556.04	5344.38	3705.74	4661.31	5299.65	4687.86	5755.33	5283.66	4975.44	6686.31	4959.75	5800.77	4493.49	6241.62	4656.19	3639.8	3213.77	4237.58	3931.3	4718.9	4999.96	3656.44	4453.48	4217.89	4530.32	4127.08	4180.47	3641.89	3366.4	3333.14	4597.78	4044.87	3935.43	4887.37	4782.9	4578.55	3943.22	4130.48	3387.34	4115.29	5119.97	5031.93	5675.82	5702.93	3631.66	4236.53	6460.51	4330.54	4065.72	4461.25	3943.65	4815.84	4399.57	4446.72	4357.77	4094.25
CODING	KNOWN	FULL:PARTIAL	chr9	TXN	ENST00000374517.5	major	4085.54	1	-	4248.83	5730.2	4599.42	4895.15	4937.12	4015.77	3622.42	4048.52	4150.45	3953.64	4485.32	4309.57	3811.61	3121.18	3166.74	4019.08	4656.59	4792.49	4196.61	4615.08	4899.03	3772.25	2980.79	4204.05	4009.34	3313.98	3677.17	3677.37	5652.65	2957.9	3672.24	3006.8	3519.61	5814.96	3547.98	4349.22	3765.18	4008.42	3204.33	4176.77	4131.43	3738.39	2902.75	4942.83	5023.46	3918.22	4072.74	4544.2	4398.89	4125.91	4694.68	4042.4	3815.18	4261.71	3631.08	4047.94	3958.89	5143.56	3778.8	4230.94	4562.82	4186.23	3487.98	3592.04	2448.96	3921.98	4541.38
CODING	KNOWN	PARTIAL	chr6	HIST1H4C	ENST00000377803.3	major	3788.91	0.764	-	3883.29	5240.34	2721.52	3015.12	5002.66	4155.65	3177.86	4216.06	8607.16	5050.16	5823.03	4878.85	2062.03	5313.24	3313.53	3064.39	3014.59	1611.96	2326.77	5856.47	1703.44	4247.74	3896	4661.26	822.322	5352.25	6296.66	4551.91	860.162	5105.92	3200.43	1940.17	2772.57	1777.97	3849.96	5312.45	7873	4762.75	2221.54	2952.53	2693.82	956.738	935.634	5534.29	5362.62	2155	1814.05	5054.08	5023.28	5817.78	5791.02	2045.9	3087.71	1157.94	1819.16	6533.76	3876.53	1629.98	4077.33	5520.84	2531.05	3089.96	6094	5329.76	3326.54	2177.81	3924.39
CODING	KNOWN	FULL:PARTIAL	chr19	RPL36	ENST00000577222.5	major	4467.1	0.811	-	4207.91	4116.02	5087	3889.56	4016.87	4714.71	3883.76	6188.28	4639.37	4364.27	4466.05	3004.75	4979.42	3398.29	5786.58	5547.48	4587.87	5627.87	4752.79	4911.2	4992.78	4754.14	4275.05	3988.12	3767.05	4368.86	3648.63	4062.38	4741.71	3307.19	4340.66	4759.42	5250.39	6564.2	4083.79	3494.77	4208.41	3680.97	6250.05	6132.28	5625.67	5931.4	5985.77	4272.34	3237.12	5517.43	4711.91	4417.39	4439.17	4486.31	5763.23	3791.49	2518.15	4932.73	4265.2	3531.36	3729.29	5845.92	3078.61	3472.79	4541.38	4095.96	3220.56	3557.5	2609.66	5855.82	3020.95
CODING	KNOWN	FULL:PARTIAL	chr2	PTMA	ENST00000409115.7	major	5116.21	0.834	-	3873.53	3193.89	2419.55	4090.02	3056.4	4673.07	2980.27	2857.95	6090.52	4474.51	5085.39	4380.81	3013.73	6363.05	3882.79	3069.38	3639.91	3445.13	3736.4	7108.77	4101.69	4136.32	3072.03	4696.61	1582.5	7185.33	8947.17	8062.56	3912.69	7144.04	5179.17	4887.65	7151.9	2870.28	3822.4	4036.23	4454.82	3725.39	3106.03	4513.74	4992.12	3001.02	3088.85	2627.28	2730.1	1876.01	2292.6	4798.28	4505.97	4898.32	4591.35	11080.5	10820.7	4892.16	4152.5	8793.53	7133.4	3464.26	10207.8	10539.8	5521.43	7793.02	9580.08	8139.8	8363.45	6243.29	8634.61
CODING	KNOWN	FULL:PARTIAL	chr5	RPS23	ENST00000296674.12	major	4961.69	1	-	4968.26	4613.73	5081.31	5157.63	5397.14	5150.91	4391.54	6548.18	5843.87	4326.65	5024.18	3094.07	5031.58	4463.71	5370.3	5568.73	4870.48	5408.09	4530.32	5470.42	4605.3	5516.87	4601.86	4573.4	3915.21	4439.7	3925.84	4850.41	4422.41	3622.2	4664.63	4190.76	4651.27	6229.48	5246.1	4491.91	4848.87	4371.28	6199.09	5486.76	5322.9	5693.44	5195	5888.99	5448.11	8249.98	6898.94	5147.2	5297.97	4790.95	6485.39	4902.54	3434.71	5240.38	4336.36	4623.58	4596.04	5164.81	4353.79	4641.93	5106.17	4566.61	4458.65	4270.71	3411.58	6081.58	3660.79
CODING	KNOWN	FULL:SINGLE	chr17	H3F3B	NM_005324.4	major	3547.22	1	-	3672.47	2843.62	3387.75	3153.38	2948.18	3806.64	3525.27	3158.68	3175.25	2906.68	3110.16	3095.96	3776.3	2855.52	3711.91	3278.83	3901.43	4660.37	4811.02	3901.83	4577.54	3443.2	3463.21	2968.93	3967.65	3646.21	3429.04	3465.79	3305.12	3461.68	4351.51	4575.45	3997.28	2913.81	3120.93	3429.87	2885.61	3401.6	2398.46	3300.08	2921.39	3069.98	3714.87	2705.12	2762.74	2165.33	2528.03	3057.75	3251.18	3197.85	2694.39	4334.35	4234.99	4010.99	6923.82	3431.41	3585.02	4354.57	4299.63	3803.22	3520.47	3505.45	4348.12	4097.13	4206.46	3457.55	3697.57
CODING	KNOWN	FULL:PARTIAL	chr9	RPL35	NM_007209.3	major	3904.09	0.943	-	3612.32	3636.63	3233.13	3524.94	3387.18	4127.35	3408.72	4297.42	4155.53	3806.46	4284.37	3399.54	3824.74	3201.99	4760.77	4159.36	4042.31	4246.27	4025.62	4923.15	4275.32	3899.46	3644.39	3974.03	2533.83	4240.83	3994.45	4196.99	3710.76	3630.99	3936.04	3866.7	4360.19	4049.9	3616.73	3571.44	3452.66	3396.25	4228.57	4577.38	4299.6	4111.72	3862.64	3267.56	2946.48	3351.44	2957.99	3551.41	3967.45	3234.75	4997.41	5297.18	3962.17	4326.51	3724.24	4246.83	3649.56	4355.55	3741.51	4397.08	3954.88	4442.17	3832.37	4240.31	2948.45	4764.43	3927.46
CODING	KNOWN	FULL:PARTIAL	chr1	ENO1	ENST00000646539.1	major	3458.73	0.854	-	3444.31	3535.44	4444.49	4323.14	3140.32	3645.6	2351.98	2716.92	5705.56	4145.29	3176.94	3698.46	2564.67	4219.9	2201.16	3235.69	3043.85	2944.44	2824.06	3048.16	3125.91	2914.34	3254.94	2703.06	3327.57	2429.36	3866.83	4247.23	3800.17	3069.55	2792.51	2158.93	3525.59	3771.01	4082.31	4002.73	4114.31	3986.57	4056.86	4000.39	3890.19	3541.67	2677.81	4641.14	6006.42	3788.29	4364.62	4304.93	3601.35	3425.35	4515.13	3410.93	3196.51	3581	2517.2	2602.91	3127.47	2849.66	3016.67	3384.8	2842.59	2960.17	3577.12	2660.82	3523.98	3151.02	2934.36
CODING	KNOWN	FULL:PARTIAL	chr15	RPLP1	ENST00000260379.10	major	3489.22	0.529	-	3413.42	2694.87	3277.71	2984.48	2965.54	3558.64	3186.57	4215.15	3671.18	2855.47	3507.46	2312.25	4095.13	3471.47	4359.81	4085.21	4151.19	4222.43	3930.96	4145.28	3275.74	3554.18	3135.09	3074.72	2585.23	3736	3565.71	3628.07	3637.93	3191.26	4208.21	4007.77	3844.84	3676.94	3201.09	2357.18	3012.37	2438.56	3512.71	4663.28	4357.29	4498.58	4902.13	2712.28	1897.2	2330	2165.01	3531.13	3870.5	3686.43	4263.61	4780.45	2458.57	4273.22	3529.51	3667.3	3340.23	4457.56	3117.55	3272.93	3751.21	3583.13	3027.39	3282.22	2335.18	4403.95	2872.16
NON-CODING	KNOWN	PARTIAL	chr2	IGKC	ENST00000390237.2	major	2256.69	0.927	-	3220.22	1287.67	1192.07	4436.96	9.39237	565.038	23.4948	2573.49	2310.83	2771.03	2849.21	993.84	4583.76	1057.97	8215.92	891.153	4347.15	2075.72	2357.96	2168.92	649.484	4246.07	2225.51	1581.67	1033.15	1855.69	317.811	5554.88	537.694	4750.34	2249.95	8691.13	872.281	1245.4	4670.28	605.099	2877.8	1071.63	101.234	1204.03	2274.8	1434.35	4085.88	586.678	2319.26	68.1544	2644.78	1716.36	5536.24	3391.51	740.813	1547.55	2660.08	1856.21	2665.73	1630.51	1244.25	932.234	2448.64	279.877	2984.35	2378.06	2788.91	4541.12	2706.43	1016.41	445.977
CODING	KNOWN	FULL:PARTIAL	chr5	RACK1	ENST00000504325.5	major	3689.01	0.883	-	3371.15	3178.4	3782.37	3981.13	3917.84	3779.27	3549.95	4705.92	4150.8	3317.03	3419.47	2528.05	3487.99	3739.03	3792.44	4369.9	4071	4322.64	3624.73	3399.9	3647.08	3675.84	3288.53	3082.41	4035.57	2886.97	2881.73	3332.66	4237.8	3036.77	3482.78	3245.7	3961.42	5182.42	3980.51	3086.61	3470.81	3167.79	4182.03	3871.7	4195.54	4451.76	4656.57	4035.83	3939.81	5475.44	5173.16	4252.21	3575.79	3507.76	3954	3127.55	2823.29	4029.76	4296.51	2648.06	3449.51	4176.53	3274.13	2910.91	3629.54	2933.64	3390.24	2921.49	3495.05	4243.9	2369.86
CODING	KNOWN	FULL	chr17	RPL19	ENST00000225430.8	major	3172.39	0.791	-	3125.38	3022.68	3045.94	3394.16	3411.47	3655.26	3025.68	3910.81	3445.04	3294.79	3154.28	2502.24	3313.76	3009.51	3549.11	3844.32	3252.87	3440.29	3212.07	3370.23	3080.3	3301.76	3189.49	2837.53	2868.43	2613.93	2609.8	2986.07	3037.85	2697.65	2977.17	2879.38	3320.11	3915.87	3457.44	3174.21	3055.06	2990.67	3985.98	3340.5	3235.28	3542.01	3567.35	3342.18	3158.72	4110.37	3759.88	3392	3145.07	3021.95	3894.99	3417.46	2413.14	2764.63	3036.29	2696.93	2814.01	3750.59	2685.69	2708.27	3139.25	2762.64	3227.06	2660.38	2462.84	3396.81	2145.59
CODING	KNOWN	FULL	chr8	RPS20	NM_001023.3	major	3534.13	0.96	-	3085.28	3109.05	3425.38	3424.62	3612.18	3583.94	3433.8	4619.24	3882.77	3134.03	3482.62	2169.58	3562.86	3188.29	3919.61	3933.86	3492.44	3683.55	3297.57	3349.16	3394.42	3522.49	3147.01	3129.28	2944.21	3323.29	2939.56	3151.97	3168.53	2762.21	3473.85	3614.14	3692.53	4289.93	3682.67	3328.11	3386.74	3230.26	4192.33	3963.44	3932.5	4087.73	3882.54	3848.15	3726.02	5549.53	4741.8	3474.83	3617.75	3560.47	4696.14	3673.07	2681.7	4020.07	3238.78	3228.61	3342.38	4046.29	3094.07	3288.06	3725.62	3186.72	2879.31	3045.18	3035.44	4620.27	2837.17
CODING	KNOWN	FULL	chr5	NPM1	ENST00000296930.9	major	2668.09	0.58	-	3071.46	2928.46	2049.6	2949.46	2874.47	2727.18	2175.9	2478.67	3767.07	2963.38	2931.27	2400.36	2265.89	3748.05	2051.44	2468.12	2566.29	2373.48	2223.61	3081.95	2531.09	2844.06	2463.04	2595.74	2420.03	2441	2551.43	3036.17	2149.61	2354.01	2244.87	1656.09	2170.15	2517.74	3063.58	3189.77	2716.07	2900.13	2489.53	2181.47	2372.88	2185.74	2310.45	3060.78	3363.36	3006.27	2979.48	3108.13	2957.44	2441.81	3050.97	3428.28	4309.86	2444.26	2102	2580.85	2281.68	2051.58	2913.3	3093.25	2249.79	2260.69	2806.74	2703.18	3391.83	2100.35	2595.53
NON-CODING	KNOWN	PARTIAL	chr1	RPL21P28	NR_026911.1	major	3520.17	1	-	3006.7	2708.39	3091.47	3543.91	3087.23	3563.47	2896.32	4231.73	3863.31	3066.89	3613.03	2030.88	2931.76	2470.55	3828.41	3634.43	3247.13	3736.8	3280.56	3590.68	3234.67	3904.13	3136.83	3494.54	2963.35	2866.35	2542.49	3065.19	2942.64	2873.87	3530.31	3457.47	3601.07	4344.41	4054.45	3399.18	3310.29	3312.06	4758.41	4733.39	4546.18	4701.55	4857.48	4408.92	4243.75	6420.81	5511.18	3652.48	3295.31	3135.7	4862.19	3373.98	2875.04	3914.69	2951.29	3194.16	3208.68	3919.96	2970.06	3190.79	3593.77	3215.16	2425.22	3035.43	2463.43	4328.97	2606.77
CODING	KNOWN	FULL:PARTIAL	chr2	DBI	ENST00000355857.7	major	2969.21	0.969	-	3014.55	4076.76	2484.06	3740.72	3947.66	2761.92	2582.57	2147.7	2924.56	3316.34	2555.42	3704.31	3200.74	2415.06	3025.45	2798.78	2993.5	2443.75	3324.4	4022.2	2688.29	3298.09	4356.97	2889.02	2347.66	2830.43	3502.92	2770.99	2332.43	2923.23	2875.77	1997.87	2514.04	2424.04	3278.74	4180.32	3587.01	3465.77	2683.18	2776.93	2570.96	2244.89	1803.33	3330	3431.57	2744.2	3206	3019.69	3677.32	2967.85	3465.11	3954.41	2690.56	3738.46	1871.82	2990.69	3267.94	2144.65	2430.23	2807.93	2508.4	3754.32	2400.47	3581.56	1662.68	2690.57	2777.14
CODING	KNOWN	FULL	chr19	RPS19	NM_001022.3	minor	3750.54	0.291	-	2938.68	3108.17	3644.5	3175.64	3668.95	3729.57	2684.47	4170.96	3304.27	2981.63	3462.01	2498.63	3296.9	1892.93	4437.42	3675.19	3104.25	4779.76	3992.03	3845.95	4530.52	3950.39	3609.71	3550.89	4419.72	4551.77	3205.03	3527.18	4546.65	2711.34	3864.73	4791.93	4841.63	5769.1	3447.81	2961.72	3432.27	3521.05	5552.64	4261.57	3964.77	4147.38	4411.02	3055.29	2434.27	4547.88	3435.84	2949.66	2903.9	2851.87	4129.58	4426.02	2778.78	3986.76	3873.29	3652.87	3608.3	5593.68	3675.91	3673.44	4520.21	4734.94	3595.99	3220.67	2575.45	5410.1	3688.51
CODING	KNOWN	FULL	chr19	RPS11	NM_001015.4	major	2873.49	0.803	-	2884.49	2705.99	2876.46	3167.43	2726.03	3097.36	2848.54	3603.95	2671.78	2981.77	2951.99	2155.3	3052.77	2478.35	3400.94	3308.76	3017.89	2861.62	2639.32	2747.03	2501.63	2945.92	2867.66	2845.73	2183.51	2943.5	2675.6	2843.13	3118.81	3056.49	3251.27	3330.38	3392.67	3392.15	3145.53	2559.02	2637.99	2529.52	3772.28	3655.68	3402.16	3478.29	3212.12	3182.2	2978.95	4419.04	3799.73	2979.14	3114.92	2848.82	3474.5	2475.26	1905.81	2787.64	2278.09	2528.92	2450.37	2701.67	2278.84	2276.44	2563.61	2473.3	2083.35	2378.75	1788.97	3020.93	1815.58
CODING	KNOWN	FULL:PARTIAL	chr4	RPL34	NM_000995.4	major	2921.1	0.483	-	2930.28	2824.2	3427.91	3666.12	3215.25	3249.89	2347.89	4060.07	2802.38	3117.14	2669.23	2165.45	3618.22	2108.3	3783.84	3617.52	2978.01	3041.24	3185.68	2975.32	3082.57	2935.8	2610.41	2636.46	2256.67	2554.07	2272.17	2552.29	3206.32	2103.31	3159.08	3307.63	3695.95	4066.13	3140.78	2901.87	2500.28	2519.23	4698.1	3255.23	3071.39	3558.74	3233.47	2799.68	2719.56	4612.51	3762.15	2589.04	3095.63	3213.11	3475.83	2650.43	1706.26	3668.81	2552.78	2078.02	2747.49	2828.28	1730.16	1990.33	2964.79	2614.92	1478.46	2185.54	1206.79	3724.36	2217.11
CODING	KNOWN	FULL	chr5	RPS14	ENST00000407193.6	major	3878.96	0.875	-	2729.49	2841.43	3065.23	2985.21	2921.03	3550.58	3653.04	4787.59	2812.55	2827.73	3204.58	2203.66	3064.3	1662.29	4141.43	3392.88	3245.41	4903.28	4156.7	4277.47	4356.05	3603.89	2666.11	3059.61	3064.57	4445.35	3316.71	4014.96	4996.31	2924.99	4616.96	5990.68	6052.92	4936.86	2734.48	2493.98	2912.99	2916.63	4868.2	5043.2	4491.05	5175.78	5400.03	2793.59	2096.14	3480.71	2720.28	2946.69	2728.81	2790	4055.62	5494.81	3347.3	4649.3	4811.47	4587.6	4889.36	6226.16	4040.87	4294.9	5784.06	5669.18	4192.7	3746.43	3231.33	6745.45	4059.13
CODING	KNOWN	FULL:SINGLE	chr1	CD52	NM_001803.2	major	3083.44	0.978	-	2666.63	4187.78	3864.26	3476.06	4941	3915.47	5084.24	4591.92	2098.19	3947.46	2018.01	1867.9	4971.26	1624.66	4629.81	4460.97	3987.94	3472.74	4990.09	3107.64	3469.2	2770.22	3511.75	2454.86	2185.08	2557.73	3158.4	2772.47	2789.17	3195.15	3300.46	2493.07	4188.61	2712.64	3144.04	3905.74	3059.62	2987.14	6623.02	2728.3	2598.73	3745.15	1645.12	2384.92	1825.36	2984.94	4029.39	3296.55	3296.52	2888.5	2779.07	1804.18	1997.94	3245.49	1447.57	2599.18	3183.59	2457.26	1703.14	1655.64	2531.05	3776.46	1241.24	2509.68	703.585	3747.86	2601.41
CODING	KNOWN	FULL:PARTIAL	chr11	HSPA8	ENST00000534624.5	major	2387.87	0.973	-	3176.05	2874.37	1121.24	1755.08	3296.31	1549.02	1171.44	1068.83	3231.34	2261.42	3103.01	2863.81	1532.95	3126.21	1432.1	1671.29	1718.32	1752.5	1128.27	2628.58	1939.67	2419.27	3071.59	2802.96	2771.67	2136.04	2139.27	2338.02	1806.03	2943.58	2190.18	1036.07	1050.2	1785.47	3300.08	3068.52	2499.88	3428.54	1319.79	2034.62	2104.71	2302.02	1596.35	3579.05	3882.99	2820.27	3258.78	2165.1	2693.12	1253.78	3039.73	4120.39	3046.07	1931.31	1139.11	2822.51	1881.23	1738.56	3309.41	3346.71	1901.67	2709.77	3174.41	3017.72	3933.74	1411.98	3263.35
CODING	KNOWN	FULL	chr12	TPI1	NM_000365.5	major	2304.63	0.558	-	2571.52	2098.8	2149.83	2809.55	2215.17	2228.86	1379.72	1169.27	3661.18	2693.05	1910.99	2297.45	1696.53	3522.45	1537.59	1529.05	1899.5	1355.25	1685.97	2746.52	1714.77	1738.06	2328.24	1655.44	1328.14	1665.8	3698.82	3657.22	2330.53	2695.39	1917.46	1474.06	2058.33	1768.87	2630.61	2498.19	2916.44	2429.4	2327.18	3432.24	3149.81	2466.97	1464.84	2554.57	2680.71	1794.88	1937.62	2890.7	2820.21	2723.14	3252.48	3413.79	3345.34	2625.95	1261.12	2040.18	2526.47	1268.04	2470.47	2855.17	1621.62	2544.49	2688.03	2008.42	2639.96	1662.4	2279.44
CODING	KNOWN	FULL:PARTIAL:SINGLE	chr13	LCP1	ENST00000398576.6	major	3099.94	0.956	-	3088.53	3435.33	2683.89	3616.32	4888.12	3241.61	2280.05	2490.62	3558.98	3945.68	3115.86	3974.67	2910.12	2744.02	2364.64	2781	3222.6	2644.35	2863.32	3023.36	3123.64	3406.95	3876.71	3162.07	3976.57	2603.29	3330.5	3378.47	2444.43	3553.12	2547.54	1810	2608.55	2494.99	3844.48	3705.86	3482.67	3573.37	2877.89	2799.99	2513.9	3141.97	2085.04	2803.97	3904.93	2681.77	2974.77	3669.17	2898.11	2705.94	3032.05	3109.38	3382.26	3787.51	2551.49	2731.21	3127.8	1960.19	2829.76	2602.76	2480.66	3107.32	3656.19	2838.98	4685.22	2709.77	4249.94
CODING	KNOWN	FULL:PARTIAL	chr17	RPL23	ENST00000479035.6	major	3020.37	0.796	-	3074.71	2802.18	2969.42	3335.61	2804.64	3017.06	2857.12	3807.65	3736.74	3075.68	3293.18	1763.79	2895.74	3375.57	3636.19	3430.83	3013.3	3164.04	2950.56	3054.84	3020.54	3342.12	3060.54	2957.92	2360.5	2847.06	2905.42	3289.94	2740.51	2408.77	2773.28	2795.2	3060.85	3651	3709.34	2856.59	3177.25	3173.57	3656.74	3766.69	3663.48	3578.01	3268.17	3717.78	3097.76	5747.62	4194.56	3266.76	3429.4	3130.71	4216.9	2508.74	1969.07	2893.02	2183.9	2545.89	2275.08	2826.75	2065.62	2424.54	2466.19	2564.53	1535.72	2418.9	1609.7	3266.05	1887.36
CODING	KNOWN	FULL	chr15	SERF2	NM_001199877.1	major	2637.24	0.583	-	2507.02	3207.19	3268.86	4063.39	3068.65	2559.01	2252.33	2728.67	2813.95	3123.18	2536.64	3023.51	3387.57	2004.08	2583.53	2600.82	2804.86	2561.89	2391.55	3055.23	2668.46	2670.36	3159.37	2714.59	2030.63	2384.8	2149.61	2421.98	2361.57	2618.52	2305.32	3114.06	2611.84	2785.93	2863.1	3044.42	2647.62	2267.22	4051.64	2782.46	2501.51	2512.77	2401.2	2024.96	2659.64	3010.23	3026.68	2476.11	2883.4	2698.72	3103.5	2624.91	2216.7	2903.92	2421.97	2229.4	2638.71	3371.19	1743.73	1821.26	2233.44	2446.58	1729.73	2332.7	1352.82	2891	2242.91
CODING	KNOWN	FULL:PARTIAL	chr7	ACTB	ENST00000331789.10	major	6385.9	0.944	-	4400.84	4314.93	2721.2	2184.64	4832.78	3958.03	4999.23	3086.46	3933.6	4116.33	4459.62	7540.28	4156.52	4120.71	4302.33	3306.37	3995.11	5371.52	5688.03	6576.66	4649.49	5529.99	4324.24	4713.51	4204.17	8171.7	5282.27	8828.29	5829.56	6743	5862.97	4719.12	5624.65	3183.48	3725.94	2912.52	5895.85	5976.96	3503.88	7165.3	6881.67	7325.86	3716.57	3681.13	2657.39	1853.8	1849.7	4660.09	4160.86	3164.83	4079.3	18238	12228.8	5633.43	5909.04	14501.5	10039.7	5535.69	12529.8	11009.7	11961.8	15100.1	17499.2	8898.48	22739.1	7789.67	9297.83
CODING	KNOWN	FULL	chr15	RPLP1	NM_001003.2	minor	2775.31	0.421	-	2427.36	2153.54	2341.13	2153.63	2342.17	2964.84	2411.38	3391.31	2981.36	2296.02	2877.94	1723.52	2722.05	2141.94	3583.7	3319.16	3380.11	3582.45	3214.47	3322.18	2673.85	2865.63	2572.48	2495.59	2121.36	3079.85	2929.55	2901.3	3005.87	2601.06	3444.58	3306.98	3188.28	3011.57	2557.85	1911.59	2452.22	1986.02	2925.36	3765.27	3467.76	3613.67	3993.19	2124.05	1508.47	1888.98	1778.74	2870.89	2489.57	2369.12	3486.54	3007.3	2002.77	3108.01	2898.5	2835.07	2744.19	3811.94	2545.63	2693.8	3364.9	3005.41	2457.31	2705.54	1913.11	3719.06	2415.84
CODING	KNOWN	FULL:PARTIAL	chr12	LDHB	NM_001315537.1	major	2680.91	0.815	-	2568.26	3221.8	1937.35	2946.54	3606.26	2437.76	1913.5	2459.79	3302.34	2644.45	2923.15	3042.1	2548.88	3563.72	2380.3	2692.54	2674.74	2689.7	2137.24	2988.55	2648.64	3072.69	3022.83	2547.07	2570.81	2617.26	2639.95	2926.82	2224.66	2352.5	2299.14	1524.77	2036.38	2698.01	3213.24	2836.69	3267.49	2953.15	2520.83	2103.15	2430.57	2360.66	2111.24	3343.37	3441.76	3414.98	3113.54	3120.61	2842.16	2296.42	3199.3	2696.98	2890.57	2975.99	2025.66	2227.53	2554.86	2272.1	2614.07	2601.57	2526.49	2456.89	2839.25	2709.97	3047.37	2474.57	2277.78
CODING	KNOWN	PARTIAL:SINGLE	chr19	AC007192.4	ENST00000593731.1	major	3011.18	1	-	2392.13	3629.22	3508.86	2791.68	4029.94	2823.58	4255.72	3121.41	1563.52	2193.05	2690.32	2136.89	3121.25	1065.94	3458.08	3863.18	2846.6	4052.3	4312.43	2956.69	4693.39	2383.13	3850.92	2006.61	4350.75	3462.3	2621	1273.66	4314.22	1769.71	2508.39	2311.37	2454.66	3912.92	1337.16	1843.89	1918.23	2488.06	2163.9	3341.13	2873.95	3520.54	2493.41	3029.38	3497.2	2754.54	2422.11	3217.62	2889.19	2037.01	2590.4	3554.46	2188.06	4157.54	5451.54	2740.71	3170.55	5471.4	4219.51	2012.49	3515.91	3322.61	3464.28	3571.52	2517.77	2327.6	2919.67
CODING	KNOWN	FULL:PARTIAL	chr19	RPS16	NM_001020.5	major	2776.79	0.956	-	2636.55	2487.89	2835.04	2511.51	2871.82	3074.81	2458.11	3048.99	3325.83	2322.65	3304.45	1946.55	2928.92	2992.86	2638.09	2781.65	2438.75	2885.1	2340.08	3367.53	2967.29	3487.91	2977.75	3428.71	2311.47	2777.22	2466.99	2567.47	2303.62	2293.09	2525.56	2276.11	2570.26	2935.09	2973.05	2735.21	2552.71	2258.76	2931.25	2954.74	3084.63	3061.86	3331.98	3136.95	2872.91	3210.73	2986.48	2815.52	3093.94	2856.59	3864.82	3434.61	2641.91	2141.45	2638.43	2890.39	2389.46	2623.56	2509.76	2845.35	2445.96	2594.11	2232.68	3052.26	1997.17	3422.63	2377.27
CODING	KNOWN	FULL:PARTIAL	chr14	PSME2	ENST00000216802.9	major	2511.57	1	-	2404.6	3089.85	1889.6	2278.58	3740.21	2321.12	1661.26	1733.87	2223.71	2303.02	3381.9	3528.43	2284.69	2711.59	2153.32	2594.1	2401.89	2255.16	2439.1	3261.8	2702.17	3057.01	3440.89	3516.31	2327.73	2735.65	2400.65	2238.88	1676.31	2559.24	2286.08	1732.96	1633.59	1756.33	2448.79	3125.29	2893.72	3238.72	1448.17	1601.32	1758.56	1770.84	1411.46	2755.74	3306.03	1820.16	1670.9	2444.61	3085.98	1975.14	2713.18	3634.28	3192.14	2220.79	2024.89	2807.07	2589.19	1631.37	3434.13	3451.02	2085.24	2611.67	3854.6	3026.13	2888.43	1944.11	2690.17
CODING	KNOWN	FULL:PARTIAL	chr6	HSP90AB1	NM_007355.3	major	2279.43	0.755	-	2559.32	2572.95	1780.51	2170.05	2705.41	2274.19	1790.22	1969.62	2977.15	2425.62	2608.51	1976.32	1895.78	3085.98	1727.75	2297.92	2165.61	1895.74	1690.12	2184.34	2267.1	2318.86	2684.1	2151.08	2381.48	2009.34	2287.25	2278.37	2614.69	2258.3	1688.29	1100.1	1567.01	2574.18	2552.07	2534.91	2394.01	2592.42	2229.16	2298.01	2194.46	2703.07	1902.08	2903.43	3517.75	3078.6	3253.89	2628.81	2315.93	1768.72	2478.59	2569.99	2329.07	2116.02	1541.76	2081.75	1714.52	1625.36	2512.71	2309.35	1808.67	1953.79	2454.59	2168.72	3128.69	1668.36	2459.26
CODING	KNOWN	FULL:PARTIAL	chr2	RPL37A	ENST00000491306.5	major	2784.95	0.712	-	2462.86	2830.09	2955.82	2498.38	3150.53	2991.53	2291.27	3337.57	3378.6	2911.48	3095.5	1933.81	3108.65	2627.83	3875.9	3606.89	2850.04	3158.84	2914.57	3268.22	2991.36	3324.33	3055.56	2062.71	2146.27	2808.82	2318.16	2457.98	2517.15	2233.05	1966.92	2665.18	2950	2680.79	3213.69	2791.7	3139.93	2682.95	3384.86	3561.25	2883.56	2889.65	3323.49	3648.77	3083.77	4925.59	3738.73	2443.52	3070.54	2382.43	3787.42	2629.4	1486.46	2249.25	2098.77	2596.13	2491.64	2983.4	1513.64	2029.61	2678.84	2586.86	1394.35	2315.58	1473.83	3522.1	2162.96
CODING	KNOWN	FULL:PARTIAL	chr8	COX6C	ENST00000520468.6	major	2080.13	0.916	-	2149.88	2624.86	2168.17	2148.16	2711.95	1775.64	1839.19	1936.07	2137.98	2200.05	2399.43	3130.38	2163.34	2088.01	2061.94	2296.62	2312.8	2256.06	2361.45	2737.52	1973.94	2083.45	2308.3	2268.13	2017.26	1957.79	1896.1	1795.56	1708.92	1894.18	1819.77	1661.45	1493.6	1861.59	2026.48	2255.98	2296.06	2124.5	1672.71	1817.5	1746.16	1876.13	1503.42	2261.47	2061.43	2204.25	1772.27	1964.51	2340.05	2217.91	2239.9	2406.45	1666.81	2385.52	1736.1	2454.93	2067.43	2553.27	1893.94	2067.3	2106.95	2309.36	1587.31	2206.5	1360.06	1952.88	1993.74
CODING	KNOWN	FULL:PARTIAL:SINGLE	chr4	H2AFZ	ENST00000296417.5	major	2387.91	0.937	-	2166.96	2811.55	1638.54	2907.87	2664.17	2302.71	2022.53	1924.32	3803.35	2314.55	2761.34	2398.81	1906.96	3193.49	1742.55	2121.2	2171.5	1796.6	2097.98	2785.31	2445.27	2513.35	2098.51	2768.63	1599.54	2513.83	2829.71	2756.75	1381.28	2577.33	1922.27	1649.42	1678.71	1786.09	2902.66	3429.87	3564.6	2823.13	1773.67	1489.21	1407.06	1253.17	1621.83	2758.49	3558.85	1598.77	1930.28	2888.05	2737.49	2711.21	3178.92	3326.41	4528.28	1476.49	1408.49	2595.45	1911.11	1531.04	3201.21	3434.96	1973.35	1881.84	3142.32	2967.39	2956.07	1472.07	2503.45
CODING	KNOWN	FULL	chr14	RPL36AL	ENST00000298289.6	major	1969.51	1	-	2055.86	1894.65	2050.86	2159.47	2050.19	1928.63	1825.99	1942.5	2154.99	1871.79	1986.74	1806.12	2273.87	1652.93	1959.89	1972.68	1861.63	1994.33	2254.36	2339.02	1939.1	1968.69	1980.18	2240.72	1773.66	1718.35	2016.61	1815.04	1568.22	1967.53	2228.24	2617.4	2176.86	1939.8	2302.39	2586.21	1769.58	2006.19	2043.27	1933.08	1988.47	1706.95	2300.5	1907.72	2172.99	1792.46	2175.67	1843.48	2212.23	2085.01	2065.25	2412.78	1821.39	1924.04	1999.78	1940.22	1749.35	1839.87	1675.77	1927.95	1593.88	1904.74	1665.75	1773.29	1154.59	1865.82	1829.63
CODING	KNOWN	FULL	chr1	CD48	ENST00000368046.7	major	2016.44	0.926	-	2040.41	1862.37	2808.48	2097.82	1995.47	1861.91	1893.18	1965	1569.83	2201.42	2386.83	1376.23	2516.59	1311.66	2737.21	2842.58	2181.54	2453.97	2036.91	1925.73	2574.99	2144.16	2287.06	2333.7	2186.39	2365.18	1582.59	1224.49	1480.08	1844.7	3071.28	2595.46	2118.21	1851.88	1568.32	1443.43	1620.62	1916.36	1599.69	2301.48	1701.51	1361.34	2501.41	2108.53	2186.98	1437.84	1597.32	2175.55	2251.78	1817.27	1371.54	1567.96	1084.02	3051.09	3190.13	1095.78	2320.8	2621.46	1341.72	1156.14	2467	1624.56	1826.63	1512.92	2065.01	2973.1	2516.86
CODING	KNOWN	FULL:PARTIAL	chr1	RPL5	ENST00000644759.1	major	3204.81	0.773	-	3070.1	3073.28	3024.76	3240.39	2996.37	3060.78	3091.67	4185.02	3827.02	3539.58	3306.51	2295.9	3032.89	3581.41	3402.67	3749.56	3533.33	3507.51	2728.09	3110.98	2929.05	3492.91	2982.09	3010.69	2872.88	3030.3	2334.63	2942.54	2655.33	2662.61	3059.33	2678.51	2985.49	3565.04	3533.75	2727.08	2937.02	2971.77	3740.05	3326.92	3438.05	3685.66	3609.08	3763.62	3381.15	5288.12	4251.19	3728.76	3338.24	2819.41	3931.51	2519.56	2867.91	3268.5	3231.15	2675.38	3000.2	3175.97	2954.84	2886.22	3429.35	2807.49	2795.83	2716.91	3084.12	3986.69	2291.7
CODING	KNOWN	FULL	chr8	RPL30	NM_000989.3	major	2182.07	0.575	-	1985.13	2025.73	2272.52	2042	2193.32	2259	2257.74	2828.82	2092.93	2019.38	2244.05	1456.08	2070.19	1936.63	2809.31	2854.07	2306.34	2289.94	2063.52	2246.65	1979.89	2328.64	2129.29	1990.99	1615.8	2032.62	1732.72	1793.28	1847.73	1689.33	2083.84	1868.02	2128.21	2827.12	2167.4	1839.26	2208.24	2014.37	2662.85	2880.84	2736.77	2653.55	2825.34	2693.54	2332.56	3700.12	2775.34	2357.1	2386.35	2189.33	2867.06	1927.29	1384.21	2122.07	1983.09	2079.21	1933.23	2345.19	1811.94	1912.56	2322.95	2065.82	1513.9	1867.16	1387.03	2580.5	1371.52
CODING	KNOWN	FULL	chr11	ATP5L	ENST00000300688.7	major	2038.61	0.843	-	1923.35	2457.57	1940.51	2252.13	2513.48	1832.23	1699.28	1925.42	2157.44	2106.56	2446.22	2721.49	2232.35	1771.02	2176.89	2277.53	2236.05	1963.32	1899.5	2498.57	2046.45	2368.68	2282.08	2389.03	1586.17	2213.86	1736.92	1622.4	1354.79	1854.49	2065.84	1797.32	1683.83	1748.09	2002.03	2197.81	1957.58	1980.8	1868.49	1748.33	1857.49	1657.43	1797.5	1888.26	1970.94	2193.69	1900.39	1846.44	2445.68	2035.35	2255.78	3618.36	1920.65	2328.59	1666.88	2272.67	1992.82	1893.67	1867.04	2109.63	1875.27	2150.37	1745.67	2153.51	1377.26	2111.94	2117.88
CODING	KNOWN	FULL:PARTIAL	chr12	NACA	ENST00000356769.7	major	1824.74	0.819	-	1946.39	1834.46	1802.65	2038.35	1729.63	1857.54	1350.55	1712.58	2153.24	1921.08	1906.99	1771.7	1666.37	2146.1	1724.65	1778.62	1804.39	1670.76	1605.49	1887.32	1555.31	1878.73	1883.31	1760.46	1297.2	1694.4	1550.07	2015.47	1666.91	1590.36	1612.17	1295.45	1658.22	1872.41	2091.83	1985.88	1794.12	1924.25	2207.63	1953.45	2118.39	1898.43	2086.25	2220.64	2302.86	2652.97	2602.13	2207.06	1987.46	1831.98	2155.89	1629.82	1954.11	1828.96	1444.33	1609.98	1691.9	1365.72	1728.04	1774.28	1572.31	1690.41	1667.01	1687.83	1728.95	1798.95	1424.78
CODING	KNOWN	FULL	chr17	RPL27	ENST00000253788.10	major	2000.61	0.474	-	1866.99	1987.13	1812.77	2077.39	2024.26	1709.38	1542.73	2329.21	2292.42	1907.08	2331.44	1399.81	1868.81	1618.25	2080.7	2376.84	2156	1924.42	1634.28	2061.53	1911.06	2221.34	2151.83	2178.23	983.587	1800.16	1299.46	1932.18	1517.77	1533.71	1766.19	1611.39	1723.47	2082.31	2123.84	1989.94	1748.08	1877.57	2365.16	2501.86	2370.74	2570.06	2270.42	2789.17	2428.75	3609.33	2866.05	2164.63	2297.36	1749.02	3284.37	2072.45	1598.95	1940.99	1554.57	2084.47	1697.85	2206.42	1781.85	2031.73	1888	2056.28	1513.48	1832.33	1366.31	2160.43	1533.97
CODING	KNOWN	FULL:PARTIAL	chr2	OST4	ENST00000456793.1	major	2090.05	1	-	1865.09	2253.43	2630.14	2421.22	2596.17	1811.3	1775.57	2173.92	2020.01	1862.59	2382.35	1616.13	2384.94	1540.04	2108.58	2243.28	2014.99	2204.79	1988.49	2402.99	1983.29	2335.76	2358.15	2486.36	1701.55	2176.28	1710.43	1737.26	1630.18	2022.8	2060.9	2270.25	1998.09	2102.97	2122.36	2131.09	2151.66	2124.08	2344.97	2354.85	2470.95	1983.11	2051.79	2268.28	2184.56	2434.21	2415.99	2150.59	2382.49	2002.05	2525.96	2172.48	1644.84	2695.59	1601.67	1990.79	2039.53	1834.28	1634.71	1860.67	1925.38	2340.08	1695.96	1973.29	1326.04	2441.8	1886.85
CODING	KNOWN	FULL	chr5	SUB1	ENST00000265073.8	major	1524.91	0.901	-	1816.86	1490.29	1292.94	2409.18	863.282	2013.06	1373.39	1096.55	2024.74	1944.42	2008.56	1422.87	1966.04	2117.14	1662.53	1323.94	2140.51	1330.51	1390.66	1946.03	866.45	1944.67	1737.46	1813.22	824.944	1710.03	1478.45	2133.96	493.467	2577.7	1593.9	1315.61	1169.59	653.813	2091.53	1968.22	1680.04	1618.8	988.405	1332.88	1569.67	939.499	1451.49	1499.05	1351.66	1178.19	1456.97	1461.34	1594.12	1639.71	1836.49	1617.57	2111	1113.73	790.676	2006.07	1426.98	642.125	1075.64	1643.03	1217.62	1788.51	1029.19	1660.52	1407.95	1582.63	1451.21
CODING	KNOWN	FULL:PARTIAL	chr20	RPS21	NM_001024.3	major	2055.12	1	-	1975.11	2239.91	2233.94	2235.9	2272.95	2117.05	2001.54	3035.23	2367.45	2046.15	2416.77	1336.48	1865.26	1665.42	2256.23	2563.09	2235.62	2129.68	1797.43	1893.62	1961.48	2420.72	1819.16	2159.02	1376.39	1975.75	1636.23	1883.02	1433.85	1558.33	1883.66	1764.49	2057.35	2167.04	2114.65	1988.96	1910.83	1910.57	2358.48	2565.81	2460.27	2160.05	2176.27	2595.4	2478.14	3352.98	2688.47	2111.6	2478.24	2349.42	3017.37	2059.99	1332	1832.59	1439.16	1960.08	1947.42	2008.4	1421.61	1944.41	1993.59	1999.02	1238.1	1836.17	1152.83	2388.84	1639.85
CODING	KNOWN	FULL:PARTIAL	chr3	RPL24	ENST00000394077.7	major	2213.76	0.952	-	1906.55	2117.12	2170.07	2346.62	2216.8	2025.26	3014.59	2681.27	2264.2	2190.85	2221.39	1553.83	2033.99	1762	2490.44	2443.19	2278.37	2529.62	1987.4	2128.59	2077.61	2378.8	2109.13	2069.88	1934.4	2056.89	1515.07	1871.87	1930.48	1656.17	2080.27	2127.72	2182.23	2733.55	2178.37	1857.49	1960.42	1976.15	3011.35	2746.62	2611.55	2568.54	2737.99	2606.5	2185.42	3744.1	2899.26	2259.46	2218.5	1911.61	2749.57	2261.09	1600.67	2294.07	2101.61	2103.99	1988.36	2560.39	2039.55	1990.72	2320.27	2156.29	1811.94	1912.77	1676.37	2581	1614.05
CODING	KNOWN	FULL:PARTIAL	chr3	RPL35A	ENST00000464167.6	major	2434.28	0.608	-	2405.41	2304.69	2826.5	2473.57	2364.43	2328.02	2784.52	3232.3	2400.41	2390.61	2401.25	1616.65	2807.92	2368.76	3070.54	2802.69	2352.97	2789.91	2444.55	2464.66	2306.76	2527.03	2179.35	2400.3	1962.19	2070.86	1849.36	2155.99	2461.74	1765.69	2374.29	2545.24	2713.43	3329.56	2535.92	2193.32	2245.05	2180.21	3412.41	2820.67	2720.32	2822.05	2802.05	2848.27	2504.73	3843.91	3021.61	2339.32	2729.53	2453.74	3122.03	2198.82	1500.03	2662.89	2148.45	2243.14	2117.77	2631.94	1711.4	1996.96	2530.11	2169.27	1318.01	2053.59	1328.39	2865.18	1753.26
CODING	KNOWN	FULL:PARTIAL	chr12	RPLP0	ENST00000392514.8	major	1621.21	0.614	-	1769.44	1515.59	1615.46	2182.27	1827.22	1795.65	1638.96	1788.41	1891.68	1840.63	1664.1	1265.92	1945.28	2220.5	1611.76	1754.33	1833.51	1670.22	1264.59	1662.76	1229.01	1807.67	1482.37	1320.66	1278.85	1358.18	1313.25	1763.99	1275.52	1491.88	1520.12	1190.14	1454.33	1572.5	1768.06	1610.37	1420.85	1372.57	1978.28	1763.65	1464.11	1717.77	1633.72	1849.34	1671.32	2210.4	1940.41	1754.57	1897.02	1810.34	1839.66	2021.61	1367.77	1702.38	1432.69	1359.67	1407.83	1361.25	1480.6	1550.8	1630.46	1192.47	1657.99	1447.38	1430.04	1786.87	1272.29
CODING	KNOWN	FULL:PARTIAL	chr20	ATP5E	ENST00000243997.7	major	1728.64	1	-	1757.52	2112.32	1643.6	1949.52	1892.97	1617.12	1453.24	1687.37	1837.69	1854.91	1945.78	2480.04	1994.61	1594.84	1859.91	1744.58	1713.73	1759.85	1599.38	2009.37	1725.25	1987.37	2311.77	1947.96	1373.51	1834.08	1562.35	1657.19	1201.74	1586.59	1504.32	1501.86	1386.41	1422.48	1967.36	2026.11	1827.78	1873.91	1945.92	1536.27	1601.93	1635.63	1498.57	1860.32	1818.97	2142.91	1946.71	1410.33	2202.1	1581.17	2157.61	2211.48	1476.69	1821.08	1239.77	1928	1549.62	1518.88	1224.08	1469.19	1592.81	2022.31	1098.41	1978.46	883.244	1565.58	1694.38
CODING	KNOWN	FULL:PARTIAL	chr10	RPS24	ENST00000613865.5	major	1772.4	0.696	-	1823.91	1877.42	1588.27	1910.13	1817.42	1840.05	1688.19	1989.1	2309.6	1939.06	2132.18	1356.61	1596.64	2068.42	2074.67	1973.76	1955.88	1618.59	1562.09	2099.17	1731.48	2013.06	1615.22	1914.4	1168.98	1784.86	1575.49	1872.67	1254.3	1392.16	1721.95	1213.22	1775.9	1597.33	2013.74	1840.11	2002.8	1907.47	1803.36	1845.29	1828	1478.63	1327.5	2191.99	2055.04	1916.46	1804.08	2071.2	2151.7	1860.28	2089.07	1712.1	1585.61	1682.4	1323.87	2007.09	1709.57	1202.78	1745.98	2054.69	1828.1	1886.42	1257.18	1917.5	1337.57	1927.06	1534.23
CODING	KNOWN	FULL:PARTIAL	chr12	RAN	ENST00000543796.5	major	1707.88	0.934	-	1741.8	1923.01	1245.82	1694.52	1896.65	1794.04	1339.2	1457.55	2210.56	1701.97	1909.78	2286.78	1579.79	2105.53	1559.45	1877.93	1895.77	1753.58	1518.25	2016.69	1753.86	1746.84	1925.79	1654.16	1602.43	1642.85	1614.36	1707.17	1584.9	1737.68	1472.58	1097.67	1333.24	1598.07	1671.89	1732.74	1803.04	1702.28	1148.75	1488.74	1478.64	1734.67	1164.45	1603.52	1881.66	1198.64	1380.07	1997.11	1811.17	1474.35	2062.08	2115.12	2277.31	1615.17	1643.59	1736.07	1686.95	1715.36	2008.04	2102.73	1656.59	1594.41	1992.74	1885.61	2025.32	1398.08	1661.18
CODING	KNOWN	FULL:SINGLE	chr12	TPI1	ENST00000396705.9	minor	1749.67	0.423	-	1622.3	1450.6	1451.67	1871.64	1665.72	1817.74	1007.77	877.383	2815	1999.61	1445.58	1553.14	1119.73	2095.64	1247.8	1258.02	1452.64	994.208	1420.1	2016.18	1381.96	1365.87	1797.92	1322.46	1028.43	1331.58	2891.64	2817.61	2073.19	2195.75	1546.91	1227.2	1757.12	1483.22	2023.22	2031.29	2398.58	1920.3	2074.83	2694.82	2381.64	2033.81	1178.52	1902.71	2039.5	1353.85	1518.32	2246.67	1692.03	1726.27	2591.46	2193.51	2489.28	1719.95	916.18	1507.31	2006.19	1067.79	1843.56	2187	1383.24	1988.34	2060.28	1449.3	1929.14	1410.33	1865.52
CODING	KNOWN	FULL	chr1	CHI3L2	ENST00000466741.5	major	1323.34	0.895	-	1603.07	455.615	1545.89	1822.75	210.103	3051.34	1575.6	1999.35	858.279	3156.81	356.818	386.694	2206.27	219.362	757.525	1236.99	867.049	994.387	1371.24	398.636	750.036	1408.02	3514.14	461.567	1188.91	776.199	838.629	1032.79	1572.02	734.261	916.137	44.6932	1467.01	1086.41	1140.38	740.359	1334.76	1402.05	4766.97	1261.19	1959.41	1922.09	1651.43	1794.66	2317.02	3149.61	4168.34	1347.32	1699.27	1118.39	2091.85	544.091	384.727	2567.81	1224.38	511.826	1362.93	1216.05	230.917	177.295	576.316	1201.63	830.78	648.563	332.732	1853.24	271.009
CODING	KNOWN	FULL	chr12	ARHGDIB	NM_001175.6	major	1755.32	0.851	-	1551.31	1723.66	1248.67	2557.29	2004.45	1548.33	1567.94	1211.26	2538.02	2200.19	1794.88	2049.98	1415.32	2393.73	1412.49	1598.87	2027.61	1255.4	1404.18	2117.92	1373.46	1788.66	1818.29	1569.12	932.717	1846.38	1909.24	2077.27	672.909	2302.39	1474.78	1216.47	1592.25	933.808	3239.77	2571.77	2349.6	2397.67	2539.55	1276.04	1476.5	869.531	797.569	1597.43	2126.88	1790.48	1994.77	1990.41	1899.19	1724.61	2216.22	1987.51	2542.88	1624.86	1080.63	1682.61	1989.02	853.837	2320.73	1988.6	1338.48	1586.39	1425.6	1825.25	2329.51	1358.86	1684.67
CODING	KNOWN	PARTIAL:FULL:SINGLE	chr14	PSME1	ENST00000559123.5	major	1755.07	0.692	-	1628.27	2224.21	1778.62	2475.39	2646.4	1597.11	1493.63	1677.93	1421.35	1671.9	1675.86	2029.33	2035.59	985.307	1853.37	1802.9	1456.37	1625.04	2137.46	2381.15	2295.71	2032.63	2206.66	2441.54	1582.5	1985.39	2171.69	1392.01	1761.17	1588.47	1782.81	1859.73	1888.22	2157.82	1495.27	2289.06	1910.53	1757	1747.06	1146.87	1133.34	1175.94	1243.31	1342.53	1919.82	1321.54	1351.93	1429.52	1828.29	1716.56	1838.6	1305.61	2001.85	2069.99	1338.37	1689.57	1889.65	1458.79	1626.09	1950.91	1656.19	2140.45	1249.42	1873.36	950.69	1571.04	2426.95
CODING	KNOWN	FULL:SINGLE:PARTIAL	chr6	C6orf62	ENST00000378119.8	major	1278.88	0.892	-	1554.29	1590.18	1696.09	2090.16	1788.43	1520.27	1603.19	1350.17	1086	1364.24	1224.14	1806.29	1687.13	1168.43	977.795	1349.74	1152.81	1689.22	1921.09	1346.6	1798.33	1767.08	2011.18	1200.02	1597.71	1501.18	1902.77	1453.27	2268.79	1679.15	1787.21	1994.29	1967.36	1994.27	1525.64	2107.54	1999.05	1480.31	2072.69	1228.82	1393.38	1642.73	1598.29	1283.31	1809.82	1513.69	1663.21	1274.79	1093.94	1638.32	948.674	179.458	302.606	316.131	348.565	170.043	322.7	345.587	171.211	178.755	271.609	285.329	223.793	286.938	306.34	328.873	484.036
CODING	KNOWN	FULL	chr19	SNRPD2	ENST00000342669.7	major	1498.84	0.889	-	1506.06	1842.96	1215.15	1810.53	1675.31	1425.71	1218.43	1628.91	1793.16	1693.46	1853.06	1303.26	1362.8	1523.39	1552.74	1639.42	1402	1320.65	1282.26	1715.05	1509.99	1515.66	1489.31	1731.77	1044.42	1565.7	1453.25	1470.6	1039.18	1292.93	1276.79	1272.54	1304.09	1429.24	1645.37	1800.86	1570.32	1586.64	1560.77	1413.26	1375.22	1083.66	1050.65	1679.69	1928.29	1624.49	1535.1	1538.54	1732.31	1332.3	2008.49	1666.98	1719.6	1632.74	1030.56	1743.87	1419.71	1287.04	1524.14	1868.77	1419.82	1568.45	1354.92	1559.12	1040.23	1488.78	1471.78
CODING	KNOWN	FULL	chr15	NOP10	ENST00000328848.5	major	1457.46	1	-	1458.91	1616.57	1778.62	1827.31	1490.53	1310.45	1483.6	1454.94	1570.01	1447.85	1533.57	1612.86	1646.14	1228.95	1461.53	1663.27	1413.76	1829.41	1657.84	1670.21	1883.3	1591.39	1600.27	1433.11	1531.63	1377.8	1160.42	1430.3	1490.11	1186.05	1253.85	1561.83	1462.87	1578.4	1632.63	1759.93	1472.47	1569.58	1605.71	1364.47	1297.23	1165.46	1170.51	1387.42	1746.09	1380.68	1678.77	1398.95	1486.32	1418.86	1489.56	1409.53	1256.09	1593.37	1451.06	1264.46	1428.63	1833.58	1075.29	1335.55	1274.57	1332.36	835.185	1371.22	776.895	1247.63	1442.27
CODING	KNOWN	FULL:PARTIAL	chr13	HMGB1	ENST00000341423.9	major	2157.45	0.875	-	2396.74	2412.43	1393.17	2701.03	2503.88	2318.59	2022.53	1792.63	3085.84	2490.83	2851.88	2257.35	1498.17	4509.14	1653.06	1760.19	1926.9	1391.64	1545.29	2413.01	1685.6	2378.91	1902.38	2795.78	1049.93	2182.93	2521.16	2288.18	1053.96	2485.01	1824.58	1317.07	1611.15	1741.21	2610.45	2892.19	3101.5	2632.75	1865.81	1564.37	1597.02	1009.64	1091.17	2389.46	2870.67	1491.04	1711.98	2551.14	2504.52	3075.49	2962.19	2735.97	3594.93	1463.17	1360.23	2288.45	1726.4	1067.23	3044.16	3201.4	1603.53	1564.06	2209.4	2480.75	2831.35	1394.94	2299.87
CODING	KNOWN	FULL	chr21	ATP5J	NM_001003703.1	major	1495.36	0.876	-	1433.71	1863.46	1186.69	1554.07	1785.57	1212.67	1172.63	1405.32	1661.16	1474.07	1825.91	1822.99	1292.54	1549.93	1277.57	1389.42	1206.61	1402.04	1328.28	1769.39	1469.2	1636.87	1781.67	1875.21	1375.87	1540.43	1579.47	1542.6	1057.65	1388.14	1244.92	1365.66	1198.24	1315.62	1692.94	2017.7	1502.89	1683.81	1358.44	1247.46	1139.54	1083.32	974.699	1666.08	1841.25	1418.49	1484.24	1341.08	1678.77	1285.41	2077.03	2454.84	2027.26	1601.25	1067.04	1786.3	1360.29	1369.35	1374.88	1885.36	1167.24	1613.11	1150.84	1820.23	1074.83	1147.33	1810.35
CODING	KNOWN	PARTIAL	chr6	COX7A2	ENST00000370081.6	major	1491.44	1	-	1407.42	1957.9	1656.56	1828.77	1567.71	1582.84	1386.85	1548.15	1345.97	1642.38	1773.91	1526.47	1662.29	1254.09	1594.55	1642.24	1549.47	1581.12	1555.98	1769.9	1639.43	1550.24	1657.92	1785.82	1256.56	1547.41	1479.2	1214.68	1167.33	1527.18	1466.4	1706.63	1352.38	1589.71	1435.4	1729.09	1507.55	1477.35	1652.38	1424.63	1321.59	1057.3	1018.62	1450.46	1385.34	1422.89	1413.8	1418.6	1739.78	1517.36	1501.08	2057.95	1329.93	1420.17	1222.31	1678.2	1445.63	1463.12	1296.06	1590.08	1354.29	1477.41	995.007	1520	868.778	1429.2	1529.37
CODING	KNOWN	FULL	chr2	CALM2	NM_001743.5	major	1614.6	0.891	-	1402.28	1889.42	1373.25	1915.23	1749.23	1547.87	1525.31	1387.64	1755.12	1849.83	1697.07	2623.74	1444.59	1588.42	1589.73	1765.18	1833.37	1533.98	1372.77	1806.64	1592.98	1710.48	1916.03	1583.72	1689.75	1634.21	1327.35	1356.14	1170.7	1552.8	1594.58	1131.15	1384.46	1259.79	1601.95	1691.81	1737.63	1705.1	1664.41	1225.19	1317.32	1313.68	1151.1	1761.83	2332.39	1487.09	1672.3	1905.71	1713.49	1500.71	1944.32	1802.14	2012.66	1675.13	1342.38	1386.99	1583.13	1276.42	1923.32	1611.58	1507.59	1426.65	1805.44	1668.79	1956.51	1491.27	1427.46
NON-CODING	KNOWN	PARTIAL	chr19	HNRNPA1P10	NR_002944.2	major	1427.46	1	-	1387.37	1394.55	989.701	1185.07	1714.11	1602.63	1511.06	1452.63	1924.99	1562.48	1600.96	1133.75	1030.13	1731.31	1444.84	1481.13	1329.7	1233.17	1238.63	1390.67	1340.04	1522.55	1419.74	1421.84	1036.29	1502.18	1517.54	1491.69	1017.65	1343.8	1333.81	900.203	1196.78	1147.4	1784.06	1382.88	1983.74	1656.17	1128.15	1323.25	1303.21	1118.48	1096.02	1732.7	1791.17	1853.36	1581.94	1821.64	1281.32	1371.7	1754.58	1196.18	1598.49	1028.33	1405.13	1349.65	1397.43	1200.12	1658.78	1733.54	1586.78	1326.45	1664.5	1318.38	2027.87	1386.33	1266.79
CODING	KNOWN	FULL:PARTIAL	chr12	MYL6	NM_079423.3	major	1943.01	0.928	-	1771.88	2479.38	1373.25	2225.87	3333.07	1907.46	1647.93	1145.17	2006.86	1912.16	2158.24	3030.22	2091.12	1828.07	2469.1	2048.57	2245.81	1647.63	1665.47	2744.97	1736.87	2091.9	2271.02	2185.91	1317.13	2352.54	1895.56	1719.66	873.884	2215.22	1788.58	1559.71	1377.02	919.666	2276.91	2527.9	2691.63	2552.65	1527.07	1361.31	1421.59	1354.07	957.957	1977.08	2340.68	1766.74	1582.11	1995.87	2492.22	1887.47	2294.55	2271.71	2414.64	1559.46	997.693	2345.98	2146.33	1010.77	2254.18	2618.16	1918.01	2399.06	1737.7	2166.94	1735.99	1640.06	1919.92
CODING	KNOWN	FULL	chr4	RPL34	ENST00000394667.7	minor	1484.29	0.246	-	1384.93	1396.94	1610.72	1740.67	1657.35	1659.91	1122.34	2069.26	1466.4	1567.97	1372.73	1037.9	1578.72	816.061	2006.87	1894.84	1479.61	1603.35	1703.42	1536.99	1632.07	1478.85	1404.79	1357.55	1174.75	1343.55	1211.58	1291.66	1628.07	1157.91	1687.46	1770.67	1910.04	2226.31	1599.88	1513.66	1321.58	1312.78	2478.84	1658.01	1710.48	1852.63	1734.9	1461.68	1455.28	2435.31	2036.02	1375.39	1306.89	1373.36	1824.97	924.444	798.553	1688.45	1178.83	1046.56	1493	1585.54	873.519	975.655	1472.61	1285.03	819.244	1095.5	639.463	2052.19	1084.8
CODING	KNOWN	FULL:PARTIAL	chr11	LDHA	ENST00000422447.7	major	1428.49	0.683	-	1610.11	1008.5	2214.34	1945.88	930.253	1113.74	593.572	622.655	3269.73	1961.58	1166.2	1446.27	550.193	3004.13	470.657	522.983	824.873	568.093	552.685	1202.33	526.555	791.746	1175.5	1034.04	510.28	664.458	2076.06	2324.18	1213.35	1355.23	923.694	679.825	1331.77	1010.42	2134.65	1939.76	1629.84	1840.77	1663.21	2180.37	2125.65	1244.72	705.85	2652.71	3453.16	2001.54	2612.97	2368.65	1854.82	1817	2572.4	1565.31	1512.8	1293.59	456.343	1207.44	1255.81	500.284	1340.43	1555.45	668.773	1489.63	1726.16	1097.72	1605.6	1112.24	1327.59
CODING	KNOWN	FULL:PARTIAL	chr17	DDX5	NM_001320595.1	major	1410.16	0.933	-	1647.5	1429.01	1365.66	1018.17	1513.19	1693.96	1283.1	970.896	1445.72	1434.67	1586.17	1422.18	1425.96	1549.06	1416.79	1760.62	1651.18	1481.09	1447.15	1460.04	1443.71	1746.29	1734.64	1367.54	2064.72	1353.53	1089.88	1277.02	1109.59	1598.02	1548.42	1022.58	1044.35	1164.25	1570.54	1310.28	1305.36	1680.42	1094.59	1269.09	1609.84	1738.72	1980.7	1484.37	1480.67	1688.03	1631.58	1528.56	1421.44	1193.02	1104.67	1210.27	1162.92	1277.85	1474.48	1103.58	1293.11	1054.51	1516.48	1107.43	1448.36	1060.97	1583.12	1200.59	1892.78	1194.01	1241.51
CODING	KNOWN	PARTIAL:SINGLE	chr21	SON	ENST00000356577.8	major	1158.2	0.982	-	1378.43	1356.16	1341.31	1174.13	1221.83	1282.15	1358.6	1221.81	1149.1	1191.53	1179.17	1158.53	1398.28	1028.66	1292.03	1259.97	1021.98	1191.4	1515.41	1130.13	1563.52	1282.92	1093.79	1307.35	1124.66	1200.21	1344.37	1044.88	1116.34	855.717	1148.19	1493.57	1343.6	1394.69	1214.17	1595.51	1025.79	1236.49	1361.65	1094.6	1074.37	995.271	1158.38	1045.97	1156.35	1261.52	1108.11	1018.99	1213.31	1469.91	1169.5	1386.46	1085.63	1119.78	886.68	1060.14	898.773	885.699	792.338	979.504	899.513	1011.54	548.47	1099.04	483.458	1030.48	1067.82
CODING	KNOWN	FULL:PARTIAL	chr5	SKP1	ENST00000353411.10	major	1591.07	1	-	1440.21	1881.13	1472.22	1818.38	2100.22	1439.05	1304.88	1285.69	1693.94	1603.26	1716.58	2368.87	1576.77	1298.48	1545.68	1653.73	1778.43	1687.07	1499.93	1813.84	1658.12	1636.31	1964.36	1524.81	1964.03	1697.06	1234.84	1347.28	1462.03	1277.74	1393.85	1391.99	1111.78	1688.08	1435.4	1601.26	1681.66	1628.39	1559.44	1200.87	1377.36	1440.6	1284.56	1593.49	1790.99	1950.76	1636.12	1682.67	1571.45	1239.08	1668.32	1247.43	1952.73	2002.16	1560.39	1443.84	1683.65	1851.89	1667.15	1514.44	1675.75	1477.22	1459.37	1674.54	1605.99	1423.24	1688.89
CODING	KNOWN	FULL	chr2	RPL31	NM_000993.4	minor	1418.5	0.435	-	1358.11	1171.21	1450.72	1294.51	1373.12	1612.75	1256.84	1838.03	1339.48	1389.64	1311.04	902.975	1408.4	981.319	1698.15	1716.39	1419.07	1554.77	1624.47	1470.44	1357.32	1447.38	1266.95	1191.57	1159.54	1204.87	1093.01	1279.3	1447.78	1078.41	1523.14	1374.11	1579.33	2060.8	1710.12	1300.46	1290.75	1244.52	2352.06	1773.6	1712.19	1906.21	1946.97	1710.37	1395.01	2893.7	2139.84	1395.2	1290.49	1333.13	2098.07	1071.03	772.905	1382.01	1142.73	1092.04	1209.92	1468.15	1039.66	1084.08	1456	1148	910.272	1044.87	762.429	1876.41	851.469
CODING	KNOWN	FULL:PARTIAL:SINGLE	chr19	RPL13A	ENST00000391857.8	major	1572.77	0.959	-	1593.58	1306.21	1351.43	1430.04	1634.27	1883.31	1580.75	1672.2	1835.76	1380.44	1596.84	1074.21	1938.89	1902.29	2012.9	1867.52	2079.25	2182.2	1682.05	2308.44	1754.99	1929.77	1746.34	1350.12	1183.66	1794.17	1281.8	1906.12	1343.28	1672.75	2058.42	1635.12	1749.07	1289.18	1592.17	1047.18	1064.63	1034.82	1329.15	1626.9	1650.65	1923.11	1790.71	767.434	622.039	1079.04	1027.88	1582.84	1675.87	1607.53	1515.37	1596.34	1211.8	1871.95	1832.75	1436.37	1824.62	1287.74	1623.38	1500.51	1887.6	1393.44	1226.77	1415.95	1669.91	2243.52	1408.43
CODING	KNOWN	FULL	chr7	NDUFA4	ENST00000339600.5	major	1460.95	1	-	1338.87	2099.01	1277.44	1543.68	2000.98	1029.77	1163.91	1267.91	1558.96	1468.03	1991.59	2100.06	1481.67	1116.4	1309.23	1517.34	1642.29	1613.21	1342.45	1658.26	1444.27	1679.23	1815.04	1819.37	1478.92	1621.57	1253.26	1183.79	983.239	1306.75	1418.58	1241.17	982.643	1164.86	1379.24	1595.65	1380.29	1465.65	1094.32	1315.83	1205.78	1258.07	908.943	1729.23	1557.17	1399.14	1381.12	1316.9	1609.79	1121.99	1699.01	2003.03	1433.21	1637.58	1223.6	1752.7	1512.98	1448.59	1569.69	1647.94	1465.91	1610.44	1219.85	1793.95	1095.36	1358.52	1778.16
CODING	KNOWN	FULL:PARTIAL:SINGLE	chr10	SRGN	XM_017016392.1	major	1706.81	1	-	1433.98	2002.18	2260.19	2217.29	1576.49	1379.93	1284.56	1420.99	1246.75	1286.12	1178.2	3634.1	2062.38	911.088	1330.57	1979.4	2588.38	2302.67	2080.53	1742.92	1726.95	1250.89	2193.65	1586.54	3876.4	1145.34	1147.72	1165.79	3247.7	1441.9	1999.07	1636.91	1649.93	2260.25	1584.02	1245.66	1136.62	1576.21	1627.37	1708.38	1942.11	3027.73	1911.79	1906.76	2209.26	1798.4	2182.66	2322.17	1870.25	1625.56	1435.71	716.403	764.854	1902.24	1714.62	1021.11	1650.8	1893.95	871.395	913.814	1401.73	1264.61	1778.18	844.873	1151.27	1818.15	1289.66
CODING	KNOWN	FULL:SINGLE	chr12	TUBA1B	NM_006082.2	major	1368.65	0.576	-	1334.53	1683.53	603.307	1090.59	1550.76	977.543	859.142	626.07	2392	1290.93	2155.33	1409.96	741.102	2807.83	674.923	945.142	1199.01	762.776	499.249	1344.03	665.062	1476.07	1389.18	1670.3	578.195	1355.52	1674.46	1561.81	289.008	1624.39	915.862	382.899	479.005	518.058	1766.28	1595.94	2461.85	1886.88	638.03	1063.5	1012.61	547.745	346.738	2469.8	3000.53	1141.7	1395.62	1744.74	1766.79	1271.54	2405.29	2633.69	2132.39	804.256	432.536	1881.84	1107.41	475.27	2329.23	2165.5	1021.85	1433.33	2117.12	1894.62	3026.26	839.312	1362.07
CODING	KNOWN	FULL:PARTIAL	chr17	RPL38	ENST00000311111.10	major	1516.38	0.585	-	1697.09	1588.66	1708.42	1605.51	1669.39	1549.71	1436.88	1924.42	1798.6	1483.13	1592.47	1408.59	1658.03	1492.53	1700.73	1548.78	1431.12	1580.59	1521.3	1654.67	1451.64	1550.8	1507.3	1639.05	1048.36	1429.02	1323.91	1527.42	1460.98	1088.71	1326.12	1352.17	1514.69	1872.29	1545.35	1488.71	1379.48	1384.7	1909.01	1803.92	1725.65	1752.75	1421.89	1806.6	1605.52	2379.47	1911.4	1454.01	1746.05	1574.51	2146.49	1475.48	1116.69	1471.04	1028.62	1476.93	1300.54	1540.4	1034.7	1315.12	1366.49	1373.21	911.53	1332.85	780.61	1578.32	1316.22
CODING	KNOWN	FULL:PARTIAL	chr5	HINT1	ENST00000304043.9	major	1485.98	1	-	1387.64	1900.54	1551.59	1720.06	1583.23	1396.49	1289.84	1401.9	1572.81	1571.68	1859.48	1427.69	1394.73	1193.05	1397.69	1671.07	1686.04	1538.64	1264.59	1701.43	1449.65	1669.12	1486.93	1560.67	1121.25	1654.83	1357.08	1334.51	1112.54	1377.59	1626.73	1239.55	1322.63	1336.03	1386.06	1373.35	1615.14	1432.65	1291.17	1487	1477.15	1344.1	1417.77	1419.54	1364.27	1301.53	1309.11	1386.62	1641.87	1373.64	1631.27	1745.99	1476.23	1595.19	1404.61	1676.84	1735.15	1426.93	1639.31	1629.5	1751.32	1584.87	1543.69	1611.96	1219.3	1647.18	1460.79
CODING	KNOWN	FULL:PARTIAL	chr22	UQCR10	ENST00000330029.6	major	1322.88	0.888	-	1332.37	1877.86	1300.84	1593.11	1602.83	1223.71	891.613	1072.65	1417.49	1288.32	1626.29	2187.65	1326.96	1198.6	1270.86	1315.05	1127.14	1246.97	1353.36	1793.8	1403.2	1554.02	1535.47	1660.31	1155.08	1536.77	1335.22	1273.26	1065.15	1199.49	1272.26	1203.95	1086.91	1319.43	1350.35	1719.14	1467.6	1518.81	1540.04	1041.86	1046.37	1010.31	826.201	1209.17	1223.01	1283.28	1381.29	1156.56	1424.09	1217.71	1575.96	1702.3	1422.74	1455.9	822.893	1371.88	1245.08	1026.14	1087.33	1484.85	1205.56	1318.43	910.481	1387.31	706.322	1202.78	1643.3
CODING	KNOWN	FULL:PARTIAL	chr5	RPL37	ENST00000274242.9	major	1661.73	1	-	1899.24	1876.11	2001.22	1671.91	1561.79	1547.64	1613.75	2166.09	1681.85	1693.73	1624.11	1198.29	1937.3	2003.39	1952.15	1970.51	1766.66	1825.28	1555.76	1759.88	1501.21	1945.34	1728.57	1492.54	1077.99	1327.59	1438.71	1560.87	1368.3	1068.99	1443.31	1334.46	1586.03	1873.76	1693.08	1552.76	1513.43	1473.4	1971.86	2385.64	2081.42	1933.93	1735.87	2015.29	1821.39	2612.29	2323.36	1660.67	2109.49	1743.2	2133	1570.41	1079.88	1887.1	1269.01	1576.72	1331.74	1473.46	1110.57	1414.78	1562.52	1567.69	1106.8	1475.58	937.787	1975.06	1182.25
CODING	KNOWN	FULL	chr12	TMBIM6	NM_003217.2	major	1519.78	0.688	-	1294.97	1526.5	1807.39	1736.11	1376.8	1610.68	1512.77	1429.83	1503.22	1473.52	1504.96	1892.86	1670.27	1173.46	1370.5	1650.04	1747.87	1859.88	1702.99	1229.7	1875.66	1459.39	1598.1	1468.71	2678.84	1264.73	1445.6	1303.75	1879.82	1753.64	1571.09	1899.22	1523.84	1691.53	1645.81	1714.66	1405.44	1421.23	1338.65	1181.29	1217.53	1650.17	2584.15	1320.8	1714.66	1301.53	1489.48	1494.56	1408.18	1488.5	1139.34	1106.56	1410.55	1493.45	2077.8	1090.18	1343.79	1638.22	1300.54	1121.63	1254.6	1193.04	1397.29	1206.35	1427.89	1319.13	1439.97
CODING	KNOWN	FULL	chr17	RPL26	ENST00000293842.10	major	1269.16	0.895	-	1288.2	1225.08	1287.88	1391.19	1247.96	1283.07	1218.82	1618.96	1406.97	1403.09	1320.98	892.477	1421.88	1223.22	1394.59	1579.57	1322.09	1309.54	1209.84	1287.25	1130.15	1357.42	1177.45	1117.54	1039.44	1073.51	1007.39	1194.26	1206.28	998.399	1229.53	1128.38	1273.48	1558.48	1443.26	1309.43	1139.56	1191.92	1763.91	1458.74	1436.12	1553.33	1309.06	1561.37	1360.82	2222.49	1674.75	1221.76	1342.58	1322.87	1767.42	1121.26	888.035	1409.27	1069.89	1079.99	1118.8	1244.84	911.749	1115.26	1255	1030.05	806.031	1031.74	756.564	1407.18	884.291
CODING	KNOWN	PARTIAL	chr12	GAPDH	ENST00000229239.9	major	850.678	0.823	-	1283.05	779.497	1036.18	501.426	820.199	855.839	927.779	741.18	1068.47	785.154	629.28	808.667	775.7	1688.48	882.976	680.398	851.269	571.141	785.624	929.337	604.448	794.415	577.129	801.21	541.484	756.91	824.844	996.519	839.263	664.427	741.648	602.302	1063.37	657.994	713.181	630.048	880.174	785.919	910.306	758.738	699.791	540.478	422.2	705.709	595.271	458.613	547.937	803.899	860.003	959.965	759.469	1542.24	1327.63	818.185	729.994	1016.19	1135.64	797.8	946.676	1306.76	1300.03	1139.98	1074.5	1005.32	869.951	1100.82	984.419
CODING	KNOWN	FULL	chr16	RPS15A	ENST00000572008.5	major	1383.87	0.779	-	1263	1444.93	1709.05	1648.56	1456.43	1288.59	1366.52	1950.23	1410.83	1385.38	1404.61	994.528	1426.67	702.305	1437.61	1758.24	1711.86	1548.14	1311.7	1183.45	1257.9	1539.01	1062.37	1304.27	1238.47	816.439	879.23	1194.26	1243.32	889.253	1395.64	1555.98	1406.04	1748.58	1247.07	1155.25	1084.4	1191.36	2083.39	1739.33	1725.87	1915.17	2013.94	1646.26	1398.29	2402.33	1877.67	1393.64	1455.93	1518.46	1823.78	1189.65	852.266	1550.37	1380.8	1273.63	1206.62	1561.5	1069.04	1147.91	1492.98	1215.75	804.143	1083.99	732.714	1646.02	906.386
CODING	KNOWN	FULL:SINGLE	chr8	RPL8	ENST00000262584.7	major	1414.86	0.575	-	1257.31	817.447	1037.45	1115.03	967.619	1514.28	1222.65	1268.41	1276.9	1052.04	1094.7	956.324	1114.23	1171.55	1464.8	972.896	1082.66	1631.68	1441.26	1773.5	1208.61	1167.71	1083.61	1133.68	1036.56	1522.13	1479.85	2009.56	1980.94	1560.96	1629.62	1783.34	2100.65	1867.98	1378.35	968.83	1477.44	1310.8	1825.43	1884.61	1742.96	1820.52	1755.28	1029.37	660.031	968.232	902.217	1345.45	1173.04	1238.24	1303.27	2316.42	1455.75	1150.67	1624.83	1811.93	1506.87	1667.15	1809.58	1707.26	1685.67	1795.57	1719.66	1344.8	1634.14	1700.14	1282.89
CODING	KNOWN	FULL	chr5	NPM1	NM_002520.6	minor	1243.15	0.27	-	1252.7	1369.68	870.811	1280.29	1312.69	1277.09	961.041	1178.11	1853.64	1408.03	1426.55	1073.52	925.623	1415.36	962.652	1157.63	1213.07	1200.18	1029.47	1438.33	1241.19	1372.1	1218.41	1226.15	1172.39	1241.78	1243.03	1460.12	1017.86	1103.02	1046.25	792.777	1096.42	1229.54	1437.18	1493.75	1302.72	1396.97	1192.21	1025.6	1103.64	1026.87	1103.54	1414.64	1579.62	1471.04	1409.61	1496.74	1149.65	956.081	1420.1	1402.39	1973.78	1059.22	1002.09	1131.07	1100.32	1007.42	1375.12	1496.53	1043.16	1112.88	1329.54	1257.42	1654.86	1058.95	1238.95
CODING	KNOWN	FULL	chr9	RPS6	ENST00000380384.5	minor	1273.98	0.132	-	1234.27	1251.25	1237.92	1641.81	1237.14	1068.88	1077.33	1586.82	1445.19	1147.46	1166.69	811.765	1307.62	1285.65	1220.44	1269.08	1225.55	1533.08	1036.88	1330.29	1245.72	1307.83	1136.49	1167.49	1155.87	1233.14	938.248	1190.37	958.539	831.853	1210.3	979.351	1224.22	1288.2	1265.74	1178.66	969.611	1046.11	1360.31	1137.87	1219.45	1205.34	1135.33	1245.35	1304	1770.26	1634.37	1352.78	1372	1144.74	1412.03	1862.16	1448.16	2538.74	1337.46	1100.87	1334.54	1277.26	1256.65	1265.88	1268.81	1350.5	1228.45	1289.6	1122.92	1752.11	1186.08
CODING	KNOWN	FULL	chr1	PRDX1	ENST00000319248.12	major	1257.13	0.909	-	1227.23	1997.82	828.44	1246.18	2900.2	1176.78	1189.92	1025.14	1787.91	1350.37	1501.09	1706.48	1143.86	1220.1	1189.98	1365.13	1847.29	1146.94	1001.55	1340.18	1336.07	1505.87	1085.99	1203.1	1056.22	1406.4	1094.19	1013.71	953.156	1226.62	991.154	617.254	688.386	1012.51	1188.39	1226.6	1534.32	1274.28	835.283	1259.46	1174.37	1387.36	843.672	1554.21	1420.22	1372.98	1682.26	1721.04	1368.63	1024.33	1451.33	1289.89	1360.06	979.885	701.012	1341.68	1054.26	979.467	1430.1	1112.34	1284.35	995.122	1344.64	1377.13	1239.44	881.684	1154.66
CODING	KNOWN	FULL	chr6	RPS10	ENST00000326199.12	major	1231.36	0.941	-	1218.83	1020.72	758.244	725.6	1183.44	1335.75	1141.87	921.88	996.943	1352.84	1284.62	804.881	768.425	1072.18	1354.15	1186.25	891.437	1273.32	870.032	1495.75	1183.4	1053.84	1104.63	956.944	882.108	1653.16	1118.1	1405.98	1283.01	1184.16	1542.92	851.284	1739.93	850.559	900.627	769.514	921.141	1150.18	997.766	1592.17	1805.99	1474.91	1154.74	1311.61	1162.57	1392.55	1264.36	1184.79	1156.88	906.695	1375.38	1438.32	1160.05	1295.41	1613.96	1555.84	1543.51	1726.82	1401.78	1545.76	1156.79	1546.7	1382.82	1605.61	1206.98	2206.94	1124.78
CODING	KNOWN	PARTIAL	chr6	HIST1H4C	NM_003542.3	minor	1170.72	0.236	-	1209.34	1636.64	880.297	1007.59	1507.68	1131.92	1084.72	1328.78	2737.52	1485.19	1735.98	1558.65	702.069	2009.63	1017.2	861.881	952.692	576.16	700.126	1692.69	567.909	1344.97	1191.32	1351.15	271.922	1774.22	1958.67	1357.22	262.725	1377.84	987.032	628.631	893.744	554.825	1108.82	1512.54	2343.11	1390.62	613.424	852.534	805.56	280.041	270.305	1530.57	1518.83	643.07	561.745	1460.09	1717.35	1974.31	1539.97	823.18	1032.26	491.153	634.249	1995.71	1312.59	463.811	1245.09	1678.73	779.721	982.716	1737.49	1794.25	1024.98	704.917	1275.48
CODING	KNOWN	FULL	chr18	MYL12A	NM_006471.3	major	1408.95	0.858	-	1203.92	1734.57	1255.94	2143.42	1963.62	1296.87	1266.47	1045.93	1145.77	1359.02	1310.68	2527.37	1762	1022.94	1480.8	1968.56	2053.58	1504.94	1419.88	1825.02	1491.86	1381	1833.25	1236.65	1562.83	1511.82	1359.88	1066.11	1027.89	1455.96	1372.42	1086.61	1250.56	1150.6	1295.08	1456.05	1680.24	1500.62	1239.28	1089.87	1198.08	1172.73	744.916	1212.4	1791.69	1105.42	1279.92	1395.98	1542.99	1671.89	1447.75	1035.3	1435.85	1327.51	1134.32	1260.73	1802.66	1088.05	1496.3	1240.01	1499.81	1459.09	1586.05	1314.84	1184.31	1369.28	1261.94
CODING	KNOWN	FULL	chr10	USMG5	NM_001206426.1	major	1189.33	0.889	-	1190.38	1540.02	1019.11	1321.33	1436.42	1073.94	1024	1172.29	1266.03	1254.41	1328.86	1554.18	1375.75	901.551	1313.54	1330.87	1081.66	1414.77	1310.61	1196.68	1392.44	1211.97	1227.08	1371.38	1141.18	1181.26	1064.14	1271.24	967.406	910.102	1233.1	1143.17	919.962	923.847	1332.57	1409.51	1059.35	1355.37	1055.81	1138.82	1230.56	1179.82	756.077	1433.63	1039.61	1533.47	1537.72	1123.65	1428.68	1087.31	1743.6	1341.34	953.594	1387.46	830.527	1264.46	1209.59	1136.12	814.403	1077.57	1045.3	1440.2	597.339	1294.62	646.891	968.909	1166.28
CODING	KNOWN	FULL:PARTIAL	chr4	ATP5I	ENST00000304312.4	major	1235.44	0.92	-	1218.56	1461.28	1366.61	1537.48	1487.06	1257.76	999.583	1289.41	1503.22	1391.97	1591.14	1344.91	1339.2	1046.17	1342.62	1336.3	1183.51	1163.97	1336.78	1510.01	1264.41	1389.56	1428.84	1643.66	793.216	1264.4	1361.6	1332.63	1107.48	1150	1117.42	1314.63	1123	1481.62	1422.66	1723.91	1265.71	1356.64	1737.3	1300.36	1290.61	1090.25	1014.01	1497.02	1371.87	1624.71	1359.27	1167.32	1339.44	1290.68	1869.7	1113.91	979.933	963.533	596.985	1071.51	943.835	808.28	635.64	1058.2	820.858	1023.37	617.894	1123.55	557.941	980.825	1277.01
CODING	KNOWN	FULL:PARTIAL	chr2	RPL31	ENST00000264258.7	major	1534.55	0.471	-	1684.09	1279.17	1906.99	1682.3	1375.78	1604.24	1507.89	2020.24	1513.38	1546.01	1410.06	1144.94	2000.64	1686.92	1701.42	1788.81	1458.38	1620.2	1611.82	1630.64	1383.94	1507.76	1346.49	1245.1	1179.73	1265.4	1136.52	1335.32	1597.25	1116.97	1525.48	1421.9	1632.62	2153.39	1747.76	1441.33	1390.23	1320.39	2316.75	1709.49	1850.87	1942.54	1779.55	1691.15	1502.08	3016.6	2358.31	1429.67	1947.67	1989.57	2084.83	1260.29	859.972	1834.41	1167.71	1207.27	1273.63	1462.42	1004.38	1099.34	1468.06	1160.4	928.519	1175.21	788.039	1708.91	875.479
CODING	KNOWN	FULL:PARTIAL	chr15	SRP14	NM_003134.5	major	1239.21	0.916	-	1266.52	1490.51	1111.44	1424.75	1571.59	1198.87	959.985	1048.94	1120.53	1211.43	1449.09	1720.25	1400.94	1239.18	1388.39	1464.01	1430.4	1187.46	1204.83	1468.13	1252.52	1389.34	1602	1354.48	1140.92	1408.07	1283.63	1000.15	999.811	1179.01	1119.2	989.102	878.623	1050.01	1305.15	1372.09	1334.76	1293.32	1014.48	946.014	973.937	1045.3	907.002	1239.98	1581.17	1132.9	1100.77	1308.32	1314.85	1165	1561.14	1154.74	1234	1491.63	1124.75	1180.97	1247.72	1141.29	1184.67	1182.41	1107.34	1366.72	1110.36	1347.31	1088.12	1136.9	1327.59
CODING	KNOWN	FULL:PARTIAL	chr2	EEF1B2	NM_001959.3	major	1306.26	0.925	-	1186.04	1314.94	1249.62	1306.01	1300.44	1339.89	1296.57	1685.46	1527.58	1377.55	1407.15	860.468	1241.97	1472.59	1471.51	1579.79	1645.3	1548.32	1044.95	1266.69	1146.3	1605.62	1140.6	1275.84	1095.03	1279.7	904.97	1226.37	988.2	1118.6	1375.44	1166.57	1265.19	1485.8	1504.45	1073.39	1290.85	1206.02	1485.35	1349.31	1344.88	1356.1	1589.56	1530.09	1195.03	2083.11	1573.72	1335.31	1399.25	1118.66	1535.61	1168.01	1116.57	1196.09	1057.6	1174.52	1229.89	1299.76	1267.03	1169.94	1505.71	1212.32	1109.73	1064.95	1195.64	1681.44	902.299
CODING	KNOWN	FULL:PARTIAL	chr17	RPL27	ENST00000589913.6	minor	1489.25	0.353	-	1373.55	1576.66	1568.34	1547.14	1535.45	1191.27	1187.01	1798.26	1727.25	1324.29	1613.56	928.789	1375.93	1209.87	1473.92	1561.79	1473.87	1854.68	1175.82	1399.79	1494.97	1580.71	1598.54	1520.46	1845.5	1532.78	1079.11	1381.26	1087.42	987.095	1294.79	1218.74	1252.63	1491.83	1435.25	1297.24	1166.74	1279.64	1501.13	1742.49	1734.41	1751.74	1559.47	1739.26	1562.52	2556.01	2132.5	1553.36	1672.5	1335.63	2028.2	1751.71	1220.66	1958.56	1368.77	1442.99	1338.5	1702.78	1352.93	1486.84	1428.13	1680.1	1132.39	1447.83	1042.18	1859.36	1254.92
CODING	KNOWN	FULL:PARTIAL	chr18	ATP5A1	ENST00000398752.10	major	1527.59	1	-	1381.41	1817.01	1406.13	1654.94	2337.07	1494.04	1304.22	1201.01	1831.56	1680.14	1861.18	1976.67	1468.72	2042.41	1323.17	1567.86	1690.92	1329.79	1270.91	1690.51	1284.24	1775.53	1772.13	1785.05	1386.36	1585.65	1279.21	1511.71	913.256	1747.98	1458.15	1023.39	1136.54	1043.12	1721.39	1546.32	1532.4	1610.34	1267.1	1045.97	1220.73	1173.23	1384.77	1517.44	1518.83	1423.77	1386.53	1556.64	1714.46	1443.28	1405.28	1841.33	1734.78	1449.24	1152.18	1568.4	1606.4	1078.41	1794.94	1709.12	1512.81	1581.43	1757.62	1715.43	2213.58	1445.42	1686.85
CODING	KNOWN	FULL	chr22	RPL3	ENST00000401609.5	minor	1317.91	0.15	-	1127.24	1015.48	1068.12	1314.58	1126.68	1255.23	1122.2	1482.36	1288.47	1197.29	1091.79	901.598	1341.15	1457.85	1426.6	1039.24	1270.45	1555.49	1184.11	1567.05	1212.29	1256.01	1055	1000.23	953.694	1388.11	1280.18	1556.84	2567.19	1245.58	1551.03	1102.05	1608.96	1331.48	1264.11	2010.13	1179.92	1044.84	1328.35	1159.66	2706.64	1325.84	1226.08	777.94	694.052	942.949	958.846	1311.13	1151.57	1161.11	1071.86	1707.81	1279.66	2159.62	1346.52	1019.41	1604.09	1041.65	1210.63	1142.6	1587.85	1353.74	1393.72	1277.79	1476.18	2127.66	1314.18
CODING	KNOWN	FULL:PARTIAL	chr21	ATP5O	ENST00000290299.6	major	1376.64	1	-	1279.53	1871.1	1139.26	1544.77	1970.15	1079.46	945.466	1039.4	1619.09	1346.53	1647.62	2346.15	1213.23	1165.31	1103.07	1482.44	1389.37	1262.39	1228.82	1484.06	1372.61	1514.88	1398.94	1528.91	1179.73	1536.77	1182.18	1290.18	942.811	1247.34	1167.43	1082.06	1084.71	1071.28	1270.33	1584.86	1412.54	1383.15	1247.71	1148.13	1260.9	1180.16	1057.2	1481.26	1492.75	1593.93	1416.95	1388.5	1452.07	1255.72	1795.73	1387.48	1803.9	1320.24	1100.68	1513.76	1532.62	1254.9	1508.22	1666.26	1278.05	1445.54	1462.1	1620.67	1416.94	1319.96	1424.52
CODING	KNOWN	FULL:PARTIAL	chr11	RPS13	ENST00000525634.5	major	1037.66	0.931	-	1169.24	1065.21	1150.65	1272.26	1014.78	983.065	980.444	1275.95	1130.35	1099.96	1085.73	902.114	1301.05	1460.62	927.89	1021.9	1035.9	985.245	817.468	1145.03	857.387	1085.87	906.763	1040.96	734.216	883.616	768.734	993.161	707.847	741.169	853.623	860.711	885.452	1022.47	1025.39	1020.97	935.946	958.671	986.265	1067.92	1005.13	1013.86	927.141	1145.18	1109.03	1376.94	1244.44	1008.38	1507.78	1274.03	1282.76	1778.86	928.981	1152.48	849.029	1226.28	911.648	849.086	1018.42	1158.52	961.285	962.104	862.031	1112.48	767.512	1089.9	837.804
CODING	KNOWN	FULL:PARTIAL	chr5	COX7C	ENST00000247655.3	major	1124.67	0.718	-	1161.38	1226.82	1222.74	1196.2	1350.46	996.639	1069.28	1191.57	1191.7	1146.22	1297.22	1033.94	1133.92	1130.1	1164.34	1188.85	1126.42	1146.23	1040.81	1301.77	1036.96	1169.05	1254.38	1215.39	853.264	1124.39	952.787	927.47	943.339	942.005	943.753	943.759	883.256	1171.75	1044.8	1134.51	1161.06	1119.72	1236.07	1429.68	1299.15	1225.96	1113.01	1398.88	1203.15	1697.92	1448.23	1164.2	1266.37	1018.78	1502.66	1335.01	791.537	1093.74	825.739	1249.7	1062.02	1088.61	955.526	1043.07	1048.78	1176.82	679.977	1168.27	653.734	1098.5	939.208
CODING	KNOWN	FULL	chr3	RPL15	ENST00000307839.9	major	989.76	0.43	-	1103.67	1012.65	1198.08	1323.33	1161.39	976.393	996.679	1190.27	1041.82	975.024	1024.52	892.649	1326.78	1401.66	974.526	1113.4	976.076	1068.24	971.016	1058.83	987.397	1008.48	1058.68	923.646	989.618	845.704	744.718	866.077	799.046	837.003	957.904	818.618	868.623	1070.42	1025.54	831.467	939.19	917.07	964.735	914.433	900.86	1021.3	1038.76	1029.73	958.962	1268.55	1152.33	1094.17	1448.93	1256.83	1086.81	891.166	760.253	1335.38	990.447	788.273	795.113	852.999	853.224	727.893	850.471	762.66	769.117	855.648	882.853	1044.05	741.763
CODING	KNOWN	FULL	chr15	SERF2	ENST00000381359.5	minor	1304.94	0.289	-	1098.79	1549.18	1406.13	1794.66	1499.92	1281.23	1027.83	1328.18	1384.18	1511.55	1310.92	1440.42	1472.45	827.852	1401.47	1363.62	1484.05	1353.28	1229.04	1578.87	1445.41	1395.01	1679.16	1389.82	1014.53	1301.98	1096.35	1205.55	1130.38	1318.68	1180.07	1571.09	1324.7	1316.48	1486.52	1538.33	1380.49	1211.1	1921.58	1348.04	1235.05	1236.1	1181.43	1007.64	1349.25	1459.16	1459.59	1203.51	1209.45	1078.99	1573.19	1009.78	1136.47	1342.04	1214.41	1127.17	1378.28	1700.69	920.363	991.315	1214.14	1358.7	908.174	1197.05	694.983	1515.93	1129.12
CODING	KNOWN	FULL:PARTIAL	chr1	RGS1	ENST00000367459.7	major	631.867	0.773	-	1184.41	974.48	1415.94	503.98	1686.34	256.982	531.404	500.214	762.213	680.265	714.607	323.192	572.371	167.859	726.721	811.578	705.374	767.258	801.764	476.745	1166.97	623.389	577.779	675.189	937.437	642.509	370.259	244.361	934.473	492.103	963.263	477.161	362.668	696.113	242.123	251.178	245.698	405.017	212.766	1011.86	490.815	682.273	909.428	517.075	976.749	304.057	632.356	848.976	605.33	612.602	373.516	196.404	137.674	933.252	1335.52	279.672	478.19	769.012	483.073	231.705	736.306	494.317	709.76	477.64	670.937	451.517	900.894
CODING	KNOWN	FULL	chr16	COX4I1	NM_001861.4	major	1280.3	0.872	-	1076.3	1328.24	1091.83	1275.36	1550.15	1174.25	1101.61	1266.1	1411.71	1232.85	1246.08	1638.67	1217.13	1011.49	1431.24	1343.67	1417.49	1400.96	1345.73	1348.01	1250.82	1241.44	1276.27	1177.23	1268.62	1287.68	1062.74	1232.95	1472.8	1131.41	1241.48	1272.38	1229.1	1568.44	1259.37	1134.65	1287.61	1148.91	1602.76	1198.51	1300.44	1412.88	1112.52	1218.61	1069.14	1519.4	1241.82	1107.43	1120.46	1073.44	1390.33	1076.75	1223.65	1584.29	1367.09	1273.8	1358.15	1734.37	1212.64	1321.62	1433.89	1322.06	1149.38	1198.38	1003.28	1529.83	1170.24
CODING	KNOWN	SINGLE:PARTIAL:FULL	chr5	CD74	NM_001025159.2	minor	203.026	0.089	-	150.118	189.531	209.323	133.519	95.353	223.162	321.403	258.544	117.628	157.607	107.506	78.3026	175.65	86.3574	318.36	186.904	264.677	254.199	247.552	151.978	180.428	174.028	238.177	179.043	214.758	203.528	188.791	198.686	269.058	163.406	229.721	259.383	279.623	213.347	110.837	106.106	182.119	198.701	215.708	225.805	134.83	161.062	252.349	146.729	97.744	128.834	158.351	108.871	88.5085	105.152	122.388	210.082	182.99	214.993	393.462	209.414	211.942	481.139	211.801	172.253	366.21	372.741	250.43	218.746	260.594	291.798	290.422
CODING	KNOWN	FULL:PARTIAL	chr7	CYCS	NM_018947.5	major	1010.66	1	-	1115.86	1301.42	893.261	949.955	1140.36	878.846	762.655	815.308	1396.11	1028.84	1220.14	1017.76	986.658	1610.1	753.395	1075.67	1283.36	872.128	829.246	1275.82	901.29	1165.71	887.908	1258.17	975.721	914.544	883.43	1061.4	669.32	1100.76	907.069	520.067	658.022	832.729	1261.88	1314.34	1035.93	1206.17	576.514	843.06	895.946	792.296	609.521	1211.68	1305.04	885.128	955.176	1145.17	1228.27	775.186	1059.68	1064.09	1321.3	743.089	830.138	1264.63	1071.76	707.245	1095.82	1242.66	947.752	1013.06	1196.78	1126.35	1180.01	777.907	1087.87
CODING	KNOWN	FULL:PARTIAL	chr15	RPS27L	ENST00000330964.9	major	1154.89	0.946	-	1098.52	1348.74	1407.72	982.423	1463.37	772.556	806.081	855.787	1071.27	1048.2	1611.99	1131.17	1182.89	1157.85	1174.15	1450.13	1128.14	1457.07	1269.82	1145.93	1326.73	1393.12	1277.79	1516.61	1435.92	1483.56	1136.52	816.641	1060.08	887.243	978.788	1275.46	1028.25	1127.11	1089.55	1082.93	969.104	1363.97	897.602	1032.39	1115.6	812.407	1139.21	1203.08	902.837	1203.26	1000.44	1170.75	1347.89	1101.74	1373.92	1081.65	864.227	1449.84	1224.51	1202.86	1060.37	1280.9	1325.68	976.319	1292.52	1132.92	804.143	1256.83	1039.05	1114.23	1157.6
CODING	KNOWN	FULL:PARTIAL	chr11	RPS25	ENST00000527673.1	major	923.183	0.944	-	1115.32	894.437	1194.6	1395.57	897.584	717.571	949.822	1252.94	800.079	832.381	861.867	786.984	1334.23	1333.69	1012.04	826.539	837.928	886.649	730.661	1006.16	822.547	946.203	749.423	1018.93	626.706	766.554	679.67	982.951	746.269	609.289	817.763	718.83	765.578	1154.29	834.539	801.332	728.679	771.393	1002.18	946.172	933.553	974.483	869.392	1013.49	1094.53	1320.22	1162.64	840.085	1694.44	1363.93	1031.5	1140.45	721.493	1403.81	713.95	949.831	727.767	731.98	766.851	797.166	783.875	774.493	545.324	1068.34	548.167	1049.18	675.99
CODING	KNOWN	FULL	chr19	RPS5	ENST00000601521.5	major	1479.62	0.799	-	1054.62	1027.7	1021.01	1216.08	1112.18	1250.86	1019.38	1479.15	1229.57	1114.78	1250.32	895.747	1133.39	990.163	1442.08	1370.99	1400.28	1644.41	1264.59	1706.44	1374.31	1420.25	1108.1	1192.85	872.931	1894.6	1571.72	1755.93	1387.72	1483.97	1571.09	1773.92	1846.63	1209.13	1103.93	893.141	1179.82	1003.66	1234.6	1679.65	1550.22	1613.49	1732.72	1100.77	944.11	1318.24	1124.89	1274.63	1097.07	956.081	1464.29	1833.58	1958.83	1913.74	1887.22	2117.22	2171.25	2097.14	2103.86	2341.2	2238.93	2115.64	1735.39	1853.44	1723.09	2898.28	1787.48
CODING	KNOWN	FULL:PARTIAL	chr14	DAD1	ENST00000250498.8	major	1212.67	1	-	1096.62	1534.35	1361.23	1548.97	1432.95	1177.24	1154.94	1075.36	1076	1018.54	1334.19	1376.75	1451.15	1054.32	1352.6	1294.23	1406.73	1373.89	1342.67	1121.01	1178.59	1327.84	1469.15	1406.73	1106.83	1210.52	1045.08	1132.87	1028.42	1435.87	1259.76	1547.52	1048.37	1131.91	1264.85	1387.51	1224.74	1175.99	1011.41	1163.77	1102.14	1016.9	1263.93	1264.09	1366.17	995.934	1139.04	1110.08	1274.57	1106.73	1285.94	1007.54	1257.7	1316.61	1063.94	1168.07	1178.72	1074.63	1098.42	1251.29	1088.98	1256.21	881.537	1164.14	898.297	1223.47	1252.36
CODING	KNOWN	FULL:PARTIAL	chr1	CD53	NM_001040033.1	major	1131.42	1	-	1127.78	1002.18	1026.06	1201.31	650.116	1436.75	971.468	903.699	956.448	1463.91	1338.68	911.407	1291.47	926.002	1094.13	1096.27	977.654	879.299	1047.35	1102.38	1313.7	1380	1289.71	1086.81	741.296	982.387	1104.42	1107.35	747.008	1482.72	1312.1	871.112	1267.51	852.158	1404.14	1262.62	1075.07	1168.79	1818.61	1142.92	1256.2	940.175	1100.63	1072.95	1551.82	1225.9	1573.2	1421.87	1309.3	1149.46	1055.85	1315.41	887.345	1120.99	1091.37	954.074	1331.41	690.616	1068.09	780.179	844.575	1113.64	1397.08	1051.66	1331.51	1106.61	1248.53
CODING	KNOWN	PARTIAL:FULL	chr3	SEC62	ENST00000337002.8	major	928.242	0.795	-	1063.56	705.778	1015	914.022	451.651	1101.78	1120.75	930.317	996.242	996.716	971.676	676.155	1130.19	878.834	1314.4	979.617	646.7	809.027	1019.22	899.533	823.68	1143.03	892.025	1132.66	540.96	888.937	1194.46	1185.26	632.587	1017.11	1127.45	1374.44	1123	797.807	1208.69	1377.56	868.006	985.183	1053.67	955.331	923.296	714.046	1084.86	712.037	828.752	804.222	1086.79	709.689	1173.76	1222.15	931.342	1078.99	1040.09	735.822	800.897	964.596	822.844	541.509	618.767	895.235	690.614	832.131	541.968	992.771	489.518	861.16	1151.34
CODING	KNOWN	FULL:PARTIAL	chr6	EEF1A1	NM_001402.5	major	819.714	0.76	-	1109.63	699.454	1208.83	1401.77	981.707	810.977	957.345	991.086	743.456	780.486	711.577	1007.26	1291.47	1741.02	666.663	770.598	1073.2	770.305	597.179	860.093	546.382	746.821	679.422	649.062	779.318	561.364	504.879	700.438	732.758	686.031	766.516	598.077	641.803	1017.42	705.476	569.216	602.94	654.345	736.991	775.16	850.86	937.471	1000.42	945.921	904.564	1119.49	1059.52	851.003	1553.12	1363.65	690.27	1106.35	464.778	948.998	787.571	781.316	542.895	591.258	726.025	608.325	675.874	478.666	679.348	565.168	777.482	664.366	417.625
CODING	KNOWN	FULL:PARTIAL	chr12	ARPC3	ENST00000228825.11	major	1089.17	1	-	1054.08	1217.66	884.091	1337.93	1175.27	1038.28	953.517	863.823	1271.29	1212.12	1195.29	1309.12	1029.77	1076.87	1029.59	1056.16	1157.83	912.642	860.435	1467.75	898.741	1308.83	1319.62	1194.64	733.429	1241.12	1046.27	1015.46	623.615	1275.35	1008.74	740.445	808.625	697.958	1121.12	1254.63	1168.77	1264.27	881.153	1004.76	1018.81	887.277	967.663	1170.73	1327.66	1037.27	1182.57	1419.53	1345.23	1181.64	1214.49	1142.9	1278.97	978.673	784.207	1258.18	1198.53	693.271	1280.96	1129.86	965.841	1136.36	1301.86	1260.23	1135.24	931.337	1033.97
CODING	KNOWN	FULL	chr9	TOMM5	ENST00000321301.6	major	848.775	1	-	983.083	949.835	751.92	900.707	785.284	816.268	598.588	797.73	1088.8	878.922	1069.61	1000.38	823.427	952.36	734.637	744.362	686.438	800.422	746.801	1036.74	853.704	945.869	855.616	1040.96	622.773	925.851	810.628	1014.39	694.548	804.598	783.553	745.808	811.186	944.875	1035.02	1092.46	843.669	925.108	1014.62	704.418	747.868	647.796	557.595	763.852	864.845	803.343	860.095	798.596	971.664	751.603	1048.57	988.143	1144.52	861.184	674.229	950.001	783.888	679.576	846.616	989.191	709.641	899.312	594.193	997.641	624.41	758.708	934.866
CODING	KNOWN	FULL:SINGLE:PARTIAL	chr6	ABRACL	ENST00000367660.3	major	933.552	1	-	993.651	1216.79	534.692	968.925	992.325	830.072	625.119	957.839	1083.72	1090.21	1187.78	1542.3	1311.17	1337.33	876.608	1011.71	929.883	995.821	810.925	1151.97	1195.87	1199.07	617.656	1112.17	1041.8	915.542	717.471	905.304	600.499	950.922	848.402	758.973	692.898	534.904	1009.24	975.418	1236.4	1186.85	424.863	706.945	773.082	734.834	685.711	1023.88	1030.8	453.996	831.781	998.556	1187.27	814.306	995.91	906.07	1069.65	803.651	806.849	994.294	1306.81	840.701	808.621	1022.63	966.109	982.335	813.372	1109.97	831.047	940.109	735.632
CODING	KNOWN	FULL:PARTIAL	chr1	RPS27	ENST00000368567.5	major	547.481	0.847	-	1024.81	476.117	1417.83	1041.52	523.523	424.009	728.073	1026.24	324.835	454.425	403.724	491.499	1325.01	1060.05	503.869	499.783	499.945	541.024	474.821	623.969	478.403	435.127	378.396	427.244	388.872	358.169	338.489	353.981	377.251	279.085	462.053	513.566	451.567	807.644	383.633	378.169	301.977	341.98	433.555	544.144	522.225	504.311	512.949	465.976	442.266	694.735	665.04	429.869	1443.15	1427.74	480.027	641.68	274.657	1030.15	498.911	526.251	270.375	422.726	356.228	346.097	426.24	326.173	244.137	512.622	194.517	476.013	247.765
CODING	KNOWN	FULL:SINGLE:PARTIAL	chr2	PLEK	ENST00000234313.7	major	1140.9	1	-	1106.38	1353.54	1338.47	1483.48	1841.52	1409.83	1338.01	982.749	947.683	1361.22	1025	1894.23	1243.39	517.451	892.268	1618.39	1948.71	1499.38	1623.59	1052.79	2007.65	1053.29	1423.64	842.193	2294.43	780.855	673.208	687.676	1360.91	918.015	897.726	684.863	1048.01	1417.56	1019.61	786.614	919.417	1126.63	767.615	766.318	747.654	953.189	1096.99	886.942	1166.19	1116.19	699.647	1179.64	1121.67	816.248	691.99	794.393	575.768	1319.03	2540.1	717.337	1088.6	1517.34	1025.85	685.427	1352.55	856.561	1307.1	928.711	1133.09	1121.01	1046.74
CODING	KNOWN	FULL:PARTIAL	chr3	RPL32	ENST00000429711.6	major	913.073	0.98	-	1115.32	896.4	1205.35	1361.82	872.266	853.769	1041.82	1382.82	923.316	885.924	787.813	722.621	1298.92	1340.79	877.469	833.26	882.686	1025.22	703.398	962.353	809.801	833.891	719.515	761.764	594.977	762.896	742.779	801.595	776.774	575.251	766.516	703.878	863.989	1186.63	837.651	777.784	777.758	736.279	1053.4	956.436	990.177	983.441	842.216	1024.6	936.512	1406.4	1262.96	953.947	1495.48	1358.66	1056.11	973.851	644.432	1451.66	889.527	830.869	741.137	805.486	705.14	731.476	837.875	740.33	524.56	914.394	467.036	979.17	615.581
NON-CODING	KNOWN	SINGLE:PARTIAL	chr21	MIR155HG	ENST00000456917.1	major	126.477	1	-	78.3107	46.892	144.819	31.0085	70.2386	46.7031	110.61	143.937	11.2193	16.4746	15.5138	30.8047	176.36	3.64158	206.504	181.266	68.4286	463.223	266.528	63.2062	262.003	64.4961	55.4807	35.8598	687.803	57.8657	24.0162	29.5544	347.485	27.1297	185.893	288.962	228.283	179.039	22.5231	16.1191	29.4067	35.6787	59.9114	101.06	97.4365	257.564	343.098	50.0241	41.4462	91.4588	46.8412	33.8467	45.3395	22.4732	28.3147	11.8414	9.20125	351.862	680.698	25.4555	92.6008	573.929	29.4988	18.3134	225.381	97.5273	51.1766	55.4983	37.535	200.104	41.2516
CODING	KNOWN	FULL:PARTIAL	chr15	RPL4	ENST00000307961.10	major	887.921	0.967	-	1122.9	803.052	1000.14	1254.93	1014.58	971.562	797.502	938.855	1047.61	909.263	886.107	895.575	993.045	1451.08	696.09	804.639	866.619	831.793	736.332	973.659	737.573	763.723	867.753	793.27	812.882	623.22	740.518	939.694	935.106	853.708	775.721	680.963	823.747	1094.65	1109.71	782.97	808.28	779.714	951.094	868.798	879.279	964.512	989.986	1028.06	1091.42	1463.78	1345.46	1068.9	1045.7	1156.4	995.645	867.891	631.436	812.735	814.742	702.913	617.009	709.062	760.715	724.973	699.726	621.045	708.292	735.353	852.356	806.541	658.365
CODING	KNOWN	FULL	chr2	RPL37A	ENST00000456586.5	minor	855.064	0.219	-	939.457	869.355	922.351	968.196	860.831	734.826	881.845	1219.3	908.24	777.603	804.175	600.434	1028	868.777	1061.77	873.59	912.525	968.752	781.262	897.22	865.601	940.754	852.799	910.326	629.59	829.741	677.3	841.493	711.225	564.826	843.181	765.311	838.258	1096.86	903.294	767.131	830.284	729.933	1028.12	893.116	942.313	897.755	840.517	938.877	823.053	1275.15	1047.63	811.854	996.745	883.945	1103.74	969.36	628.56	1104.64	693.637	801.51	727.767	897.018	593.162	754.567	854.089	861.523	457.023	827.161	459.217	1023.53	677.267
CODING	KNOWN	FULL:PARTIAL	chr13	POMP	NM_015932.5	major	936.373	0.464	-	989.316	1228.57	888.834	989.354	1558.73	832.143	733.353	832.283	783.074	893.886	1105.48	1803.2	1132.5	783.633	789.877	1022.98	731.34	998.152	939.39	1091.72	1372.05	859.022	1088.81	973.337	1288.02	981.722	925.647	686.602	907.24	708.89	763.493	735.082	728.141	961.721	765.192	1022.93	896.703	973.338	609.144	708.84	676.286	793.648	748.07	926.102	1172.41	711.884	820.07	852.095	1177.62	911.689	1110.09	1027.55	943.128	1162.17	942.575	857.343	883.422	1038.86	901.72	974.859	930.868	838.43	870.421	1022.59	673.479	749.605	936.271
CODING	KNOWN	FULL:PARTIAL	chr12	UBE2N	ENST00000318066.6	major	854.194	0.964	-	946.231	958.777	626.389	1046.08	927.599	746.099	580.505	538.182	1148.75	971.592	982.826	1340.09	697.278	923.574	646.357	747.18	836.493	646.253	587.146	1019.39	706.416	907.283	1145.59	942.6	734.216	857.676	924.247	925.051	558.171	911.107	756.211	510.316	616.438	555.932	1032.51	738.677	855.432	1043.71	724.554	776.581	779.919	658.782	516.588	888.136	1201.08	676.927	870.582	1161.4	1038.23	799.601	1040.37	1004.48	1158.9	769.736	577.966	929.297	805.017	468.982	1141.84	1128	644.921	928.323	1043.88	1008.86	1170.03	751.591	928.097
CODING	KNOWN	FULL:PARTIAL	chr13	TPT1	ENST00000530705.5	major	1725.72	0.901	-	1687.07	1379.71	1888.97	1250.92	1632.23	1880.55	2294.3	2399.42	1445.19	1446.34	1378.31	1157.85	1690.86	1259.99	2126.82	1800.95	1695.65	1900.4	1694.26	1454.39	1552.76	1643.54	1577.3	1742.27	1847.86	1877.31	1184.55	1431.77	1649.92	1481.21	1851.92	2129.02	1712	1890.73	1365.76	1069.05	1109.85	1263.99	1534.56	1979.51	1895.95	1849.25	2253.43	1521.02	1115.77	1551.5	1417.82	1559.45	1520.32	1392.23	1433.33	1754.77	1603.89	2105.12	2391.31	2071.91	2168.28	2847.85	1960.02	1772.42	2723.46	2149.23	1619.82	1715.87	1666.79	2632.14	1571.01
CODING	KNOWN	FULL:PARTIAL	chr14	C14orf156	ENST00000557342.5	major	873.905	0.936	-	1008.83	1068.05	774.054	837.96	1037.65	798.553	691.907	837.607	1073.37	916.127	1166.69	1050.46	828.572	963.458	796.76	849.522	821.574	810.998	799.147	1075.92	856.82	937.084	1024.88	1016.88	638.244	865.99	757.103	871.585	546.138	660.911	687.103	644.395	654.363	697.958	909.073	1090.21	783.639	958.107	652.74	832.954	791.458	722.497	680.858	1116.41	1139.08	972.41	901.343	831.662	1106.24	727.742	1252.86	1389.12	982.463	801.834	606.301	1101.55	746.584	716.329	848.74	1134.37	684.852	928.513	711.438	1070.56	661.358	675.786	955.939
CODING	KNOWN	FULL:PARTIAL	chr17	KPNA2	ENST00000330459.7	major	800.203	0.921	-	954.089	900.98	509.712	726.876	770.583	637.968	624.195	457.625	1305.65	806.022	1009.37	930.854	624.534	1447.61	477.024	647.441	837.067	481.687	581.912	932.806	617.477	845.567	951.19	919.291	600.484	840.051	746.226	999.609	447.55	961.347	606.453	339.994	508.516	407.511	1100.67	1115.02	1159.64	1045.4	593.23	582.831	612.397	479.298	375.612	1130.38	1384.65	703.31	766.588	889.841	917.16	721.916	1074.24	1056.54	1224.57	510.533	559.593	913.515	656.789	363.754	1140.66	1092.04	566.668	695.86	980.534	1008.12	1407.95	481.641	847.382
CODING	KNOWN	FULL:PARTIAL:SINGLE	chr6	PSMB1	ENST00000262193.6	major	1034.92	0.98	-	986.064	1216.14	994.761	1174.49	1522.59	1009.29	952.725	1026.94	1125.26	1087.46	1264.74	1384.32	1060.29	1015.65	967.298	1076.1	1121.97	1074.7	979.304	1213.25	1104.38	1036.94	1274.54	1142.39	1145.38	1035.93	974.972	842.702	753.025	954.188	892.643	815.855	802.04	852.158	926.854	1173.47	1004.29	1103.92	755.847	758.58	731.842	765.762	858.473	1057.43	1253.23	817.413	842.617	1057.83	1128.66	968.843	995.38	910.561	1251.48	1114.94	1042.46	1016.02	1087.77	1134.72	1131.22	1174.18	1053.74	958.669	1164.06	1168.12	1036.9	953.681	1060.15
CODING	KNOWN	FULL:PARTIAL	chr3	TMA7	ENST00000438607.2	major	844.209	0.835	-	930.515	968.592	959.346	1017.08	959.247	972.482	947.446	930.116	878.789	913.93	874.472	1081.61	1021.43	1190.1	909.649	870.771	799.194	849.003	942.444	1024.79	835.01	864.804	823.325	904.947	578.72	844.041	941.048	941.844	612.743	749.71	781.629	948.147	939.352	811.456	893.07	992.519	834.746	949.364	861.361	600.99	583.123	524.423	542.551	625.361	641.208	654.062	572.931	684.421	1018.93	1041.26	916.258	1263.15	919.205	830.903	653.915	947.286	729.747	823.932	690.154	1000.47	701.87	792.242	572.171	906.276	521.384	808.693	846.233
CODING	KNOWN	FULL:SINGLE:PARTIAL	chr12	UBC	ENST00000339647.5	major	899.707	1	-	947.586	990.62	1126.93	733.443	1191.61	981.224	766.483	708.535	990.457	941.525	1027.43	930.165	1048.4	904.499	861.465	1219.43	1275.47	1162.72	848.003	748.326	892.226	953.097	1170.95	744.347	1195.72	765.889	868.461	369.43	780.68	954.816	854.86	741.258	669.363	657.01	784.011	698.59	781.509	791.418	623.988	1087.81	1054.71	1440.94	1075.15	1022.33	1177.76	1003.85	1019.67	1005.89	843.122	897.817	762.247	751.315	468.459	744.906	1170.42	717.168	871.537	810.656	865.377	656.762	855.429	710.747	1050.8	645.906	1093.01	938.123	836.526
CODING	KNOWN	FULL	chr6	HLA-DQA1	ENST00000343139.9	major	756.27	0.886	-	907.211	1272.63	0	1810.72	0	812.817	844.623	2625.02	403.019	584.3	0	284.471	0	672.652	1001.2	1016.04	3368.64	0	0	470.964	985.414	449.471	1048.28	950.028	633.261	423.018	458.462	823.089	707.214	412.347	1578.23	0	818.503	851.174	749.93	0	708.297	637.845	2032.98	0	622.012	1166.64	0	1416.19	0	761.351	2959.73	1393.17	882.191	568.765	0	1147.18	249.584	1163.39	0	446.66	0	1762.87	0	0	965.975	980.808	546.792	0	1421.44	1096.35	777.139
CODING	KNOWN	FULL:PARTIAL	chr10	PRDX3	NM_006793.4	major	1096.48	1	-	1039.17	1386.91	1077.29	1399.03	1654.28	983.065	691.247	801.447	1363.85	1272.53	1353.58	1630.76	939.817	1176.23	1006.19	979.834	1099.74	987.217	893.588	1332.98	932.447	1230.88	1305.75	1239.72	924.326	1082.49	1003.19	1073.76	781.947	1170.35	952.409	776.85	734.36	903.066	1141.56	1315.6	1195.43	1265.25	930.232	741.842	789.107	812.407	794.415	1369.87	1482.57	890.185	1228.71	1276.97	1045.94	1076.77	1167.12	1217.21	1766.98	1086.47	793.005	910.46	1026.37	671.611	1240.6	1304.5	901.121	965.921	1183.77	1106.87	1348.13	838.319	1398.85
CODING	KNOWN	FULL	chr1	NDUFS5	NM_001184979.1	major	630.967	0.679	-	899.082	401.744	559.355	1034.04	488.812	585.514	407.99	284.861	1159.62	658.985	378.877	1032.04	605.195	1113.11	625.534	281.223	712.834	618.108	742.875	1229.7	513.242	1130.57	360.408	1033.53	497.431	873.639	293.472	674.377	190.103	621.723	580.623	370.71	415.837	462.477	958.268	659.063	320.736	1118.03	500.153	655.941	447.439	290.182	417.104	1025.55	348.321	673.19	571.008	876.895	717.714	879.228	745.311	415.265	517.57	436.648	529.705	627.055	525.233	744.557	934.64	654.108	544.157	583.446	519.316	1016.83	495.383	322.583	366.539
CODING	KNOWN	PARTIAL	chr6	HSP90AB1	NM_001271969.1	minor	616.169	0.204	-	881.74	746.782	510.661	352.95	636.435	591.265	811.757	744.997	579.198	561.099	512.442	492.532	633.76	844.153	717.773	617.302	515.008	481.329	538.726	561.919	685.456	641.737	567.81	649.062	672.594	720.328	545.157	557.234	840.213	489.717	497.5	406.627	509.247	758.703	446.313	501.095	549.095	562.821	542.279	359.71	355.558	441.61	305.488	525.551	527.749	482.357	487.813	469.643	507.658	398.968	406.461	728.449	1109.67	512.35	635.672	798.116	633.35	829.522	796.94	877.984	997.732	744.719	949.073	785.685	887.545	490.413	762.708
CODING	KNOWN	FULL:PARTIAL	chr2	MDH1	ENST00000233114.12	major	1174.22	0.983	-	1001.51	1475.24	1020.69	1311.66	1825.59	1040.81	771.367	903.096	1428.19	1156.38	1164.63	1602.02	1187.68	1173.98	954.392	1022.77	951.975	1117.54	1030.12	1302.67	1080.3	1193.07	1590.95	1096.54	1452.7	1164.63	981.972	1231.21	1268.13	1044.37	974.117	804.478	857.526	1254.5	1371.98	1404.89	1311.54	1346.91	1346.8	900.538	926.501	998.989	698.086	1384.68	1743.68	1498.08	1346.51	1257.16	1049.32	875.066	1496.18	989.164	1439.42	1510.4	844.888	1025.18	1125.9	1145.48	1093.82	1157.06	1104.26	1189.22	1055.62	1083.4	1267.59	1023.36	1224.39
CODING	KNOWN	FULL:PARTIAL	chr2	HSPE1	NM_002157.2	major	813.558	0.613	-	978.477	1012.87	485.365	669.967	948.017	671.328	504.873	624.363	1003.43	641.55	1049.85	881.463	672.794	998.486	574.253	760.84	493.633	633.525	550.504	1006.67	828.212	706.455	954.008	989.986	638.768	867.986	977.772	763.846	505.816	627.25	664.158	419.141	460.591	615.693	903.146	1083.07	653.337	908.044	504.834	630.045	691.671	691.569	390.899	1046.8	1247.88	870.837	822.692	787.209	1105.03	638.959	1161.17	1656.77	1144.98	847.861	535.01	1126.83	689.307	703.193	1131.93	1378.15	717.681	908.474	917.612	1301.85	709.254	526.991	893.359
CODING	KNOWN	FULL:PARTIAL	chr14	PSMA6	NM_002791.2	major	1047.08	0.919	-	896.102	1367.72	998.239	995.009	1469.91	893.11	816.113	968.687	985.899	989.302	1138.69	1732.12	1211.63	816.754	848.214	1265.61	1323.96	1207.89	1025.98	1070.14	1132.14	1026.71	1266.74	910.839	1687.12	1020.63	847.675	813.685	1035.49	880.335	998.161	889.964	827.161	939.341	862.1	1045.22	969.307	974.748	619.04	879.694	905.134	1218.53	1049.19	1197.71	1429.89	996.813	1028.76	1163.58	1069.34	778.515	1061.54	948.331	1090.81	1045.29	1130.31	999.385	1030.49	1034.95	959.301	1045.72	1021.32	1029.67	1195.52	1039.12	1009.92	980.494	1047.38
CODING	KNOWN	PARTIAL:SINGLE	chr14	HSP90AA1	NM_001017963.2	major	732.547	0.669	-	872.256	741.983	494.218	403.476	654.199	587.584	602.548	506.24	879.315	629.057	798.599	691.3	557.29	1209.35	568.23	542.714	495.928	553.214	496.195	656.857	701.884	859.689	897.877	839.631	787.447	821.76	734.056	672.093	865.651	710.02	567.159	496.176	410.959	593.313	754.671	813.526	639.85	873.635	511.253	516.826	547.867	738.721	461.993	903.06	912.335	896.78	796.825	557.925	689.739	404.794	695.298	952.21	1410.78	573.517	610.7	1025.18	590.434	743.16	1043.67	1122.56	754.932	739.184	1103.86	1091.52	1334.25	455.49	915.837
CODING	KNOWN	SINGLE:FULL:PARTIAL	chr1	CAPZA1	ENST00000263168.3	major	842.7	0.934	-	828.359	812.649	763.936	895.964	973.54	767.495	659.569	661.929	863.012	1112.72	815.81	1020	683.616	970.047	656.682	775.585	710.538	735.348	641.019	919.188	791.957	1012.37	1018.37	925.183	830.975	785.843	838.844	797.43	734.658	946.15	743.296	759.298	820.21	732.143	990.126	899.448	978.636	934.415	710.512	762.054	822.868	842.321	856.289	988.662	1177.76	964.495	924.764	819.184	831.545	887.551	763.57	926.078	988.099	704.935	667.63	810.335	769.198	599.782	934.286	762.662	665.289	768.004	979.486	718.526	1346.57	740.005	922.095
CODING	KNOWN	FULL:PARTIAL	chr12	PFDN5	ENST00000551018.5	major	1023.49	0.735	-	917.508	1145.69	1074.13	1296.52	1247.55	1108.45	1061.22	1195.19	918.057	1092.82	934.103	1029.81	1204.71	682.883	1111.33	1082.61	1101.03	1135.11	985.629	1045.47	1021.95	1052.62	1114.82	902.386	897.055	1089.14	834.429	772.981	1131.65	903.069	998.435	1105.3	1117.88	1162.03	1048.36	1006.68	924.386	861.084	1610.12	1048.65	1130.78	1027.21	1006.97	962.038	958.617	1282.62	1256.67	1040.51	999.157	1033.77	1145.02	642.905	847.78	1388.07	816.035	862.773	996.656	1091.54	804.256	906.117	1081.88	1087.5	615.797	958.675	587.461	1211.05	859.132
CODING	KNOWN	FULL:PARTIAL	chr15	PPIB	ENST00000300026.3	major	1317.36	0.878	-	1475.71	1073.06	1197.13	1244.35	1072.16	1255.92	1175.27	994.702	1444.66	1365.47	1710.52	1180.73	1412.3	1777.61	1288.76	1211.84	1285.08	1146.23	1169.28	1466.72	903.556	1416.58	1339.12	2176.43	916.197	1157.98	1428.8	1537.9	777.619	2345.47	1650.64	2126.91	1300.56	950.9	1913.13	1668.68	1133.78	1420.38	924.482	1176.4	1451.5	968.737	1866.9	1049.31	939.448	652.524	853.803	1339.05	1625.47	1455.76	1161.96	1630.44	1835.19	711.597	1025.77	1605.57	1368.87	716.888	1353.64	1618.62	887.454	1247.62	1505.09	1125.02	1452.92	1315.99	1284.8
CODING	KNOWN	FULL:PARTIAL	chr11	CTSC	NM_148170.4	major	714.662	0.59	-	922.386	967.719	654.215	905.814	778.954	248.009	357.833	456.42	1101.95	999.736	1045.12	437.806	961.641	984.614	743.93	1138.77	1087.11	1122.56	653.669	894.137	1678.8	1142.8	1315.5	755.361	602.582	1464.6	423.676	915.782	244.358	373.034	731.206	328.13	313.646	243.72	1366.5	519.036	514.922	563.667	460.302	600.674	389.746	356.601	254.776	281.162	516.524	619.985	440.447	381.517	854.698	285.492	810.673	283.376	442.35	601.981	820.046	674.402	1136.63	557.719	849.448	638.582	1193.1	915.917	703.678	1101.85	634.38	567.045	549.553
CODING	KNOWN	PARTIAL	chr1	RPL5	ENST00000497519.1	minor	802.204	0.194	-	855.998	787.131	967.884	1222.28	786.509	810.057	797.502	1240.69	929.802	972.827	737.393	673.746	946.205	714.27	820.164	766.044	713.981	805.441	831.863	843.778	899.024	742.15	708.679	748.445	483.272	718.333	673.962	706.887	846.229	585.425	773.111	887.364	965.082	1202.24	850.394	877.582	583.267	628.678	1273.92	623.728	685.261	723.004	697.843	641.001	675.228	1066.29	954.826	781.126	895.214	901.146	988.897	345.85	679.282	1122.2	782.395	660.487	795.773	922.312	623.251	692.859	832.783	729.069	506.732	718.969	437.517	1115.72	771.265
CODING	KNOWN	FULL	chr11	TMEM258	ENST00000537328.5	major	841.521	0.795	-	854.643	878.079	1039.66	981.146	843.68	842.036	776.383	884.916	955.396	831.969	976.766	813.142	923.317	768.893	887.278	880.311	841.657	779.806	847.785	874.353	781.193	849.236	802.953	1099.36	545.942	744.938	875.461	757.398	737.192	951.55	856.783	1294.32	975.204	931.717	935.004	1066.81	854.114	829.918	999.103	968.279	894.022	717.089	970.332	841.336	1006.45	837.42	943.64	801.403	955.264	951.919	998.291	720.283	717.237	744.906	608.371	836.469	702.842	690.895	569.917	814.815	640.634	757.698	467.93	718.379	434.389	900.386	801.916
CODING	KNOWN	FULL:SINGLE:PARTIAL	chr22	APOBEC3C	ENST00000361441.4	major	1076.13	0.972	-	887.701	1215.7	1275.23	1410.16	1250.61	947.175	995.359	876.679	966.44	1064.26	1261.95	1583.26	1193.71	993.804	1002.92	1204.03	1163.29	1173.65	1215.73	1038.15	1046.6	1204.3	1455.93	1352.43	1273.86	1141.35	987.249	795.684	910.828	1160.55	1039.24	1012.02	1019.47	969.468	1074.29	1179.78	1071.62	1261.45	895.863	805.32	852.142	788.409	629.175	1016.36	1065.86	961.197	899.071	1131.14	1044.01	1149.18	1116.18	985.897	1224.23	1084.66	960.947	924.036	1222.3	825.469	1162.61	1132.65	1036.32	1133.87	1039.05	1072.33	1212.65	947.723	1105.88
CODING	KNOWN	FULL	chr12	TUBA1B	ENST00000336023.9	minor	897.353	0.378	-	844.346	868.265	368.371	541.555	892.275	642.57	489.826	403.887	1783.52	778.564	1538.54	711.951	396.899	1509.52	419.375	612.966	644.549	473.979	346.137	748.454	458.859	873.033	1048.5	1088.6	388.086	757.243	899.8	972.607	225.147	1072.13	551.633	294.325	316.816	362.382	1315.23	1147.12	1317.42	1212.93	501.09	849.85	783.552	426.231	264.482	1973.86	2407.51	867.979	1143.41	1219.26	1079.22	671.143	1898.14	1662.49	1366.96	480.858	324.758	1236.46	540.584	356.767	1723.56	1502.37	595.879	888.815	1514.74	1212.4	2107.43	462.772	742.657
CODING	KNOWN	FULL:PARTIAL	chr10	IFIT3	NM_001549.5	major	683.432	0.849	-	870.63	825.735	451.215	370.461	341.801	503.381	715.93	540.994	107.811	822.496	653.763	475.666	1052.48	340.401	638.957	589.765	494.637	747.001	679.188	762.2	1279.14	610.489	1175.28	495.121	1094.24	1074.51	776.381	220.583	558.594	470.626	467.961	342.919	802.65	394.6	189.075	716.811	1005.2	697.497	204.073	644.256	1005.99	781.817	416.862	369.39	564.187	350.006	345.716	747.748	944.171	1113.12	278.384	1056.33	510.094	921.746	719.514	779.958	1164.53	693.411	769.919	718.471	675.606	881.181	1538.65	1139.49	695.57	426.525	977.012
CODING	KNOWN	FULL:SINGLE	chr11	UBE2L6	ENST00000287156.8	major	968.922	0.931	-	841.907	1133.69	1069.07	1046.26	1225.5	1064.51	985.46	984.456	429.315	1004.68	849.989	1718.87	1204.71	575.716	1040.78	1316.13	1106.48	1128.12	1282.47	995.37	1221.07	971.334	1310.51	809.151	1224.04	1000.01	888.708	520.963	850.979	839.64	1075.24	891.102	899.231	821.416	554.927	931.686	1209.23	1024.39	770.156	785.898	997.869	1004.23	1176.09	854.827	1286.39	629.879	910.607	1011.97	1040.16	1114.23	734.726	758.665	610.043	1165.81	1099.26	699.518	1175.59	888.074	937.826	750.055	839.483	897.022	1255.92	929.597	787.648	878.042	881.099
CODING	KNOWN	FULL:SINGLE:PARTIAL	chr14	ERH	ENST00000557016.5	major	1099.46	1	-	904.231	1589.96	818.638	837.595	1300.84	904.843	891.349	1197.3	1029.2	1130.57	1032.4	1141.32	1272.49	1114.5	1041.64	1297.92	1337.16	1193.01	835.571	1221.86	1122.79	1311.83	1616.53	1317.85	1032.62	1266.73	802.551	750.412	690.853	1170.22	971.781	680.8	636.071	865.315	905.072	1132.26	1286.39	926.377	635.222	1030.02	1007.06	902.487	1229.23	1414.64	1239.07	1184.79	1136.07	815.129	1054.14	618.151	1087.07	1210.07	1367.08	1087.68	1261.9	1122.42	979.819	1011.89	1308.8	1253.81	1262.51	1191.13	1565.29	1544.21	1324.67	1068.05	1172.67
CODING	KNOWN	FULL	chr12	ATP5G2	ENST00000602871.5	major	933.356	0.546	-	833.507	953.324	1010.25	1096.97	1083.39	1066.81	969.357	1188.66	831.984	901.986	975.069	1028.78	998.013	838.777	1039.06	1030.57	1066.45	979.867	887.699	1038.92	789.974	945.091	1020.97	564.792	759.914	914.212	775.734	774.459	907.345	861.244	843.319	762.06	933.376	1074.97	826.834	895.944	991.21	826.392	1202.11	1138.19	1149.58	1132	973.729	1061.37	798.358	1354.95	1249.68	1057.98	914.748	922.51	1179.43	733.757	619.359	963.533	840.36	800.832	984.276	899.533	754.108	782.435	950.566	833.276	694.449	793.36	695.765	996.549	770.754
CODING	KNOWN	FULL	chr18	MYL12B	ENST00000237500.9	major	966.569	0.963	-	828.359	1240.78	1037.13	999.387	994.366	829.842	923.687	965.673	717.862	796.274	863.2	1799.41	1013.45	731.09	1014.28	1232	1164.43	1194.99	939.39	1015.15	991.645	920.738	1376.83	791.989	1270.46	879.958	805.243	693.721	1006.14	896.663	860.905	877.288	827.161	1013.61	892.032	922.856	1014.23	873.353	782.727	960.542	973.51	1135.38	865.51	1070.44	1240.97	942.729	1097.97	1038.17	951.888	854.813	958.73	661.28	877.799	1049.53	1009.73	884.665	1026.53	1113.62	880.953	795.971	906.883	1055.24	878.811	991.885	820.491	941.93	775.862
CODING	KNOWN	FULL	chr17	RPL23	ENST00000245857.9	minor	776.139	0.204	-	810.204	733.259	786.07	831.393	729.134	771.176	794.862	1080.88	911.746	756.46	759.694	446.239	804.088	782.419	971.084	775.585	705.661	808.13	789.986	754.364	810.934	801.309	754.624	746.14	659.746	724.319	693.132	794.072	831.663	531.919	726.122	780.263	857.038	1044.97	860.322	719.334	730.2	729.369	1038.82	770.423	800.432	797.197	667.027	768.628	689.043	1287.68	999.745	770.832	836.128	783.786	952.114	663.321	630.631	970.8	678.887	696.464	676.927	923.849	547.734	687.019	816.704	780.409	449.473	693.139	452.374	968.081	605.747
CODING	KNOWN	PARTIAL	chr6	HIST1H1C	NM_005319.3	major	564.053	1	-	797.468	330.207	180.549	452.177	248.49	367.643	338.562	191.447	563.07	900.888	831.566	777.691	278.556	584.213	526.929	190.806	443.853	252.048	400.228	885.016	351.509	1275.91	867.103	1679.01	122.457	1128.38	913.262	348.338	39.0551	1224.73	710.734	246.382	198.163	64.4344	277.241	688.077	271.759	603.576	39.4506	433.61	114.103	136.725	392.112	360.317	309.811	155.656	215.504	234.276	591.584	498.017	511.12	1524.88	1543.28	276.766	312.725	1422.97	819.872	178.733	1574.88	504.15	454.915	925.841	722.974	858.305	562.047	535.267	1030.14
CODING	KNOWN	PARTIAL:SINGLE	chr7	HNRNPA2B1	ENST00000490912.5	major	691.996	0.375	-	791.507	797.599	439.516	608.132	763.641	624.625	573.642	483.038	889.658	727.218	772.42	785.779	578.759	1287.38	628.288	604.943	548.863	467.525	479.183	641.954	584.904	810.427	694.809	946.699	583.177	735.959	795.012	720.858	366.696	706.629	539.13	366.647	414.129	419.685	751.56	896.785	808.28	898.596	438.637	406.766	429.49	345.108	368.576	662.371	787.824	390.239	442.02	732.462	745.208	733.569	799.691	983.039	1293.12	522.645	480.927	925.224	660.091	429.853	1284.73	1082.22	726.257	765.141	1128.19	976.387	1137.78	431.325	721.201
CODING	KNOWN	FULL:PARTIAL:SINGLE	chr1	RPL22	NM_000983.3	major	853.238	0.693	-	860.062	824.862	805.674	900.524	902.485	946.255	737.313	996.208	995.54	957.863	980.039	791.458	805.152	853.864	891.064	906.114	817.987	813.867	792.167	984.065	794.223	914.4	810.538	810.687	605.728	783.515	746.872	851.434	731.28	758.753	780.53	674.462	795.333	1001.69	973.382	884.871	942.942	876.596	1106.76	1007.76	985.476	979.046	928.354	1086.32	1010.6	1399.36	1139.74	972.976	999.157	905.031	1245.98	666.588	655.014	763.074	573.437	800.492	690.627	744.557	654.874	827.688	744.882	717.236	511.136	768.711	555.987	868.277	557.982
CODING	KNOWN	FULL	chr7	NDUFB2	ENST00000247866.8	major	771.069	0.971	-	789.339	1000.87	615.955	753.69	829.592	715.5	665.905	562.69	726.452	878.373	940.406	1205.52	780.49	680.455	766.989	718.126	682.995	665.435	777.99	1052.41	793.939	759.72	905.679	1002.79	573.475	989.038	956.879	790.713	616.648	747.826	674.05	700.303	649.364	687.506	837.206	1009.62	916.578	922.146	746.619	562.145	496.798	504.48	417.347	639.687	696.124	554.689	616.626	616.104	796.335	658.936	872.595	1234.57	1015.47	758.835	564.768	919.624	841.826	634.439	825.377	876.789	682.708	951.034	674.524	1012.25	587.852	622.326	938.059
CODING	KNOWN	FULL	chr1	UQCRH	NM_006004.3	major	779.689	0.907	-	788.526	781.896	793.975	1033.31	891.05	846.407	704.183	815.71	1133.15	952.646	814.719	1064.05	763.99	720.686	750.813	723.113	1025.14	662.208	617.899	809.477	580.372	905.504	747.039	731.796	481.174	821.095	732.979	745.71	581.393	695.325	602.881	752.959	670.948	835.803	794.828	816.75	762.649	695.946	1068.24	852.692	868.809	702.723	565.117	822.711	811.137	1153.35	1049.38	711.405	869.409	736.066	926.711	1030.61	822.477	668.599	404.33	900.617	633.185	546.12	725.199	1171.13	637.016	671.812	519.106	823.028	510.827	776.583	612.644
CODING	KNOWN	FULL:PARTIAL	chr4	RPL34	NM_033625.3	minor	893.925	0.148	-	1059.23	917.992	1230.96	1109.56	930.049	869.183	858.35	1314.42	858.805	890.729	787.449	669.444	1215.71	912.996	1121.66	1039.68	874.222	1048.7	897.077	874.61	922.25	845.455	774.562	775.084	694.096	807.127	679.454	764.249	856.89	581.531	901.711	947.822	1004.71	1159.82	880.178	792.361	664.187	737.971	1163.73	887.116	909.835	940.513	863.326	831.665	811.655	1312.08	1120.34	751.647	1102.62	1101.19	972.887	1127.18	624.765	1357.79	816.941	728.029	778.937	856.772	567.675	669.104	912.645	881.181	480.095	772.696	444.946	1152.3	683.014
CODING	KNOWN	PARTIAL	chr8	RPL30	ENST00000521726.1	minor	750.091	0.198	-	770.1	734.786	894.842	814.612	856.135	791.421	877.753	1090.83	695.248	697.564	684.791	469.643	841.702	600.861	1039.92	861.231	689.02	800.601	813.324	808.32	809.518	785.963	749.206	765.863	617.79	751.257	687.531	613.119	814.563	500.016	710.185	690.876	749.969	1045.22	685.472	650.793	570.998	628.537	916.056	682.785	708.551	766.776	748.07	680.638	597.344	902.936	877.049	657.126	764.26	761.036	889.002	587.782	571.858	1031.97	775.02	737.193	837.534	930.137	592.218	711.57	947.35	801.213	437.518	692.991	433.216	969.736	587.612
CODING	KNOWN	FULL:PARTIAL	chr7	PPIA	NM_021130.4	major	695.435	0.634	-	786.087	911.013	570.422	1256.76	1044.39	631.067	687.155	587.198	884.224	797.235	759.815	893.51	754.054	1188.72	656.854	619.037	1007.64	448.523	599.36	1043.93	522.306	621.609	608.771	754.592	410.637	557.706	764.319	754.442	415.251	747.073	612.498	332.518	607.17	485.718	845.949	555.9	969.307	862.635	685.504	495.667	499.576	431.47	449.861	743.198	724.791	631.857	673.43	775.043	1089.84	976.057	645.151	1021.63	481.34	506.899	417.01	822.045	724.135	294.162	776.055	708.518	675.606	674.103	728.846	688.415	480.33	636.229	581.992
CODING	KNOWN	FULL	chr19	RPL36	NM_033643.2	minor	816.16	0.148	-	766.577	760.958	869.862	738.368	765.887	887.588	659.965	1069.93	808.493	771.288	833.99	563.434	838.153	491.44	1056.96	993.494	840.223	941.683	889.662	962.739	894.775	911.508	773.262	769.193	703.274	769.547	672.885	750.278	918.851	614.313	781.629	926.857	993.984	1275.9	812.164	702.094	783.537	693.972	1296.92	1127.13	991.245	1057.3	1101.84	784.387	642.935	1039.9	815.876	776.291	718.438	717.754	1125.31	707.012	513.545	755.201	745.908	699.858	627.408	989.389	593.398	679.986	829.032	816.863	586.643	652.548	467.232	977.681	586.973
CODING	KNOWN	FULL:PARTIAL	chr5	CD74	NM_004355.3	major	2088.33	0.911	-	1320.71	1320.83	1397.91	1173.03	721.783	1637.6	2586.67	1752.86	816.031	1090.48	936.285	737.421	1383.38	700.57	2285.14	1176.28	1993.47	2412.2	2550.77	1547.53	1718.74	1479.52	1848.2	1373.43	1413.1	2449.32	2124.84	2230.41	2496.04	1606.93	2081.92	2840.7	3347.18	1503.88	792.753	856.697	1348.96	1625.85	1785.44	2756.25	1464.11	1955.05	2552.61	1169.3	689.562	982.523	1232.9	950.204	820.693	862.026	1005.57	4451.13	2588.89	2248.65	4301.17	3245.92	2466.88	4294.48	3021.15	2336.16	4175.17	5998.98	4229.83	2829.38	5187.45	3241.89	4395.15
CODING	KNOWN	FULL:PARTIAL	chr1	PSMB2	NM_002794.4	major	841.224	0.989	-	798.01	932.168	701.961	853.647	940.462	817.649	707.878	876.78	993.437	926.698	1261.23	1176.78	660.019	994.325	630.697	738.507	763.904	709.534	707.76	868.829	726.244	715.462	871.22	891.372	837.006	756.578	941.802	768.413	699.192	909.097	678.859	600.84	617.17	863.225	870.398	1052.65	1043.64	1026.79	584.003	733.789	703.85	721.145	668.483	1070.09	1303.83	669.452	710.833	930.083	1010.01	835.114	1063.65	877.079	967.166	753.385	745.65	898.241	841.826	790.533	989.154	913.947	721.567	715.518	986.617	892.254	778.459	669.993	886.079
CODING	KNOWN	SINGLE:FULL:PARTIAL	chr1	IFI44L	NM_006820.3	major	410.635	0.765	-	661.441	385.823	498.329	244.785	196.219	366.723	580.373	470.783	130.6	774.171	296.945	352.964	645.825	377.51	314.918	411.752	151.777	470.573	531.965	424.073	568.192	319.367	275.67	440.307	596.813	517.466	538.157	308.037	426.545	267.529	336.888	313.665	467.542	476.987	258.423	563.609	161.838	550.552	351.177	522.984	609.192	597.602	368.818	168.458	504.953	522.59	568.911	388.224	555.891	545.46	421.942	222.536	274.887	340.355	225.002	362.996	208.971	368.645	278.351	184.329	406.275	436.105	641.175	497.419	493.428	435.132	335.632
CODING	KNOWN	FULL:PARTIAL	chr1	RBM8A	ENST00000583313.6	major	755.568	0.935	-	821.043	718.21	676.665	831.029	832.858	741.497	718.306	694.574	918.057	663.379	839.929	790.598	706.682	956.348	689.206	806.374	742.099	774.608	764.468	982.651	927.915	698.338	818.123	830.41	827.304	691.396	821.613	675.317	568.516	668.823	727.771	659.835	626.926	664.388	803.422	868.191	801.587	842.187	479.693	823.479	583.55	579.856	593.992	673.116	970.36	608.773	611.557	762.409	853.492	731.349	735.123	760.094	874.924	717.048	898.325	830.53	709.61	738.828	900.658	889.662	659.125	676.775	761.356	862.586	772.594	650.298	723.244
CODING	KNOWN	FULL:PARTIAL	chr14	NEDD8	ENST00000250495.9	major	818.569	0.983	-	758.719	954.851	659.59	897.97	879.004	730.684	694.943	721.694	786.58	775.955	872.169	912.956	905.575	717.564	884.697	901.127	810.384	814.763	796.093	1044.7	976.067	813.319	955.091	904.435	729.758	966.424	928.34	884.75	698.981	840.645	993.764	714.604	754.725	722.797	886.55	891.038	944.768	758.701	766.01	714.366	718.167	686.668	622.138	654.492	795.768	661.537	664.865	755.702	879.538	865.633	978.841	684.963	918.745	1091.92	665.56	838.506	869.887	756.855	822.545	894.174	806.252	935.003	687.108	952.475	598.213	814.651	858.749
CODING	KNOWN	FULL:PARTIAL	chr4	HMGB2	ENST00000296503.9	major	933.139	0.927	-	898.54	951.143	634.61	1101.71	1033.77	1025.17	1100.56	763.679	1416.44	1076.07	1071.91	1027.57	622.582	1825.3	750.125	771.031	783.845	598.031	790.859	1093.26	775.245	984.567	677.471	1149.82	417.192	959.773	1170.66	993.698	461.484	1153.64	915.725	578.899	909.231	741.488	1080.22	1092.46	1720.19	1141.72	810.81	589.937	572.439	331.588	338.488	970.992	1358.75	460.592	503.018	1255.45	1041.6	1630.83	1235.79	885.858	1468.29	621.966	687.167	1013.47	1012.17	486.17	1332.17	1116.19	866.416	659.407	1032.76	1050.63	1312.35	804.72	810.6
NON-CODING	KNOWN	PARTIAL	chr1	RPS14P3	NR_077246.1	major	988.954	1	-	738.125	765.975	780.378	758.614	728.317	735.056	950.745	1161.44	704.188	633.45	758.603	513.183	802.846	490.573	1054.37	725.932	731.053	1291.79	1001.99	992.287	1113.16	854.796	688.091	751.007	730.021	1160.64	800.289	1018.42	1101.78	660.659	1288.88	1536.64	1644.44	1205.19	672.136	581.971	686.495	756.022	1079.34	1294.99	1265.18	1214.3	1232.39	647.209	532.411	995.054	767.636	734.022	788.859	787.393	940.206	1912.18	857.441	1537.66	1299.16	1128.36	1220.32	1402.47	999.892	1136.63	1512.41	1518.64	974.242	1114.1	832.22	1860.52	1105.11
CODING	KNOWN	FULL:PARTIAL	chr6	SRSF3	ENST00000373715.10	major	680.058	0.545	-	932.683	820.5	578.643	647.713	794.472	660.745	637.658	488.06	912.097	718.431	780.419	786.123	563.323	1233.28	478.572	564.83	643.544	450.674	492.924	817.827	497.097	737.48	653.849	759.203	539.387	666.453	684.947	724.754	405.118	795.303	570.044	332.843	450.713	412.922	874.844	900.71	922.053	933.71	463.11	575.409	665.602	557.886	577.977	826.77	932.54	798.726	760.82	867.381	858.797	861.194	735.123	810.522	893.211	442.099	323.335	707.155	549.828	323.368	853.932	792.919	517.491	529.052	775.199	751.589	920.779	397.726	630.396
CODING	KNOWN	FULL:PARTIAL	chr7	SEC61G	ENST00000415949.5	major	658.457	0.909	-	740.564	584.514	791.445	698.786	633.577	579.532	602.944	556.864	767.122	709.508	684.791	699.904	738.086	902.245	562.207	558.759	554.888	574.188	629.895	731.24	518.058	604.596	587.532	952.077	424.01	532.764	774.227	754.98	479.956	803.718	722.55	789.039	645.705	545.848	882.401	917.67	660.84	776.047	535.993	699.365	748.722	551.633	770.393	782.716	788.514	605.475	694.054	669.448	905.825	959.41	766.614	615.548	583.244	519.617	465.53	779.109	640.943	392.821	513.633	661.673	463.893	665.705	462.896	572.548	408.388	610.244	609.579
CODING	KNOWN	FULL	chr3	RPL35A	NM_000996.2	minor	827.885	0.207	-	717.261	766.847	833.816	769.376	815.095	844.336	812.021	1054.87	840.047	814.671	861.018	512.495	729.037	557.508	1056.78	999.348	818.274	942.938	832.736	846.604	779.777	878.482	783.231	757.922	691.999	734.629	638.853	743.292	863.54	625.114	821.748	851.284	928.255	1167.2	910.258	740.359	826.329	786.06	1250.12	1091.45	1038.9	1058.31	1111.07	1041.91	925.46	1456.75	1118.95	847.416	750.754	691.119	1189.08	596.152	490.427	802.439	718.09	728.198	741.797	898.415	581.835	680.517	825.95	752.354	448.844	643.987	446.901	1007.64	580.077
NON-CODING	KNOWN	PARTIAL	chr5	MIR1244-2	ENST00000636449.1	major	623.423	0.969	-	712.383	634.895	448.053	629.655	523.114	697.095	615.087	558.773	971.699	702.094	664.671	546.569	462.368	985.134	535.877	444.709	453.608	412.132	395.211	664.179	471.322	719.799	526.2	857.561	329.348	772.541	731.364	724.888	360.574	614.564	517.01	442.544	553.392	468.625	604.715	637.337	749.568	700.741	606.737	412.766	462.182	272.774	286.562	566.502	552.098	411.785	512.631	753.363	677.681	705.269	556.635	817.055	1261.84	537.18	510.815	889.926	740.642	400.926	924.965	971.807	632.192	684.409	809.177	864.209	835.348	537.749	734.738
CODING	KNOWN	FULL:PARTIAL	chr14	WARS	ENST00000392882.6	major	1370.68	0.613	-	731.351	912.321	2613.38	1547.69	1107.07	2535.54	1991.25	1544.13	238.761	860.388	335.972	2543.2	2517.83	380.632	1498.7	2817.21	3508.94	2494.84	2898	518.754	2826.52	884.376	1036.15	440.307	3843.1	269.042	857.476	603.581	2048.6	1023.02	1719.47	2222.64	1873.58	1651.07	556.705	1079.14	1680.54	1045.26	436.631	629.255	779.706	1907.56	4621.88	744.75	2188.88	500.605	708.211	802.339	772.218	1012.12	291.879	547.153	197.827	1149.46	3640.52	369.105	1347.42	2625.37	633.635	572.627	1194.84	587.263	1293.26	436.754	391.185	1511.46	684.93
CODING	KNOWN	FULL:SINGLE	chr3	SPCS1	ENST00000602728.1	major	831.949	0.96	-	707.506	691.384	879.664	954.698	508.822	949.015	684.384	866.836	640.729	769.091	844.777	528.499	1219.79	634.155	1186.71	966.174	1025.42	1151.78	862.398	713.64	802.437	1005.03	879.889	878.821	745.492	892.595	715.64	852.375	625.621	1081.55	901.985	1394.1	813.991	661.56	800.31	865.247	707.384	656.319	682.964	728.104	895.946	701.709	1212	569.964	439.503	524.129	637.949	705.634	796.576	641.734	761.586	802.968	996.61	1084.05	928.083	934.558	854.701	792.35	716.231	833.394	951.906	919.734	719.198	924.579	816.776	1101.81	1000
CODING	KNOWN	FULL:PARTIAL	chr17	EIF1	ENST00000469257.1	major	1208.92	0.653	-	835.675	614.176	1576.25	1041.34	754.248	1336.21	1757.09	1662.86	794.118	769.503	704.789	932.747	1428.8	658.432	1451.38	2112.96	1547.61	1899.86	2066.35	942.441	1643.4	690.109	773.696	686.203	1502.52	839.718	945.033	1212.53	2386.06	987.472	1511.05	2667.94	1973.46	1728.79	661.319	595.567	867.803	599.346	981.585	1628.8	1563.04	2071.83	3203.38	671.206	571.267	772.124	869.883	969.233	758.954	1115.89	740.813	598.194	634.426	1325.08	2746.08	804.056	1167.83	2514.28	661.835	730.812	1279.12	880.227	698.015	764.873	619.522	1675.65	820.562
CODING	KNOWN	FULL:PARTIAL	chr1	RPL11	ENST00000643754.1	major	1265.87	0.412	-	1323.15	1168.59	1409.93	1276.09	1303.5	1348.87	1379.59	1640.96	1166.81	1275.14	1102.7	1026.37	1523.37	1293.97	1627.59	1446.88	1182.37	1312.58	1451.07	1329	1225.89	1263.79	1079.06	1141.11	995.912	1124.06	1052.94	1194.67	1420.23	936.73	1286.41	1320.64	1543.47	1804.53	1371.54	1167.59	1167.04	1185.29	1944.05	1284.09	1276.5	1398.18	1284.31	1243.44	1059.3	1957.35	1592.78	1150.01	1308.82	1457.15	1391.39	887.899	855.716	1416.53	1225.02	1041.13	1158.91	1334.84	971.691	989.589	1472.88	1092.08	858.256	1003.4	729.39	1615.07	943.934
CODING	KNOWN	FULL:PARTIAL	chr3	COX17	ENST00000261070.6	major	694.006	0.972	-	707.777	628.57	898.952	718.303	776.096	611.741	512.793	612.812	631.087	644.707	757.27	903.147	686.278	627.045	665.803	643.104	473.118	577.594	474.384	759.76	545.249	709.124	824.842	855	647.421	565.355	540.849	560.592	1075.18	664.302	624.726	710.866	521.93	1156.75	833.947	911.923	718.944	810.174	841.836	695.891	799.364	595.067	524.11	858.766	1024.41	747.72	821.119	772.392	833.957	845.102	802.47	745.599	544.829	732.794	507.062	725.992	572.442	779.493	526.141	623.851	478.365	686.89	576.575	695.205	347.198	452.345	753.895
NON-CODING	KNOWN	PARTIAL:FULL	chr22	IGLC1	ENST00000390321.2	major	207.456	0.941	-	689.893	2.61723	6.00777	34.4742	612.954	4.14116	0	15.8702	23.6658	130.699	40.7238	8.77677	946.914	10.0577	187.746	147.875	25.6787	733.735	17.4486	6.68033	95.454	184.481	37.2761	8.45267	12.5866	49.8842	115.558	58.84	9.39434	1359.88	117.883	1568.65	33.0474	53.2445	169.96	15.979	10.6473	50.063	16.1814	168.328	2.99147	14.7034	62.602	24.1166	1.20885	10.9926	13.2833	52.5638	97.914	34.6808	9.65875	3754.53	140.319	2.42246	11.2566	870.919	450.624	22.4988	12.8615	39.0156	8.03974	49.6225	10.2773	199.41	37.144	174.45	9.70626
CODING	KNOWN	FULL:PARTIAL	chr19	COX6B1	ENST00000246554.7	major	710.279	0.544	-	729.454	854.524	730.102	900.707	842.659	640.959	611.524	695.176	737.145	696.328	808.296	899.533	752.635	771.668	714.331	703.815	769.929	672.964	689.657	795.987	682.907	745.82	762.426	784.049	607.826	717.335	642.299	651.942	541.072	625.366	618.406	628.306	597.658	720.707	716.441	800.21	738.211	714.984	752.37	699.997	729.705	663.852	453.501	750.719	745.514	880.071	838.422	633.885	867.238	771.301	925.387	895.862	601.992	831.509	482.738	774.867	665.868	673.567	646.378	673.882	620.936	725.252	513.653	737.419	422.855	667.842	628.736
CODING	KNOWN	FULL:PARTIAL	chr14	PSMA3	NM_002788.3	major	694.198	1	-	786.087	833.15	544.178	648.078	734.851	670.177	532.328	543.606	758.707	726.394	943.315	885.077	552.145	873.632	525.38	605.377	554.458	562.357	576.023	845.962	650.617	766.281	739.887	873.698	625.657	680.088	725.871	617.82	504.655	698.34	608.239	459.284	438.031	560.85	748.003	861.883	729.794	831.892	410.688	590.252	588.679	502.621	473.883	851.603	1025.1	580.192	621.345	769.74	885.567	687.513	732.08	807.664	992.47	611.671	557.782	838.845	706.308	523.622	910.451	910.895	585.963	679.828	847.979	858.896	849.424	495.047	792.976
CODING	KNOWN	PARTIAL	chr17	RPL27	ENST00000593262.1	minor	729.333	0.173	-	680.95	767.719	639.353	812.971	669.309	536.97	659.305	1009.17	829.003	737.103	744.665	398.052	854.476	579.011	799.514	728.1	734.496	831.255	648.434	646.579	763.632	796.75	797.101	753.824	662.63	770.545	446.615	605.327	656.337	512.576	701.529	698.515	690.825	854.986	739.261	660.885	505.188	600.333	928.226	742.947	729.064	804.971	714.343	768.747	670.393	1087.61	978.072	717.644	843.363	685.57	1056.51	771.731	536.203	830.298	689.496	712.077	764.906	972.48	694.756	710.376	833.855	796.441	478.627	703.323	545.43	921.407	653.129
CODING	KNOWN	FULL:PARTIAL	chr12	NDUFA12	ENST00000327772.6	major	830.079	0.958	-	732.435	1091.82	699.431	1112.66	925.149	761.513	730.449	746.303	864.94	787.899	950.102	1239.42	795.394	662.074	798.825	824.587	837.21	816.018	825.756	965.822	917.152	783.851	868.403	865.758	754.669	985.712	1053.05	823.223	619.71	755.362	736.976	942.134	852.526	798.053	891.44	969.671	891.633	856.853	812.683	556.618	530.559	543.689	365.421	753.943	909.745	638.673	817.274	659.933	822.14	767.695	828.668	804.601	1163.5	912.056	736.851	931.843	919.076	871.724	921.071	893.908	763.106	812.473	816.937	1024.21	635.748	826.403	1040.74
CODING	KNOWN	FULL:PARTIAL	chr18	SNRPD1	ENST00000300413.9	major	595.412	0.556	-	717.532	699.235	485.681	634.945	614.384	598.858	553.579	559.677	726.802	654.318	692.063	682.695	578.049	970.914	510.064	592.801	482.156	505.171	495.759	744.086	548.365	633.063	611.588	675.957	401.197	620.892	670.408	577.25	411.979	520.74	497.225	385.987	500.833	560.358	653.317	716.531	671.792	695.805	539.337	542.091	519.234	416.598	344.069	576.65	690.252	484.776	504.591	682.238	790.547	726.355	751.795	740.495	755.998	571.095	421.409	715.98	527.874	438.517	710.803	736.121	560.102	524.472	543.017	713.951	516.497	452.676	543.04
CODING	KNOWN	FULL:PARTIAL	chr8	EIF3E	ENST00000220849.9	major	816.03	0.799	-	785.816	746.564	775.635	954.151	912.489	784.059	669.6	891.344	1002.73	921.207	868.533	730.881	744.828	856.118	734.637	786.426	797.616	737.679	658.249	775.304	803.003	900.611	908.713	746.652	777.22	808.125	725.548	820.671	733.18	758.251	717.329	583.938	751.555	753.539	927.151	838.756	587.831	775.765	912.713	887.116	934.194	916.008	914.766	949.98	967.942	1191.16	1162.99	950.36	832.028	764.643	863.201	622.897	771.755	912.056	689.108	643.686	792.472	625.216	827.501	771.288	820.858	743.192	775.199	771.811	1020.48	882.677	704.981
CODING	KNOWN	FULL:PARTIAL	chr2	RPS7	ENST00000304921.9	major	599.879	0.921	-	734.332	654.306	588.762	791.994	553.129	522.016	393.207	550.335	822.342	583.202	760.3	643.458	594.195	712.362	489.93	564.397	575.403	585.124	417.895	742.93	498.23	553.444	653.632	689.789	474.094	563.359	479.57	643.748	456.734	489.968	485.959	458.471	474.737	482.029	666.357	674.761	483.69	603.435	530.109	531.353	562.183	532.028	455.927	785.581	918.379	822.91	698.248	756.014	749.79	517.438	924.594	625.551	632.816	628.022	602.549	636.219	476.374	490.921	582.189	755.496	478.231	655.208	462.057	612.991	498.12	559.1	599.872
CODING	KNOWN	PARTIAL:SINGLE:FULL	chr11	BIRC3	NM_001165.4	major	561.985	0.871	-	687.454	649.29	555.245	568.368	496.366	279.298	388.851	294.503	300.994	426.007	387.24	791.286	542.032	228.379	481.842	452.948	436.537	516.106	654.978	540.208	655.998	577.574	749.856	606.799	1118.37	543.073	455.123	461.317	864.701	457.689	701.117	446.607	394.008	614.587	703.55	1024.62	446.475	763.919	349.305	532.617	677.354	647.458	475.581	786.058	959.48	675.388	648.611	504.581	636.682	445.857	486.642	249.077	230.491	987.757	608.76	347.723	722.98	627.731	300.416	347.823	531.025	711.129	685.85	611.515	378.673	521.86	701.277
CODING	KNOWN	FULL	chr19	UBA52	NM_003333.4	major	691.971	0.35	-	664.421	732.169	667.179	751.136	820.199	782.909	680.556	768.702	696.3	666.262	734.362	546.225	720.521	538.607	953.359	901.127	773.085	719.035	684.64	746.013	688.289	768.838	703.911	652.648	549.351	644.504	565.512	629.508	585.088	592.458	634.756	620.342	682.655	787.109	735.704	698.87	759.302	640.806	889.711	795.688	767.74	808.689	728.173	813.04	767.791	1149.61	933.328	666.328	716.026	666.704	906.07	479.984	485.251	599.559	558.817	630.619	639.292	697.184	531.569	585.765	719.155	628.679	484.709	574.762	428.524	740.833	481.992
CODING	KNOWN	FULL:PARTIAL	chr11	RPLP2	ENST00000321153.8	major	1623.72	0.957	-	973.599	909.486	1538.94	760.621	917.798	1850.64	1827.31	1251.84	960.305	1451.96	1784.33	1280.38	1785.25	975.076	1572.87	1036.21	1071.9	1374.07	1879.65	1284.42	1155.08	1227.65	1571.66	995.109	1102.11	1619.91	1979.88	2240.76	1388.46	1722.61	1272.12	1487.39	2292.59	1994.52	978.568	1235.01	1792.8	1013.81	1341.86	2799.99	1566.89	3684.31	2419.4	1606.14	1170.34	1329.01	1039.94	942.093	1064.75	1459.92	3131.42	2461.99	1308.53	1203.96	1446.4	2171.7	2100.93	2034.68	1528.75	1882.17	3462.58	2279.39	1233.69	2915.14	1567.87	2142.89	1935.5
CODING	KNOWN	FULL:PARTIAL	chr8	UQCRB	ENST00000287022.9	major	623.218	0.868	-	734.603	697.273	738.956	713.561	664.612	618.873	582.353	607.89	745.209	657.063	805.629	512.15	621.873	632.074	555.839	563.963	527.632	490.83	560.537	707.858	527.971	592.03	703.044	743.578	462.556	695.054	639.068	670.884	513.733	526.267	476.891	478.462	433.031	607.086	690.806	704.056	484.603	649.973	544.017	634.466	600.431	528.648	478.978	644.224	483.194	637.793	731.457	604.406	677.681	656.439	738.563	813.38	669.966	615.304	415.457	845.294	706.143	569.038	678.473	803.005	600.167	745.864	415.075	766.94	488.932	649.966	674.457
CODING	KNOWN	FULL	chr12	MRPL51	ENST00000229238.4	major	612.601	0.902	-	652.228	685.713	532.478	614.698	660.937	575.391	490.222	544.108	703.662	617.799	746.24	599.918	619.566	799.24	594.731	603.425	525.767	578.311	601.105	781.984	571.591	707.901	718.432	808.382	523.129	596.948	535.357	702.991	411.556	684.398	554.656	572.561	473.639	402.715	816.462	800.631	692.377	715.548	493.467	425.872	456.84	406.626	558.323	674.071	729.108	532.264	566.639	612.049	685.639	585.69	800.221	567.774	769.684	519.617	448.71	771.473	552.799	411.267	675.759	756.292	481.447	586.118	556.65	788.194	592.544	550.659	671.648
CODING	KNOWN	FULL	chr13	POMP	ENST00000380842.4	minor	719.517	0.357	-	649.247	940.456	546.391	708.454	1211.62	663.276	525.992	621.852	638.45	689.738	895.197	1278.48	705.085	435.949	635.687	824.804	592.617	790.204	769.266	857.01	1087.38	709.569	840.446	779.438	1033.15	790.166	733.625	549.039	741.836	585.173	625.413	606.203	607.658	757.843	621.755	842.541	754.942	796.636	500.421	577.936	528.208	620.587	597.631	762.897	961.207	588.107	620.121	660.401	705.897	547.679	900.513	493.663	748.522	749.145	723.913	673.045	707.959	831.757	703.37	787.345	741.398	687.463	704.097	781.552	502.616	605.113	752.491
CODING	KNOWN	FULL:PARTIAL	chr1	PARK7	ENST00000493678.5	major	598.837	0.739	-	711.57	774.917	558.407	687.112	880.229	578.152	487.054	512.97	700.332	626.585	717.394	868.9	575.742	705.599	609.358	627.926	578.559	625.1	572.315	682.036	642.969	595.589	739.67	704.901	540.698	604.929	558.619	576.444	493.044	601.627	494.065	449.37	453.274	510.557	589.749	696.067	621.395	642.499	550.303	408.661	493.379	390.909	417.347	598.498	696.815	526.548	448.312	609.553	530.086	524.929	732.08	497.746	680.317	339.144	571.367	602.278	556.265	601.878	620.301	706.925	575.378	596.424	645.16	686.644	651.779	577.307	690.038
CODING	KNOWN	FULL:PARTIAL	chr1	RPS8	ENST00000396651.7	minor	1046.03	0.401	-	1071.96	1050.82	1089.3	1157.35	1070.93	1151.01	1045.78	1513.4	1263.4	1122.33	1117.48	634.853	1102.87	1124.03	1196	1305.51	1181.36	1106.61	875.048	1042.13	915.169	1171.72	945.122	962.323	790.069	959.773	762.811	968.577	879.373	889.504	1012.72	1002.59	1072.76	1194.5	1206.02	980.044	938.075	897.185	1369.67	1175.77	1112.83	1122.7	1225.59	1159.87	1008.01	1528.86	1278	1083.1	1148.2	994.368	1392.32	973.851	804.534	988.363	899.877	920.133	928.815	1025.16	810.981	977.248	1011	910.191	797.431	886.645	753.632	1250.94	775.479
CODING	KNOWN	FULL	chr7	HNRNPA2B1	NM_002137.3	minor	619.78	0.336	-	637.053	712.976	414.852	579.495	717.087	601.158	472.799	466.163	937.866	763.599	838.717	801.095	468.401	1172.24	436.067	582.61	551.159	440.635	424.22	660.711	511.26	814.097	669.453	718.989	517.622	636.855	756.888	735.232	338.302	797.438	513.438	269.622	339.376	386.361	742.372	816.61	905.728	815.674	378.325	543.67	518.379	455.807	495.236	809.697	827.37	398.154	459.673	846.792	805.982	718.032	807.895	586.761	727.934	433.62	243.763	644.534	574.257	307.996	861.837	728.424	455.317	458.817	857.627	725.906	951.472	393.588	544.189
CODING	KNOWN	FULL:PARTIAL	chr12	HNRNPA1	ENST00000546500.5	major	561.894	0.552	-	775.248	555.288	478.408	596.641	595.191	626.235	614.691	563.293	677.367	599.539	602.858	533.318	618.147	1250.1	481.498	511.274	514.577	465.374	490.306	596.477	427.135	586.248	522.299	556.083	416.405	469.909	477.632	576.31	340.307	512.827	462.465	313.665	430.836	440.097	666.653	557.582	600.607	595.961	452.946	490.298	506.841	475.411	401.575	744.153	726.69	714.302	658.748	671.163	799.229	743.834	666.454	602.073	688.483	420.297	493.736	573.768	385.589	349.221	652.042	681.977	501.144	408.05	551.616	574.91	763.797	388.292	461.431
CODING	KNOWN	FULL:PARTIAL	chr8	EIF3H	ENST00000521861.5	major	699.446	1	-	806.41	698.145	681.092	916.211	780.384	713.89	545.659	642.443	888.957	797.098	711.698	736.56	638.551	775.83	708.652	660.667	700.927	649.301	567.735	749.097	616.627	757.607	790.817	642.659	589.208	656.809	630.453	786.683	685.892	662.543	657.563	516.654	662.656	729.683	929.818	701.113	738.819	740.65	977.439	725.736	751.714	720.131	720.651	759.435	711.148	998.132	964.264	837.434	763.054	826.791	745.047	482.434	565.877	651.641	548.466	569.016	683.53	484.493	598.118	598.504	658.455	637.84	578.463	547.751	628.515	718.158	545.083
CODING	KNOWN	FULL:SINGLE	chr12	ATP5G2	XM_017019462.1	minor	697.77	0.408	-	634.072	707.523	777.532	844.891	788.959	778.768	680.028	842.83	643.183	656.377	751.452	682.867	761.328	562.017	739.456	697.527	746.689	785.901	645.381	792.904	577.539	663.865	797.752	398.3	602.844	666.786	577.897	636.628	719.67	632.902	613.597	602.953	755.823	826.335	649.02	686.816	696.838	606.679	931.436	815.426	859.193	850.603	721.137	723.021	609.432	984.941	1002.02	765.217	691.186	703.604	791.224	663.73	492.727	881.169	686.65	573.089	712.416	645.199	570.861	537.592	650.281	699.868	484.29	597.935	507.699	765.163	601.533
CODING	KNOWN	FULL	chr14	PSME1	ENST00000206451.10	minor	782.513	0.308	-	631.634	818.537	527.419	678.54	936.787	738.967	638.186	626.874	572.536	675.323	851.565	750.156	838.685	590.283	875.92	984.387	839.506	812.791	825.32	1050.48	889.677	925.964	894.409	854.488	618.577	889.27	821.29	684.452	659.926	910.856	891.544	713.629	719.97	611.512	553.445	595.988	862.429	679.87	436.498	773.423	733.979	790.775	892.443	638.016	715.638	466.308	427.338	744.784	758.472	695.004	780.109	773.365	913.799	858.762	791.323	898.072	1015.64	734.076	1134.05	961.456	907.553	879.082	1130.71	952.623	972.585	809.355	801.916
CODING	KNOWN	FULL:PARTIAL	chr5	CCT5	ENST00000280326.8	major	690.989	0.96	-	745.984	773.826	448.37	638.776	803.66	647.171	528.896	515.582	886.502	680.265	842.475	818.649	543.451	1059.18	488.381	678.23	616.862	548.016	507.537	715.053	712.648	770.951	818.774	775.852	689.376	674.102	682.685	717.096	551.416	699.596	524.017	342.919	444.25	620.243	817.054	793.202	770.964	855.302	505.636	501.825	534.191	523.071	473.398	845.156	1000.75	737.387	727.786	789.705	814.905	607.608	770.318	796.231	1148.78	568.672	481.185	735.156	551.974	509.368	883.194	871.348	585.561	678.301	838.54	800.002	995.654	477.999	795.275
CODING	KNOWN	FULL:PARTIAL	chr1	RPL11	ENST00000458455.2	minor	752.187	0.245	-	711.841	667.393	788.915	795.825	747.51	747.939	724.246	954.926	753.623	732.984	678.004	603.876	823.072	792.997	918.081	816.131	732.487	890.055	805.472	761.173	705.283	797.528	690.691	651.624	588.684	735.959	673.1	734.292	811.713	561.56	746.182	686.976	849.843	940.94	809.794	680.508	659.624	656.601	1036.68	857.587	788.039	852.462	776.217	755.614	650.188	1209.19	953.078	746.656	764.742	819.022	831.049	556.749	508.139	961.716	725.983	588.363	776.461	798.498	612.513	604.742	822.6	645.093	545.534	654.615	450.419	1078.15	598.978
CODING	KNOWN	FULL:PARTIAL	chr19	RPL28	ENST00000344063.6	major	749.442	0.798	-	697.751	556.16	710.814	518.025	611.933	852.388	960.645	993.396	637.398	634.823	627.462	406.141	807.459	594.965	991.906	775.368	652.295	832.51	880.501	835.17	769.297	840.674	541.804	699.266	637.981	830.739	659.423	776.474	837.468	632.776	711.696	1037.21	1045.08	1111.86	625.46	542.304	803.615	524.322	849.458	1080.08	969.664	1027.04	1054.04	564.711	551.235	756.074	542.344	691.128	750.031	852.871	718.584	791.331	401.634	641.952	833.891	831.209	784.219	970.523	597.056	562.408	936.362	885.38	609.924	581.109	569.476	1013.27	591.06
CODING	KNOWN	FULL:PARTIAL	chr11	GSTP1	ENST00000398606.8	major	1187.6	0.965	-	939.999	1008.29	712.079	861.672	1951.98	941.193	1426.05	942.672	909.292	735.318	1098.45	1432.16	889.429	609.011	1327.99	997.614	1002.47	1744.26	1536.79	1526.2	1464.95	1139.02	1122.18	1222.31	737.101	1796.5	1534.13	1273.12	1447.89	958.333	1203.98	1338.85	960.57	1483.1	751.708	654.577	1097.78	1010.14	831.405	974.122	1143.81	1068.96	923.016	597.304	450.728	291.305	397.801	820.276	938.865	845.934	1128.75	1783.56	1350.63	1426.83	1781.64	1738.95	1405.85	1849.37	1502.43	1007.77	2072.78	1599.37	1514.53	1516.46	1333.86	1408.18	2075.48
CODING	KNOWN	FULL:PARTIAL:SINGLE	chr1	CCT3	ENST00000295688.7	major	687.204	0.934	-	752.487	859.54	476.195	694.591	871.04	696.175	528.896	595.334	841.976	796	778.965	779.928	612.469	818.488	578.038	706.417	650.287	670.454	504.701	665.849	787.425	866.584	734.686	725.649	734.478	741.612	672.669	711.857	641.032	698.214	591.615	477.974	448.884	712.468	755.708	852.212	803.919	780.701	569.025	507.668	536.969	643.909	433.119	725.647	836.178	673.849	758.023	692.064	674.304	520.49	705.883	649.03	921.275	534.152	577.836	681.021	657.119	528.513	792.102	759.61	613.968	690.516	757.371	758.084	855.484	627.291	746.616
CODING	KNOWN	PARTIAL	chr10	RPS24	ENST00000465692.2	minor	497.504	0.195	-	609.685	550.926	552.083	581.136	552.721	541.802	632.378	632.298	586.21	554.234	543.227	383.08	570.42	584.213	615.725	450.13	472.258	464.657	552.467	596.605	603.031	578.352	445.579	589.381	326.464	577.992	490.34	506.857	489.878	518.354	517.01	417.679	590.586	586.427	550.778	552.116	564.508	589.615	624.389	448.453	445.302	374.008	279.768	550.145	509.27	467.407	437.476	499.122	636.441	637.85	526.071	409.344	404.97	398.494	309.62	473.134	410.844	292.065	336.286	486.102	466.439	422.173	289.022	488.858	291.482	449.531	447.51
CODING	KNOWN	PARTIAL	chr8	PABPC1	ENST00000318607.9	major	535.678	0.934	-	609.143	491.384	548.604	354.409	499.429	566.648	777.571	732.743	494.352	558.078	376.211	427.997	594.727	584.56	764.408	485.689	557.184	499.255	473.076	442.058	530.52	662.531	434.743	588.613	567.706	568.015	394.706	524.187	662.987	390.367	553.694	564.598	585.098	663.281	447.646	358.125	499.205	452.4	673.736	393.66	368.806	399.19	375.612	479.825	388.904	554.249	421.221	443.595	425.419	406.182	385.424	433.844	670.196	497.815	741.897	535.245	652.828	682.371	602.248	550.199	990.362	586.691	608.456	565.758	640.049	598.658	532.056
CODING	KNOWN	FULL:PARTIAL	chr4	OSTC	NM_021227.3	major	627.774	0.9	-	633.801	533.26	590.026	669.784	542.716	526.157	566.778	556.965	617.764	585.261	787.085	507.16	650.438	747.391	494.921	596.487	584.154	577.594	490.743	617.931	545.249	634.731	562.175	1030.2	549.875	610.916	605.252	606.67	354.346	894.905	716.642	769.536	584.244	452.394	746.966	790.399	558.525	672.254	478.355	537.512	632.055	460.877	758.747	623.45	631.537	496.868	535.353	688.009	779.694	766.03	562.06	734.166	1051.01	466.929	562.828	755.012	692.443	381.222	654.048	733.997	495.382	635.741	718.15	568.563	855.484	620.009	623.627
CODING	KNOWN	FULL:PARTIAL	chr4	RPS3A	ENST00000274065.8	major	452.496	0.873	-	704.254	479.17	730.735	702.617	432.253	298.163	532.988	676.695	448.773	538.309	444.205	346.768	770.909	855.251	346.582	330.659	531.935	444.221	215.49	484.71	319.219	408.105	374.061	408.802	243.865	376.127	286.256	405.432	219.553	294.031	337.712	272.548	277.55	307.17	413.713	364.573	324.894	362.851	436.096	464.717	499.148	482.679	427.295	619.869	528.267	704.189	644.94	476.194	824.552	745.776	529.379	531.025	449.136	832.115	289.306	443.945	373.705	249.024	421.597	408.071	405.471	339.723	335.374	489.891	379.455	386.14	289.017
CODING	KNOWN	SINGLE:FULL:PARTIAL	chr1	RGS1	NM_002922.3	minor	145.047	0.177	-	225.719	224.209	306.396	108.895	382.637	63.9579	129.221	111.092	164.433	147.585	150.654	82.777	121.003	31.5604	171.57	180.616	170.856	183.568	191.281	105.858	274.466	150.009	128.299	146.769	236.26	151.316	80.4489	49.302	223.353	109.147	218.73	114.577	83.1673	171.415	65.9393	59.2904	57.6981	94.4851	50.2828	254.544	135.257	172.892	242.158	123.568	217.593	71.2324	163.595	172.665	108.525	118.192	80.8424	31.2367	34.9647	189.557	286.977	58.7175	121.322	202.07	114.573	62.1065	179.152	122.911	170.938	109.225	155.418	106.755	192.337
CODING	KNOWN	PARTIAL:FULL	chr16	CTD-2119F7.2	ENST00000562726.1	major	513.751	1	-	619.711	514.721	448.37	532.435	588.453	543.182	646.37	616.93	614.96	540.78	515.714	450.541	465.739	841.031	482.703	444.058	470.68	459.996	423.129	529.93	443.564	505.85	438.861	514.076	361.864	523.784	544.834	553.07	316.874	410.588	453.947	311.228	411.325	428.046	555.075	486.798	599.897	544.206	366.824	447.032	423.72	361.671	355.716	597.065	594.063	599.319	512.806	600.818	601.472	624.255	556.503	573.286	645.122	437.859	540.703	565.113	477.53	386.812	635.168	652.516	575.378	449.847	541.129	561.625	630.47	476.51	477.65
CODING	KNOWN	FULL	chr22	LGALS1	ENST00000215909.9	major	797.334	0.904	-	594.511	770.337	1002.67	1183.25	1724.73	281.829	229.14	127.665	797.449	494.788	700.547	1848.46	721.408	292.714	532.263	604.076	1338.59	762.059	741.13	1058.06	419.771	505.183	713.447	967.702	435.81	995.024	891.938	842.568	934.789	1138.7	1050.23	944.084	1198.24	350.455	543.814	636.216	862.631	811.162	613.691	774.687	1110.9	1317.39	273.217	873.69	542.6	758.712	691.956	532.345	837.575	1262.38	1044.34	705.379	887.46	616.516	47.4845	1206.76	1375.97	604.394	978.771	996.357	939.444	1657.58	243.928	751.737	319.829	573.334	835.505
CODING	KNOWN	FULL	chr19	RPS11	ENST00000594493.1	minor	532.505	0.149	-	592.614	487.894	571.371	554.323	512.293	499.24	654.157	735.053	425.809	499.456	445.902	371.034	620.276	487.625	739.628	563.096	542.121	544.251	532.837	465.696	509.843	519.528	473.753	526.627	432.139	540.745	434.123	461.72	600.921	413.98	564.823	626.03	594.732	660.33	514.326	414.052	448.199	444.503	711.582	576.672	513.037	544.872	508.338	478.154	441.057	723.756	627.812	456.853	550.344	520.767	533.084	533.27	457.072	691.006	565.286	502.493	524.243	668.257	455.108	486.102	661.537	569.705	402.911	506.422	350.326	666.021	426.692
CODING	KNOWN	FULL:SINGLE:PARTIAL	chr1	EIF3I	NM_003757.3	major	767.578	1	-	817.249	803.052	690.578	804.215	835.717	705.377	538.267	716.671	925.77	807.257	957.253	939.459	673.503	869.644	556.7	668.039	742.386	766.003	641.673	847.503	814.05	801.754	949.023	819.14	841.989	684.412	668.577	747.591	653.065	778.347	544.763	537.619	517.296	652.706	829.649	791.8	711.136	787.047	592.963	654.046	636.329	707.286	714.343	1026.03	1002.48	900.518	1005.69	965.958	854.698	630.636	920.492	645.355	945.428	728.554	732.452	804.735	614.533	786.061	850.51	873.87	632.996	811.519	780.233	851.073	936.81	557.114	828.736
CODING	KNOWN	FULL	chr11	LDHA	NM_005566.3	minor	576.787	0.276	-	589.633	383.424	799.35	778.132	359.973	427.46	201.949	231.826	1383.83	804.1	506.988	555.518	196.764	863.748	178.626	200.78	319.047	224.62	210.91	514.129	228.58	326.595	521.865	434.672	193.518	307.287	905.724	974.622	498.955	556.536	387.998	276.611	519.735	379.598	908.332	834.271	686.292	792.265	672.131	962.91	911.117	535.915	312.282	1091.34	1467.89	852.15	1126.29	989.198	629.447	603.446	1099.91	499.38	615.563	534.152	193.173	457.351	499.153	201.511	544.784	643.359	244.676	624.671	714.374	433.654	671.524	482.303	566.795
CODING	KNOWN	FULL:PARTIAL	chr10	ATP5C1	NM_001001973.2	major	723.671	0.985	-	714.009	902.507	639.353	855.835	908.202	689.733	588.689	592.622	808.318	708.684	788.297	1010.71	674.745	760.396	659.435	767.345	731.913	671.709	654.105	836.069	704.434	769.283	869.053	792.501	754.932	738.619	713.917	667.526	609.682	754.609	631.459	607.341	548.758	647.05	756.449	864.547	761.128	782.816	637.361	490.93	562.397	551.971	474.368	762.061	958.271	629.879	672.206	870.812	754.613	672.808	784.343	603.298	983.843	768.525	662.455	711.737	768.207	575.606	816.763	765.051	649.209	793.578	746.465	739.633	791.166	592.865	758.749
CODING	KNOWN	FULL	chr19	UBL5	NM_001048241.2	major	608.938	0.898	-	588.278	862.812	553.664	684.012	803.252	516.034	520.976	550.436	664.395	598.029	689.639	777.174	643.873	588.375	667.007	677.579	699.062	589.964	570.134	775.69	574.707	732.031	737.07	648.038	503.987	653.483	603.636	515.186	410.079	595.724	516.598	480.412	449.616	452.025	637.907	714.569	664.897	653.075	536.796	620.097	576.499	559.576	538.669	699.74	775.908	653.843	619.772	609.553	681.298	566.546	912.818	757.44	497.788	639.529	376.642	676.948	544.381	551.71	492.276	603.016	547.641	684.981	388.438	643.397	358.733	539.239	582.12
CODING	KNOWN	FULL	chr1	STMN1	NM_005563.3	major	650.999	0.693	-	585.027	819.628	364.893	1032.58	479.215	723.322	549.487	563.393	967.317	828.674	743.21	919.151	468.401	894.268	588.536	578.273	568.517	468.242	470.895	813.716	538.168	688.663	643.013	778.414	322.531	767.552	791.566	650.196	322.785	889.127	585.981	360.796	482.907	537.61	852.172	776.522	1315.9	773.227	718.269	361.447	417.097	280.041	234.394	802.176	1134.94	527.647	660.321	919.321	695.286	980.496	1074.5	424.044	800.509	485.703	407.435	615.006	590.764	330.495	743.96	649.596	527.809	513.593	624.606	739.338	742.097	525.832	586.335
CODING	KNOWN	SINGLE:PARTIAL:FULL	chr12	CCND2	NM_001759.3	major	53.385	1	-	54.7362	46.6739	64.8207	20.2467	79.0184	30.1384	36.1661	35.6578	23.1399	28.1442	42.9055	52.1443	47.5498	33.2944	53.0026	50.5203	76.8925	51.9871	65.6504	41.2382	57.2158	65.7193	38.143	64.2915	86.7948	47.5563	36.2936	48.496	85.499	35.4194	55.7816	28.9287	45.9737	48.9407	26.9684	35.6023	40.054	57.1141	14.9779	50.372	50.0003	73.5172	56.2933	66.0222	45.4182	29.9	26.0423	53.0317	46.3042	28.2995	25.6685	59.0027	43.1308	61.7727	75.3025	73.1423	51.9951	58.6926	58.6436	53.8787	73.5636	96.7639	104.241	54.6127	153.268	55.7776	98.4675
CODING	KNOWN	FULL:SINGLE	chr2	SUMO1	ENST00000392246.6	major	638.327	0.956	-	577.981	755.724	586.548	820.267	741.385	580.222	526.256	574.04	692.443	715.411	671.58	816.24	613.356	681.669	543.105	645.056	621.309	667.944	617.245	709.914	710.382	683.326	708.679	633.95	661.843	615.904	634.114	639.583	551.838	603.009	567.983	499.102	512.906	548.8	651.984	762.646	668.953	702.997	614.627	459.033	445.515	492.819	552.742	658.551	786.615	578.873	652.98	735.113	722.297	677.524	694.768	577.573	877.109	694.64	572.402	541.694	620.475	528.652	638.118	681.844	540.941	612.456	668.232	688.415	726.262	574.493	637.42
CODING	KNOWN	FULL:PARTIAL	chr22	UBE2L3	ENST00000342192.8	major	597.459	0.962	-	595.866	679.388	506.55	619.806	650.932	519.945	438.481	439.445	614.434	584.712	712.183	825.877	581.597	719.819	497.846	574.371	550.585	585.661	628.15	712.997	604.731	610.712	688.741	685.434	551.187	613.909	614.298	575.773	488.4	636.921	578.013	474.398	475.224	481.414	639.685	676.303	617.744	652.934	461.906	479.718	519.448	466.961	448.163	626.913	721.164	524.349	530.459	634.041	692.392	572.095	614.058	602.277	777.85	608.037	512.108	653.529	578.879	481.559	748.562	716.613	554.876	591.271	701.371	732.548	641.027	484.454	648.659
CODING	KNOWN	FULL	chr3	RPL15	NM_002948.3	minor	623.107	0.271	-	568.226	653.87	629.551	660.846	766.908	701.696	553.315	726.615	683.152	616.701	686.609	479.453	580.355	498.723	676.3	831.742	641.536	738.575	675.698	681.651	693.953	696.447	769.361	627.803	692.261	567.35	490.986	551.458	569.993	582.661	664.295	590.763	612.414	719.723	720.59	543.005	644.819	648.563	689.249	613.622	618.807	675.513	741.276	667.624	639.826	919.645	801.544	725.599	546.003	504.953	744.782	370.962	452.011	620.149	650.551	418.489	533.982	591.258	540.536	425.323	553.402	527.335	492.469	482.216	571.235	715.84	475.99
CODING	KNOWN	FULL:PARTIAL	chr3	NDUFB4	ENST00000184266.2	major	645.655	0.707	-	648.976	794.546	663.385	771.2	783.855	583.903	511.209	550.034	720.667	615.19	749.513	810.733	628.792	680.628	635.86	598.005	616.862	585.124	621.171	828.361	550.914	717.019	759.175	703.62	477.24	658.139	648.007	572.817	492.728	576.13	563.449	518.604	551.685	603.028	655.244	796.846	655.263	658.434	615.831	682.154	645.303	514.958	497.662	756.689	835.66	611.191	668.361	620.315	781.141	719.974	738.167	817.259	555.065	709.78	490.889	729.895	601.823	545.981	667.027	638.714	561.174	694.715	588.95	718.969	447.096	555.459	692.337
CODING	KNOWN	FULL	chr13	SAP18	ENST00000607003.5	major	666.266	0.849	-	565.788	826.825	688.364	747.123	819.587	643.72	552.127	681.415	579.198	698.662	647.097	1081.95	795.039	507.22	666.147	772.115	652.295	770.305	742.875	754.492	807.252	668.091	755.708	696.961	808.687	683.747	600.621	495.976	609.576	608.535	690.675	677.225	625.584	729.806	583.674	673.36	716.308	648.14	615.296	532.143	591.243	572.082	615.829	627.748	795.422	614.709	580.971	655.566	670.204	632.301	625.702	475.901	689.288	872.085	670.865	608.727	676.597	819.6	618.531	595.452	643.447	590.126	566.088	660.371	503.594	645.498	602.171
CODING	KNOWN	FULL	chr1	RPL11	NM_000975.3	minor	637.432	0.207	-	562.807	575.135	588.445	618.711	674.822	704.687	574.038	765.889	640.904	652.121	635.219	493.908	609.808	539.647	771.119	760.407	652.008	715.988	716.702	705.289	613.512	717.686	628.926	573.244	531.52	584.976	553.45	629.642	651.165	548.624	665.257	619.53	740.457	841.829	757.931	634.393	635.186	638.127	953.234	731.736	752.569	795.338	706.335	703.919	593.89	1085.63	879.496	641.84	559.509	609.273	783.549	456.301	386.682	591.08	563.733	489.086	558.576	633.041	492.984	499.638	610.618	504.432	475.061	489.891	387.275	825.078	425.032
CODING	KNOWN	PARTIAL	chr1	RPS8	ENST00000485390.5	minor	487.533	0.187	-	560.368	450.381	627.654	491.394	442.871	488.427	664.849	797.127	448.072	469.115	426.025	262.959	590.469	554.387	641.538	559.41	496.358	522.201	451.265	425.486	434.217	537.32	385.331	494.865	405.13	471.905	315.334	396.431	509.616	361.981	511.24	573.211	587.659	644.59	449.128	334.437	406.624	387.53	701.151	509.878	518.379	485.552	543.522	486.392	381.651	758.712	604.741	435.328	552.032	503.288	485.319	397.503	370.235	494.787	497.488	448.018	446.333	630.666	362.363	405.948	645.859	404.805	324.678	439.854	311.814	609.085	332.439
CODING	KNOWN	FULL	chr12	DYNLL1	NM_003746.2	major	546.736	0.83	-	558.201	465.648	603.939	414.602	502.084	475.543	492.202	541.094	583.405	440.01	653.884	612.997	548.774	550.399	528.478	695.793	529.497	791.279	637.965	520.681	635.321	497.287	610.721	477.448	640.079	493.189	311.672	369.967	342.102	486.074	543.802	645.533	479.249	372.834	531.515	538.66	315.869	489.489	360.806	583.778	588.465	549.436	803.15	702.367	693.706	657.14	661.719	564.164	626.071	383.986	652.958	461.405	471.449	468.14	821.728	604.145	422.233	695.367	644.844	601.026	466.305	522.563	515.331	644.282	562.047	510.771	464.623
CODING	KNOWN	FULL:PARTIAL	chr5	GLRX	ENST00000237858.10	major	690.039	0.988	-	580.691	845.582	547.656	668.143	1170.98	544.102	636.866	410.416	612.33	593.224	787.207	1215.32	749.796	680.975	869.209	886.166	776.528	697.165	790.859	939.486	942.077	925.964	671.403	756.642	628.541	818.767	709.071	514.38	454.834	637.298	904.459	600.677	643.388	518.427	658.652	668.594	784.045	816.803	359.736	566.724	572.439	473.552	613.646	574.62	865.535	410.246	441.321	727.315	888.22	787.393	541.287	585.332	624.42	684.95	703.47	558.495	868.401	411.547	792.81	731.476	661.135	717.427	758	660.371	624.41	656.421	715.198
CODING	KNOWN	FULL	chr7	SEM1	ENST00000248566.3	major	498.629	1	-	555.762	657.142	546.075	579.677	675.026	460.819	541.303	483.841	483.483	525.541	592.799	789.909	546.822	485.197	523.315	540.763	501.379	481.329	508.627	603.671	522.306	490.059	508.645	573.757	404.343	535.424	552.05	406.372	335.346	400.792	449.275	418.166	437.055	456.452	426.012	535.716	547.27	538.001	381.668	441.505	412.609	328.039	366.634	489.854	560.733	421.238	382.07	500.994	593.272	560.997	520.779	682.104	448.561	614.093	448.063	532.021	490.24	419.512	506.318	506.672	535.983	514.547	357.816	552.179	290.505	465.255	464.368
CODING	KNOWN	FULL	chr17	RPL38	NM_000999.3	minor	571.871	0.221	-	554.949	632.932	545.442	584.237	650.728	556.066	466.067	676.895	668.427	549.566	641.885	532.802	528.725	435.602	681.462	626.409	584.44	601.975	567.08	659.169	568.475	627.392	597.934	602.957	405.392	559.701	493.463	574.832	567.777	433.322	539.13	533.394	599	752.555	617.162	606.22	581.645	572.269	762.132	713.419	701.073	687.006	552.499	739.258	675.401	970.651	747.886	556.989	570.361	482.202	865.318	425.269	408.19	494.182	369.137	550.349	450.294	505.455	389.266	518.35	499.268	584.21	355.3	457.714	283.467	571.017	452.235
CODING	KNOWN	FULL	chr19	RPS19	ENST00000221975.6	minor	598.093	0.046	-	550.342	488.985	608.05	470.053	569.872	538.351	543.151	728.122	503.467	457.583	484.323	391.513	620.986	437.857	739.972	518.863	457.912	771.739	606.558	554.725	719.729	626.391	509.295	519.199	657.386	755.58	494.432	498.663	759.358	368.261	619.231	834.22	763.993	915.855	488.988	395.97	530.437	532.642	774.034	609.359	591.67	595.574	632.329	442.576	327.943	645.708	499.523	420.355	560.473	541.576	546.712	777.448	455.117	815.763	698.424	615.685	608.095	1030.89	534.519	598.239	832.917	790.716	548.89	567.677	445.337	909.159	623.5
CODING	KNOWN	FULL:PARTIAL	chr4	RPL34	ENST00000506397.5	minor	744.558	0.123	-	661.441	813.303	835.713	821.908	877.778	798.783	612.447	1088.32	739.95	772.111	685.276	495.285	759.199	434.042	993.627	935.168	755.01	916.407	834.699	750.638	813.767	747.599	710.196	675.189	600.746	725.982	595.882	674.377	804.641	520.363	807.734	841.371	939.84	1074.36	747.707	713.587	627.58	656.037	1098.87	797.267	829.278	862.771	783.011	700.098	679.027	1187.43	960.594	645.739	636.441	618.428	870.61	527.146	413.596	971.406	677.334	523.196	734.534	819.32	444.252	521.27	808.128	779.455	431.225	582.142	357.169	1192.35	575.224
CODING	KNOWN	FULL:PARTIAL:SINGLE	chr11	CTSC	ENST00000227266.9	minor	445.595	0.368	-	619.982	570.991	380.071	425.729	687.277	270.786	366.809	274.515	955.571	567.551	712.789	304.606	405.237	915.077	336.085	618.82	561.057	442.249	378.417	530.701	624.841	540.1	719.298	501.525	282.149	668.116	420.445	560.458	162.554	380.947	359.558	190.637	184.139	151.249	868.917	399.054	397.498	399.658	195.381	298.758	223.719	202.806	185.622	226.123	430.695	317.248	265.841	310.392	536.839	213.079	522.499	265.819	431.884	255.569	487.137	480.431	469.772	321.132	750.45	521.137	576.986	441.831	586.852	607.972	748.549	265.316	579.566
CODING	KNOWN	FULL	chr17	ATP5G1	ENST00000355938.9	major	553.474	0.573	-	546.278	806.542	401.888	596.823	833.063	440.573	297.644	372.549	680.347	577.711	885.501	540.029	503.886	735.599	513.85	576.105	484.882	444.938	452.356	662.766	518.058	738.036	571.061	894.19	364.486	665.788	566.481	574.967	345.902	483.562	471.258	338.206	380.35	461.493	532.7	726.343	620.888	594.41	496.543	429.188	463.678	378.571	236.578	676.698	629.983	596.901	485.54	539.364	582.661	449.463	841.767	729.47	840.764	466.323	322.17	694.767	512.523	346.845	595.758	793.582	534.911	545.657	451.99	634.393	445.337	478.992	680.843
CODING	KNOWN	FULL	chr22	SNU13	ENST00000355257.7	major	527.182	0.672	-	544.11	587.131	437.935	584.055	508.822	546.633	452.736	516.385	660.012	550.802	596.071	638.123	457.4	544.329	481.842	493.495	446.292	458.203	432.072	591.723	488.033	554.222	516.447	633.181	447.872	499.84	570.358	508.872	483.439	504.663	435.948	466.272	465.103	618.644	580.266	641.682	539.867	528.835	534.79	528.037	504.277	433.836	437.486	591.335	618.067	562.384	602.294	604.094	609.671	512.444	657.721	614.527	647.768	471.774	440.041	543.731	435.108	459.199	565.905	606.467	422.89	520.845	474.432	567.087	437.908	406.001	499.362
CODING	KNOWN	PARTIAL:FULL:SINGLE	chr2	NOP58	ENST00000264279.9	major	450.555	0.854	-	646.808	407.197	385.446	423.54	415.919	514.884	347.01	331.266	621.446	431.224	466.627	402.01	392.286	686.178	318.016	372.94	352.472	401.197	464.351	488.821	401.927	430.567	435.177	525.346	492.187	404.062	494.971	513.709	457.684	450.529	397.203	354.621	404.13	390.542	624.571	619.255	412.506	530.386	430.613	413.556	433.977	491.636	468.302	480.78	599.761	585.029	620.646	457.165	484.988	444.469	438.613	407.507	567.947	326.426	440.558	425.956	333.759	293.183	504.43	496.852	324.538	345.831	445.068	444.282	511.805	303.384	457.088
CODING	KNOWN	FULL	chr20	UBE2V1	NM_001032288.2	major	580.006	0.812	-	541.129	571.646	566.628	621.63	656.649	544.102	503.421	524.622	574.29	566.041	634.25	712.983	565.629	548.144	454.652	598.005	570.382	538.514	588.019	588.897	585.753	614.048	631.743	580.929	715.336	486.205	520.603	539.77	583.927	578.14	592.164	497.151	562.782	567.982	652.725	661.726	568.158	600.474	556.989	495.035	530.559	639.177	548.617	612.825	882.977	607.014	678.498	661.181	609.43	548.512	554.65	402.811	638.452	641.346	578.095	487.049	608.26	509.927	555.404	523.26	502.886	547.374	572.171	569.743	640.636	577.141	571.137
CODING	KNOWN	PARTIAL:FULL	chr2	NCL	ENST00000322723.8	major	473.196	1	-	574.188	401.526	395.881	432.295	345.272	426.309	491.938	480.225	709.973	570.983	664.429	403.903	367.091	834.615	391.497	484.171	346.877	400.301	418.767	538.024	430.818	480.496	409.604	560.437	382.055	531.101	568.743	534.128	299.774	556.034	390.196	276.936	369.253	359.923	503.657	543.846	544.937	562.962	307.18	487.14	432.909	317.899	354.745	632.882	617.376	522.151	569.61	748.527	687.81	475.821	497.624	212.532	354.938	365.791	371.466	542.033	434.283	353.413	610.743	583.509	357.367	361.672	648.726	574.172	598.409	399.712	300.511
CODING	KNOWN	FULL:PARTIAL	chr17	PSMB3	NM_002795.3	major	625.221	0.979	-	670.112	845.8	514.139	601.748	931.07	513.274	500.517	511.463	714.706	624.251	862.837	938.598	612.114	597.046	618.651	555.724	714.555	560.564	546.578	738.562	598.499	695.78	752.89	727.954	594.191	724.652	566.05	523.515	404.906	613.434	510.003	414.591	359.985	446.368	613.606	789.838	617.744	672.678	421.787	495.193	485.687	474.566	442.097	740.571	799.739	551.171	628.161	657.438	704.933	467.775	675.848	688.637	754.157	568.672	529.834	716.319	554.285	579.24	749.506	790.397	639.16	607.685	724.232	764.43	612.875	530.301	736.143
CODING	KNOWN	PARTIAL	chr1	ENO1	NM_001201483.1	minor	427.324	0.105	-	533.813	462.158	605.836	322.124	343.23	430.22	472.403	446.476	530.289	422.025	295.975	381.187	377.027	530.804	401.822	405.68	347.451	363.013	400.01	381.421	404.192	330.71	275.236	370.893	372.615	327.573	406.552	457.287	616.965	253.713	357.772	373.961	502.662	533.798	352.516	325.186	420.516	416.863	498.415	388.291	380.344	312.659	253.805	423.235	486.648	344.949	384.692	396.49	390.691	377.327	436.231	394.032	611.193	497.21	507.709	473.982	483.307	659.872	442.6	573.423	657.785	495.843	498.342	456.09	419.336	424.373	409.834
CODING	KNOWN	FULL:SINGLE:PARTIAL	chr16	CCL22	XM_017023531.1	major	1461.94	0.962	-	555.762	1466.52	1793.48	5096.71	807.744	322.09	433.201	731.939	677.367	458.407	333.911	483.411	1416.38	64.1612	187.918	413.486	2612.34	459.1	480.055	797.786	416.655	1243.44	3925.04	368.844	893.908	604.597	1009.65	1096.87	6407.36	750.087	1829.8	1287.49	1342.87	1612.21	1778.43	3452.58	768.936	1030.03	4280.99	1129.66	3870.11	8030.95	3919.42	2999.06	2266.76	1811.37	4230.04	1337.18	638.853	286.047	1442.06	145.771	428.203	921.14	859.509	374.197	1279.25	919.657	261.006	204.102	576.584	851.217	1713.79	535.5	1007.58	768.804	1450.7
CODING	KNOWN	FULL:SINGLE:PARTIAL	chr12	CD69	ENST00000228434.7	major	418.311	0.978	-	557.117	306.87	1094.68	558.883	118.426	499.01	380.404	481.531	403.195	684.933	259.009	223.722	432.206	115.143	365.167	376.626	594.339	334.689	376.89	423.302	335.364	194.267	361.925	242.054	707.47	291.324	586.62	364.996	763.897	593.212	705.376	524.78	533.759	664.019	313.397	467.315	519.282	387.812	361.073	325.128	367.31	275.478	423.656	330.708	652.433	119.82	350.61	623.279	355.722	435.314	168.83	185.175	173.674	896.915	555.453	254.725	655.469	648.273	164.603	163.361	470.995	204.597	290.49	247.676	212.307	537.915	432.823
CODING	KNOWN	FULL	chr7	ATP5J2	NM_001003713.2	major	618.692	0.592	-	528.394	874.371	533.427	677.992	733.218	608.06	499.461	537.077	678.419	708.135	787.085	867.696	619.566	679.241	697.639	675.411	653.443	567.735	578.204	854.055	602.182	762.834	762.643	744.347	417.717	521.789	621.621	624.806	468.239	599.743	466.312	421.742	473.639	593.928	705.772	757.88	739.833	691.292	607.941	596.569	592.098	504.818	380.465	751.197	780.743	628.34	601.42	625.93	712.891	612.047	871.934	562.057	556.445	601.375	399.931	671.008	535.302	447.88	506.79	640.97	558.226	629.824	505.264	707.751	387.079	519.046	622.095
CODING	KNOWN	FULL	chr16	ELOB	ENST00000409906.8	major	630.462	0.662	-	524.329	613.739	515.404	503.98	603.358	697.325	528.764	588.806	601.812	555.195	727.212	784.23	577.694	456.931	762.687	600.39	719.863	689.994	690.747	905.442	693.67	616.494	670.753	578.367	422.174	784.18	745.364	730.261	671.853	721.701	652.48	650.571	627.535	662.912	545.592	533.754	584.281	525.45	530.243	660.678	615.175	651.515	659.02	385.388	383.723	329.56	313.382	535.309	551.55	503.288	735.123	877.691	678.132	791.538	567.874	784.37	675.111	715.211	688.384	786.549	665.959	767.049	534.208	845.316	478.571	689.524	776.245
CODING	KNOWN	FULL:SINGLE	chr3	RHOA	ENST00000418115.5	major	598.499	1	-	523.787	591.275	527.735	576.211	643.582	632.907	557.67	513.673	691.742	629.194	631.22	678.048	490.756	592.19	556.872	614.483	659.325	547.298	499.249	558.579	507.011	702.23	710.63	614.483	637.981	556.043	523.618	515.724	514.577	719.189	518.247	444.82	467.786	520.517	686.954	535.155	775.121	684.523	597.108	630.203	632.91	603.686	678.917	731.975	753.803	788.173	671.856	775.823	582.178	600.394	657.456	448.339	611.768	515.984	589.74	589.89	546.857	468.702	674.343	546.484	573.77	579.438	591.047	534.614	778.264	508.619	486.718
CODING	KNOWN	FULL	chr2	NDUFB3	ENST00000237889.8	major	523.198	0.807	-	523.787	717.556	429.398	627.649	590.699	448.165	345.03	369.837	570.783	570.846	696.184	742.067	536.886	581.092	458.266	499.132	488.612	451.391	470.895	631.42	507.577	565.008	683.106	664.431	421.65	569.345	548.173	550.517	309.908	530.914	448.451	394.113	372.18	369.391	604.27	718.774	513.401	636.999	453.615	424.925	421.797	330.912	329.51	612.347	587.328	509.179	473.481	522.519	623.177	522.709	702.045	645.151	619.704	523.857	335.497	662.523	509.552	399.109	524.135	645.084	478.097	612.838	363.479	649.449	361.078	436.29	616.986
CODING	KNOWN	FULL:PARTIAL	chr5	ATP6V0E1	ENST00000519374.5	major	568.467	0.554	-	553.052	725.408	739.272	658.293	764.662	563.198	613.635	544.811	378.477	422.574	532.44	1000.04	979.915	416.701	762.171	718.776	748.698	803.469	897.732	604.699	814.616	539.21	696.759	469.763	835.695	599.609	464.062	345.652	793.558	423.525	621.566	626.356	492.175	610.283	434.162	420.78	452.357	415.311	397.983	446.242	436.755	640.191	645.675	397.805	553.307	429.153	464.042	559.173	543.592	559.332	423.53	340.338	403.705	906	737.628	376.912	473.733	743.16	373.691	444.698	550.052	500.615	369.981	458.599	346.416	553.307	528.225
CODING	KNOWN	FULL:SINGLE:PARTIAL	chr14	EIF2S1	ENST00000256383.8	major	504.497	0.983	-	563.891	568.81	383.233	508.905	530.261	440.113	354.533	365.718	593.222	530.483	589.405	634.165	465.562	687.218	340.559	437.987	495.354	446.91	370.347	559.221	449.229	566.12	573.445	588.869	586.586	514.805	515.756	518.276	428.762	582.536	479.364	320.166	378.887	382.549	633.313	684.853	523.744	641.088	368.295	430.294	478.422	474.228	402.303	566.024	725.136	469.166	545.315	569.935	543.109	414.505	534.539	478.351	783.946	408.184	389.321	481.11	423.884	369.484	552.926	592.267	401.719	469.124	509.039	557.788	664.095	351.382	613.155
CODING	KNOWN	FULL	chr14	NDUFB1	ENST00000605997.5	major	525.495	0.923	-	522.703	682.005	643.464	574.387	680.947	483.365	527.444	491.475	568.855	642.785	676.428	416.638	623.647	533.231	614.177	590.199	584.154	541.203	611.356	657.756	521.456	652.189	591.65	682.104	357.93	601.271	609.344	509.141	364.479	553.773	569.357	486.913	466.078	426.571	645.464	698.169	564.305	657.588	514.596	510.668	503.208	414.569	444.28	588.708	624.456	557.327	451.808	478.845	618.595	555.171	658.78	639.23	370.81	439.071	296.293	516.069	428.011	387.091	328.499	427.314	379.208	465.879	218.549	528.563	243.391	462.607	532.567
CODING	KNOWN	PARTIAL:FULL	chr1	RPS8	NM_001012.1	major	1077.07	0.413	-	970.89	1022.68	1077.92	1045.9	1099.52	1217.5	1112.57	1588.73	1208.18	1063.58	1145.84	579.955	997.48	831.32	1350.88	1397.87	1192.41	1217.93	1000.24	1048.43	1021.1	1251.56	1000.82	1044.29	877.126	1054.55	802.12	974.354	1026.09	932.585	1142.7	1162.51	1238.49	1359.27	1229.29	979.063	987.661	918.339	1567.19	1207.03	1164.11	1171.21	1300.81	1156.64	958.789	1635.49	1329.56	1092.14	969.493	880.338	1367.97	887.287	780.956	947.181	1007.79	931.334	974.537	1181.12	839.89	979.504	1157.59	939.965	785.686	872.475	723.134	1391.13	791.699
CODING	KNOWN	PARTIAL:FULL:SINGLE	chr8	RPL8	NM_001317782.1	minor	1046.95	0.425	-	1019.12	798.472	899.585	788.164	837.146	1029.08	1043.4	1232.86	967.317	813.023	793.024	650.686	952.769	1008.02	1318.87	869.904	913.242	1288.02	981.267	1144.65	979.183	945.758	810.972	951.821	827.042	1119.73	945.894	1302.27	1360.17	897.04	1110.27	1228.17	1438.97	1341.44	942.857	715.69	986.343	944.992	1376.36	1152.24	1092.53	1081.63	1047.49	778.059	566.95	864.242	768.51	922.596	852.768	880.338	931.738	1574.9	1107.26	1004.71	1286.35	1183.34	1146.53	1434.19	1162.49	1220.9	1457.61	1314.61	1135.32	1072.03	1079.13	1418.44	1035.12
CODING	KNOWN	FULL:PARTIAL	chr14	PSMB5	ENST00000361611.10	major	592.22	0.939	-	583.672	774.481	504.337	610.868	627.247	557.906	431.221	463.853	589.541	616.563	786.964	607.662	653.277	617.681	574.08	635.515	631.781	628.147	596.743	742.159	601.332	670.537	795.368	642.915	607.302	657.142	540.096	557.906	471.089	627.626	598.484	462.86	404.374	525.067	638.796	663.268	666.215	611.474	448.533	485.719	472.439	528.817	532.117	647.925	739.815	595.142	640.046	578.982	614.012	481.925	632.979	553.891	693.659	639.529	573.825	550.688	612.387	455.147	596.702	584.172	553.804	528.861	623.557	618.304	621.868	497.695	600.639
CODING	KNOWN	SINGLE:PARTIAL	chr10	PTEN	ENST00000371953.7	major	18.636	1	-	20.8648	15.9215	28.7741	11.309	10.0049	19.7855	38.6739	26.5173	14.7254	15.7882	11.999	9.80933	23.7749	11.6184	19.962	14.961	8.177	15.4169	22.247	16.0585	17.8445	13.344	18.638	18.186	25.6976	26.2724	20.7853	18.0013	24.9108	11.4297	12.228	17.0647	19.2675	24.1014	13.6324	9.11082	11.0529	12.551	15.3791	12.0009	10.2565	12.6754	16.0145	11.2226	6.21693	7.03529	9.08859	15.2856	14.47	14.9821	10.7172	19.3954	32.3194	18.1684	32.217	29.189	30.5368	29.6258	31.2687	26.9393	34.4369	25.193	25.5883	19.1883	21.3089	26.9785	20.4342
CODING	KNOWN	FULL	chr1	SNRPE	NM_003094.3	major	443.441	0.554	-	512.135	535.659	409.477	555.782	502.696	429.76	423.566	474.801	560.616	495.887	595.101	482.894	410.028	611.612	392.357	415.871	388.336	382.015	358.569	540.979	412.123	474.269	411.121	523.553	271.398	450.288	491.848	436.733	225.886	376.551	339.361	271.735	337.059	342.216	456.685	508.103	457.63	506.553	316.274	382.606	371.37	291.365	281.709	521.373	593.199	457.734	387.489	473.23	575.667	526.039	601.753	671.08	490.657	437.254	334.98	552.216	376.841	323.089	481.775	538.521	419.675	443.74	375.854	550.85	348.958	384.65	429.374
CODING	KNOWN	PARTIAL:FULL:SINGLE	chr2	DDX18	ENST00000263239.6	major	434.2	0.93	-	535.71	442.747	469.239	374.474	392.642	429.99	398.223	493.182	520.998	469.939	480.081	413.541	458.287	508.954	404.575	478.317	348.168	435.257	459.771	453.235	563.943	409.439	421.957	521.76	465.441	381.448	450.816	419.672	461.695	345.527	399.814	366.647	453.518	540.438	444.386	546.649	410.782	496.258	364.684	441.821	392.951	366.572	350.62	469.558	509.27	484.336	420.697	404.289	532.98	446.689	518.265	562.874	442.81	393.65	327.087	435.12	329.302	467.025	361.773	481.06	338.205	444.885	272.872	466.865	281.512	339.631	376.501
CODING	KNOWN	FULL:PARTIAL	chr5	NDUFA2	ENST00000252102.8	major	571.229	0.942	-	523.245	708.396	507.182	662.853	730.767	536.97	472.535	542.4	594.274	539.819	637.159	722.621	624.002	467.856	629.836	635.299	601.512	626.892	593.689	732.781	588.019	604.596	713.664	682.104	488.254	648.162	551.834	488.453	559.227	526.015	547.924	494.714	454.494	670.659	553.445	585.756	696.129	541.245	646.589	503.878	536.969	518.508	437.001	513.254	438.985	468.726	449.71	547.631	559.509	509.947	753.118	703.337	497.212	740.061	477.951	590.229	571.781	573.091	498.648	565.726	598.425	585.355	418.431	613.581	339.965	567.872	562.069
CODING	KNOWN	FULL:PARTIAL:SINGLE	chr9	DNAJA1	NM_001539.3	major	720.672	0.96	-	600.743	906.651	389.873	359.881	615.813	494.868	354.137	359.089	533.094	400.196	748.179	1226.17	557.823	517.104	560.486	542.28	578.272	820.5	825.974	871.912	755.135	463.816	814.873	539.178	1270.46	965.094	836.69	608.82	1230.97	890.257	796.605	730.044	661.192	670.782	403.045	746.807	537.738	532.783	374.179	620.097	876.715	1225.29	822.319	458.932	708.73	607.893	525.216	676.467	485.47	362.623	403.55	852.579	907.473	1042.87	948.397	900.617	730.903	980.725	999.184	885.548	781.865	940.156	1023.32	1028.64	986.857	662.545	748.531
CODING	KNOWN	PARTIAL	chr6	SOX4	NM_003107.2	major	451.554	1	-	501.839	358.56	462.915	1543.31	255.228	553.305	582.617	453.808	400.39	510.988	390.149	245.061	370.64	572.075	488.381	506.504	779.397	586.199	365.767	899.019	467.073	384.086	592.083	592.455	683.87	531.101	624.745	547.562	344.107	225.579	412.454	353.483	522.662	649.386	434.755	478.108	677.47	668.87	474.21	244.438	233.548	376.881	245.798	237.704	230.545	323.404	196.978	282.784	436.754	587.077	329.059	293.176	542.299	544.448	174.8	365.372	497.172	207.241	399.65	333.623	357.903	359.381	322.58	632.327	251.406	329.866	427.714
CODING	KNOWN	FULL:PARTIAL	chr17	RPL23A	ENST00000422514.6	major	500.313	0.872	-	636.782	518.429	640.618	741.286	521.481	539.041	454.98	551.038	567.102	473.646	489.171	406.829	691.246	782.766	523.143	533.174	568.086	517.361	360.532	558.964	425.153	561.228	586.665	460.286	330.135	456.607	389.967	478.646	369.018	410.463	457.931	400.451	404.252	515.967	537.59	431.432	381.375	437.17	516.469	504.352	482.268	513.437	420.501	449.5	556.243	709.905	663.817	482.121	735.561	726.355	548.035	533.27	381.852	632.262	401.225	457.86	402.261	371.161	415.815	459.561	466.707	418.547	379.839	467.751	370.267	526.66	417.369
CODING	KNOWN	FULL	chr14	CHURC1	ENST00000552002.6	major	471.299	0.742	-	498.045	624.426	490.108	562.166	737.301	385.128	441.121	509.655	500.838	527.738	558.862	547.257	502.466	298.609	485.112	565.047	472.401	399.942	444.067	462.742	573.291	620.386	571.928	557.364	425.845	509.484	505.633	424.777	351.285	389.864	477.303	404.515	429.251	455.099	357.998	518.616	485.82	428.003	474.21	519.984	417.524	411.696	337.032	498.33	584.564	454.656	495.678	450.146	452.43	516.883	490.744	493.051	402.555	586.841	370.172	518.954	468.286	397.852	333.455	508.264	366.612	475.422	363.06	486.791	252.188	483.461	466.667
CODING	KNOWN	FULL:PARTIAL	chr17	ATP5H	NM_006356.2	major	633.802	1	-	591.259	851.471	655.163	748.582	880.637	628.306	506.061	579.565	681.399	629.88	801.993	664.453	613.889	614.213	550.16	664.353	658.607	584.765	587.582	744.6	562.244	722.357	741.838	779.182	522.867	681.751	581.774	556.562	455.995	648.35	553.144	475.536	488.76	502.195	702.809	770.635	747.641	679.729	659.159	607.938	534.832	505.832	467.574	717.887	693.015	720.678	622.918	633.417	710.962	621.203	912.686	522.042	693.084	694.034	407.306	692.561	587.958	545.841	637.292	775.8	613.432	642.421	511.346	679.707	434.975	570.19	638.314
CODING	KNOWN	FULL	chr5	PTTG1	NM_004219.3	major	585.171	0.817	-	495.877	747.654	455.642	684.741	633.373	555.375	380.008	460.739	880.893	731.474	638.734	894.37	419.254	702.651	324.039	387.467	457.912	299.015	323.89	609.709	571.308	517.192	625.892	542.507	363.699	650.823	715.317	589.206	479.85	555.28	351.451	290.262	500.833	476.495	658.948	853.473	1001.05	672.254	637.896	582.831	487.823	363.699	253.563	719.917	1056.53	456.854	560.871	810.606	724.467	696.946	861.084	788.268	894.591	470.563	239.622	674.911	564.519	377.17	801.542	734.528	476.891	590.89	587.272	826.276	587.07	340.624	539.975
CODING	KNOWN	FULL:PARTIAL:SINGLE	chr4	PLAC8	ENST00000311507.8	major	876.037	0.925	-	524.871	1432.49	567.26	1459.41	797.331	1022.64	368.524	623.358	426.335	1675.2	1080.52	1563.3	627.905	620.456	982.958	1032.31	557.327	540.307	629.459	607.268	1492.71	806.758	1404.57	795.319	1209.36	1342.22	670.192	519.216	452.195	408.83	307.211	298.876	707.41	555.317	450.758	520.999	1365.39	812.29	542.546	467.559	1001.72	426.4	530.419	945.324	651.742	1163.9	800.67	956.287	976.246	1469.08	1402.37	1054.29	497.442	1927.67	1253.49	914.024	1187.14	741.762	850.982	751.116	1615.59	784.036	1638.7	933.139	1000.54	515.736	435.76
CODING	KNOWN	FULL	chr17	CCL4L2	ENST00000620250.1	major	245.279	0.678	-	495.335	620.937	469.239	51.0729	13.6802	1283.99	300.416	81.0587	155.493	470.214	79.2661	131.135	163.763	74.0454	369.642	132.264	91.0947	151.659	152.021	176.387	187.226	67.2761	61.5489	128.071	98.3325	96.1103	406.983	141.861	769.28	213.647	366.977	28.7662	265.843	528.51	456.981	545.668	154.132	327.172	148.976	636.835	427.994	99.882	179.556	313.277	535.865	0	116.753	375.434	248.403	512.999	112.73	181.091	22.198	128.39	243.116	153.242	327.322	32.1412	51.2099	460.357	81.0674	133.026	90.1882	0	287.182	61.074	166.284
CODING	KNOWN	FULL	chr6	SRSF3	NM_003017.4	minor	479.471	0.385	-	494.793	573.39	307.977	429.559	579.673	515.114	344.238	319.213	684.379	523.482	590.738	515.936	301.089	636.236	330.406	425.628	481.152	328.415	332.832	613.178	355.757	542.88	535.952	565.304	357.93	499.84	530.618	487.647	218.603	580.652	422.346	188.362	304.866	242.982	633.165	634.674	720.465	655.191	299.022	462.033	468.165	411.189	410.796	601.602	716.156	565.022	546.014	643.712	519.716	478.595	577.408	480.597	686.758	253.147	220.473	538.979	434.613	231.416	667.617	623.719	386.176	417.783	605.519	564.873	711.6	311.494	485.696
CODING	KNOWN	FULL:PARTIAL:SINGLE	chr2	SF3B6	NM_016047.3	major	527.948	0.988	-	524.058	619.192	517.617	553.046	611.321	533.289	479.135	563.494	470.861	496.985	523.471	636.746	522.693	540.688	536.049	604.726	466.089	589.247	555.739	566.287	573.291	502.848	522.949	504.342	570.066	543.738	484.74	496.11	489.983	403.052	456.695	448.883	474.249	571.917	518.031	532.212	563.595	550.552	508.044	472.139	484.405	494.509	439.428	576.53	636.2	624.602	607.188	564.32	586.76	512.166	606.913	400.565	530.107	625.6	561.793	518.784	484.463	617.809	499.474	527.374	550.32	510.348	441.712	545.832	410.148	504.978	412.005
CODING	KNOWN	FULL:PARTIAL	chr2	HSPE1	ENST00000233893.9	minor	514.422	0.387	-	520.265	636.204	265.607	372.65	632.964	429.3	291.045	384.803	648.442	418.181	734.12	490.294	325.751	454.33	369.814	502.818	323.207	406.933	357.479	630.649	556.862	479.718	643.229	619.35	438.17	577.659	652.53	494.095	362.368	403.555	458.068	280.024	303.768	416.365	583.97	719.194	445.259	634.319	331.251	420.504	455.131	445.666	270.79	699.621	841.358	572.057	535.877	517.215	552.274	299.642	777.331	714.974	721.608	471.168	341.578	727.01	457.062	491.76	717.647	949.379	475.551	625.816	605.729	800.298	459.999	339.3	585.313
CODING	KNOWN	FULL:PARTIAL	chr15	RSL24D1	ENST00000260443.8	major	667.496	0.989	-	538.691	582.551	859.428	967.284	582.735	773.476	891.349	1053.36	652.65	735.318	544.56	536.243	829.814	423.464	680.602	887.467	841.944	853.305	844.731	492.675	992.778	510.076	465.951	415.461	882.633	483.877	449.092	513.977	817.835	536.315	697.545	786.439	884.232	861.134	560.262	560.806	558.728	457.336	802.653	601.78	615.175	859.222	963.538	566.263	594.753	824.229	861.144	764.437	632.582	818.467	537.053	283.989	474.669	793.355	1016.2	365.372	651.342	989.249	470.801	411.522	709.775	424.272	448.214	465.389	489.323	873.408	407.918
CODING	KNOWN	FULL:SINGLE	chr3	RPL29	ENST00000294189.10	major	617.635	0.886	-	483.413	342.857	345.605	427.188	402.851	544.102	509.493	540.09	442.112	436.715	432.933	381.531	635.889	514.85	689.723	385.732	446.579	672.067	676.57	681.523	661.663	434.237	472.236	432.11	358.455	786.176	672.669	741.68	842.64	615.192	737.114	771.162	974.106	603.028	421.567	350.977	479.938	444.503	580.125	833.428	772.013	869.531	720.651	391.955	313.264	326.042	343.968	524.39	564.091	509.669	660.5	972.218	694.924	810.312	758.329	951.019	681.054	895.9	843.784	918.326	953.916	892.442	798.27	752.327	723.525	838.65	695.658
CODING	KNOWN	FULL:PARTIAL	chr11	EIF4G2	ENST00000339995.9	major	509.351	0.637	-	506.987	517.12	476.511	530.246	636.844	479.454	386.607	350.953	644.586	571.807	602.495	588.216	465.562	551.439	312.337	547.701	544.129	459.817	484.854	539.437	564.227	665.756	598.151	579.392	710.354	441.974	453.4	425.18	429.29	603.511	466.724	373.473	428.763	392.632	594.639	672.238	605.677	550.27	446.394	444.189	506.841	673.147	704.394	590.141	689.043	631.198	656.476	530.785	484.023	403.962	469.971	301.139	531.487	399.706	452.462	385.397	437.419	266.772	480.005	420.944	330.299	389.346	535.466	457.123	710.036	413.284	632.312
CODING	KNOWN	FULL:PARTIAL	chr7	LSM5	ENST00000450169.6	major	456.501	0.947	-	497.774	496.182	357.621	500.514	474.111	409.975	403.371	431.108	595.676	478.314	570.376	471.536	387.85	603.635	337.634	400.477	397.804	368.212	388.668	562.047	439.315	426.453	430.192	535.848	298.669	465.586	576.497	524.456	279.508	412.221	375.633	308.14	380.838	376.277	582.044	672.378	565.826	587.077	411.891	351.025	349.788	276.999	268.121	511.105	562.978	399.033	398.15	488.204	551.791	552.951	599.239	551.849	630.746	419.691	333.427	602.278	392.027	358.863	513.987	619.737	379.61	470.65	417.173	592.031	424.81	344.927	442.657
CODING	KNOWN	FULL:PARTIAL	chr8	YWHAZ	ENST00000395957.6	major	596.344	0.778	-	521.619	531.515	471.452	523.679	745.06	485.896	559.122	454.31	552.552	537.622	535.591	718.146	498.03	521.613	481.842	573.286	566.795	641.413	579.076	615.105	671.294	581.8	741.621	480.009	747.589	575.997	516.51	509.007	536.955	648.978	552.045	460.259	481.444	473.79	569.004	506.001	619.063	629.525	385.011	610.464	609.405	686.668	623.109	612.944	743.96	486.315	519.797	704.698	644.158	559.887	495.772	522.246	611.193	695.246	745.779	595.83	594.56	625.775	828.681	647.075	553.402	659.598	962.707	605.463	1035.93	541.059	633.717
CODING	KNOWN	FULL:PARTIAL	chr21	SOD1	ENST00000270142.10	major	504.18	0.948	-	510.781	533.914	423.706	439.774	676.455	486.356	403.899	567.11	590.593	471.586	612.191	553.453	447.11	510.862	509.892	590.849	510.991	573.113	457.372	476.359	559.695	503.848	560.442	459.518	494.809	475.563	416.568	429.479	497.161	372.783	434.986	509.015	395.594	573.516	518.031	515.112	466.35	501.194	597.108	482.245	422.866	529.155	475.096	581.664	645.87	523.25	610.509	480.093	495.599	363.455	743.062	346.054	542.069	508.716	503.051	490.953	440.06	617.11	559.18	533.346	516.286	469.314	435.21	472.179	453.352	464.262	448.915
CODING	KNOWN	SINGLE:PARTIAL	chr1	RGS1	ENST00000498352.1	minor	25.951	0.032	-	75.8719	26.6085	90.749	18.6051	37.7737	9.43264	39.2019	29.2293	26.6459	22.7899	18.9075	13.2512	21.1135	14.5663	24.9525	30.5724	26.6828	33.1642	33.1524	8.47889	40.5042	22.1288	16.6876	28.1756	36.973	17.6258	27.0317	18.1356	55.416	25.6225	40.3936	24.8657	13.4141	29.1431	13.4842	15.6986	8.61922	21.9995	8.95997	50.6878	26.9232	28.0548	55.3227	31.3994	29.3577	16.0493	40.5491	36.6543	22.6697	38.2876	11.1142	6.53317	3.79551	20.5909	38.9451	8.82459	16.3413	31.3027	14.0414	5.57366	32.829	16.2227	19.2961	14.7602	21.5044	8.27561	26.1814
NON-CODING	KNOWN	PARTIAL	chr7	MIR3654	ENST00000639535.1	major	524.876	1	-	470.406	429.661	431.927	229.463	442.258	458.748	580.769	661.728	369.011	404.452	368.333	319.75	555.871	428.319	858.195	521.899	502.67	571.858	576.459	469.936	563.377	548.106	335.051	464.64	421.388	645.835	400.845	541.785	736.769	394.637	621.429	684.538	780.944	624.055	396.228	292.668	406.117	375.543	629.471	383.869	378.207	408.823	412.251	289.758	216.902	404.31	328.937	310.236	332.088	305.746	341.364	605.952	762.898	655.275	722.49	576.483	751.206	953.614	599.77	595.452	1212.8	788.234	604.261	604.873	612.289	903.035	590.422
CODING	KNOWN	FULL:PARTIAL	chr2	COX7A2L	ENST00000378669.5	major	623.085	0.895	-	490.187	638.167	711.763	699.333	743.631	587.124	548.431	626.07	601.812	505.771	606.858	743.616	751.393	421.209	558.765	824.587	810.671	840.936	741.348	580.161	858.803	549.44	564.343	561.206	1022.92	528.773	447.046	485.901	921.173	492.355	611.262	726.956	673.631	924.831	553.89	542.724	548.486	511.348	544.686	451.927	546.798	732.975	839.547	572.949	648.461	734.529	667.137	637.941	469.794	520.49	506.754	374.433	590.03	667.993	867.272	461.085	608.426	885.978	534.047	489.42	606.197	476.376	531.691	499.042	546.798	665.525	511.494
CODING	KNOWN	PARTIAL	chr1	UQCRHL	NM_001089591.1	major	485.041	1	-	467.967	410.468	504.653	677.81	518.214	712.509	505.137	560.581	826.374	693.994	413.299	643.286	383.414	335.025	486.316	385.299	632.929	361.4	367.73	544.833	284.663	563.563	527.717	404.703	212.923	657.142	688.178	465.75	292.913	541.088	364.229	610.428	454.737	406.65	478.319	564.59	499.408	478.066	563.141	430.609	422.438	341.052	297.966	410.699	667.284	420.799	469.111	471.671	436.995	359.293	481.35	845.229	686.988	351.862	160.568	611.442	372.219	234.351	413.219	1321.35	342.895	452.71	274.759	533.286	255.316	456.483	486.335
CODING	KNOWN	FULL:PARTIAL	chr22	EIF3L	ENST00000624234.3	major	528.957	0.75	-	488.832	540.675	495.483	597.735	616.426	604.839	447.324	541.898	674.387	638.804	587.829	527.467	515.418	638.317	499.567	539.462	615.14	492.085	466.314	597.633	473.305	606.153	595.767	504.855	481.698	491.526	426.045	539.501	452.089	608.284	549.16	403.377	488.395	555.317	674.359	535.155	602.128	548.719	596.44	472.455	527.354	534.732	665.329	559.338	602.352	777.84	697.025	618.912	475.1	545.737	539.038	294.401	503.768	446.338	385.569	410.513	472.083	375.912	439.06	432.489	482.117	381.139	439.615	412.547	589.221	648.311	453.895
CODING	KNOWN	FULL	chr18	SNRPD1	NM_006938.3	minor	474.649	0.444	-	467.967	543.074	304.183	466.952	505.146	487.966	415.514	455.616	619.342	541.741	570.013	481.173	364.075	545.89	446.22	459.67	387.188	415.359	417.676	575.023	475.854	523.42	532.268	556.595	344.819	541.743	579.62	486.169	360.363	438.221	428.941	324.229	432.299	478.34	547.963	621.498	575.358	578.051	445.056	469.77	428.635	338.348	315.679	489.973	565.914	421.898	410.909	548.099	482.817	450.296	632.979	444.868	605.097	437.859	336.144	539.997	450.624	350.478	575.463	613.766	450.896	442.022	433.533	565.611	418.945	388.954	451.341
NON-CODING	KNOWN	PARTIAL	chr11	NEAT1	ENST00000501122.2	major	151.796	1	-	466.612	94.6563	494.535	35.5686	40.428	188.653	400.863	158.702	115.875	261.809	107.143	33.7303	87.4703	112.716	74.5134	102.125	87.9386	99.134	264.129	19.1417	100.552	104.973	41.3938	118.593	201.909	117.727	347.535	216.956	222.086	136.402	135.332	225.904	146.701	152.847	239.604	194.972	51.9181	169.368	156.599	261.176	394.233	189.962	331.936	190.187	81.8563	292.624	195.405	204.328	96.467	276.614	32.8133	84.1146	43.3609	78.7299	89.7937	94.1855	111.253	66.2388	137.7	45.6509	64.8539	69.2807	69.4239	82.2143	89.1455	89.2111	80.4598
CODING	KNOWN	FULL	chr17	NME1	ENST00000393196.7	major	394.153	0.479	-	466.612	557.469	294.381	466.77	477.378	424.699	274.677	363.91	566.226	429.439	555.59	485.82	388.205	538.433	363.791	455.55	433.668	395.281	292.264	475.845	443.847	434.126	466.601	487.437	321.22	435.323	329.55	368.22	224.197	378.184	304.051	224.441	250.721	325.738	434.458	452.317	411.187	464.81	252.484	276.651	304.062	261.62	160.63	453.321	433.113	359.24	334.18	422.694	498.734	299.365	528.585	354.425	553.11	380.932	268.087	452.26	354.062	286.476	509.032	513.838	356.429	391.827	381.307	486.791	393.726	278.226	400.639
CODING	KNOWN	FULL:PARTIAL	chr1	MINOS1	NM_001032363.3	major	472.36	0.81	-	499.671	642.311	358.569	482.821	461.451	450.466	366.677	432.614	543.612	544.761	657.52	558.443	482.062	599.3	474.614	480.919	412.15	476.847	461.08	608.81	471.039	585.803	593.167	597.834	328.299	573.336	490.986	470.586	245.625	444.752	391.708	366.972	353.888	291.677	515.512	577.906	492.715	602.448	393.971	348.814	363.464	319.758	321.017	441.143	429.314	414.423	386.615	399.766	555.891	424.771	545.918	770.71	524.586	469.351	358.657	572.241	487.599	351.317	496.288	589.879	429.322	519.891	448.634	616.386	351.108	407.16	521.201
CODING	KNOWN	FULL:PARTIAL	chr3	RPL35A	ENST00000448864.6	minor	650.654	0.163	-	597.762	598.254	632.081	591.716	618.672	549.394	625.911	790.398	697.352	623.702	691.336	420.424	621.341	580.572	764.752	675.194	614.853	779.448	629.459	697.453	619.176	713.906	618.306	693.375	523.129	670.444	546.665	629.642	536.322	460.075	615.246	606.69	689.606	806.414	683.694	641.822	620.584	631.922	693.261	694.47	689.107	639.008	678.917	737.945	713.566	930.198	766.588	674.439	674.545	523.542	823.508	738.045	574.158	849.677	610.442	668.463	640.118	627.591	537.586	689.541	666.763	732.886	388.438	650.482	397.44	836.83	639.208
CODING	KNOWN	FULL	chr19	COX6B1	NM_001863.4	minor	543.835	0.417	-	460.109	643.619	467.974	613.422	657.874	532.139	411.818	524.521	584.983	532.543	642.128	641.22	471.417	397.279	574.769	562.445	614.136	526.683	563.372	591.98	541.85	607.598	636.077	624.473	480.649	542.408	516.51	521.903	444.278	529.281	484.86	520.554	480.956	573.762	580.414	627.946	585.803	570.436	609.01	593.095	548.08	531.521	362.995	607.333	584.564	710.345	683.392	478.377	524.057	467.497	756.426	570.428	454.082	551.715	383.758	591.248	537.283	551.151	494.164	532.417	496.588	589.554	400.394	540.666	353.063	553.142	496.424
CODING	KNOWN	FULL:PARTIAL	chr2	ATP5G3	ENST00000284727.8	major	646.698	0.989	-	534.084	644.492	357.621	475.342	596.416	490.497	461.711	448.183	609.35	544.487	691.578	664.109	504.063	749.645	570.467	513.659	570.812	542.817	514.08	763.999	497.664	607.376	615.489	663.15	428.73	834.064	700.993	710.111	470.139	670.331	519.621	490.488	476.2	419.316	540.85	525.344	602.94	602.448	439.975	651.362	664.534	548.083	452.53	646.612	531.548	512.477	422.27	598.323	628	484.422	751.662	1112.89	966.821	610.46	531.258	1178.25	868.896	690.057	1015.59	1199	780.793	1093.99	1045.34	751.737	955.968	683.731	889.528
CODING	KNOWN	FULL:PARTIAL	chr5	UQCRQ	NM_014402.4	major	565.501	0.65	-	481.516	740.893	434.773	752.595	817.953	586.434	443.892	523.918	496.981	534.19	768.663	672.369	593.84	649.762	453.792	644.839	614.853	524.89	510.372	800.227	611.812	726.138	661.434	803.515	437.907	627.211	470.955	551.189	335.452	587.811	477.99	469.035	345.474	475.143	594.787	741.901	689.943	534.757	380.063	493.93	455.986	432.484	369.789	674.549	568.849	515.995	504.242	523.143	699.145	530.755	805.778	906.274	545.174	570.489	393.721	706.985	554.945	363.754	453.928	610.713	497.526	625.625	429.967	610.039	298.325	526.991	650.192
CODING	KNOWN	FULL:PARTIAL	chr1	ATP5F1	ENST00000369722.7	major	501.058	0.543	-	519.723	622.245	413.588	589.344	580.489	450.926	400.467	436.431	556.058	587.184	611.1	683.211	502.466	693.634	423.677	479.835	531.935	428.983	373.619	586.585	466.223	594.699	548.089	513.051	461.507	488.2	428.199	468.437	366.696	519.107	408.744	342.432	365.107	359.677	541.295	519.457	550.616	536.873	409.35	389.238	385.045	428.259	408.369	589.186	584.91	604.596	515.603	526.418	588.931	487.474	588.125	538.374	663.41	454.211	381.041	517.596	537.943	392.402	535.462	544.891	449.288	485.346	507.781	546.275	585.897	461.779	513.793
CODING	KNOWN	FULL:PARTIAL	chr12	CLEC2D	NM_013269.5	major	419.251	0.547	-	553.594	417.447	366.158	382.499	300.964	617.263	496.162	354.067	228.944	300.937	482.99	260.033	492.885	334.158	438.304	513.876	439.98	277.683	554.648	519.267	297.975	421.783	289.106	547.63	284.509	516.801	530.403	319.859	254.28	747.073	662.922	339.019	510.345	223.43	307.025	547.49	521.615	432.798	117.549	465.033	395.302	398.007	556.382	371.181	586.291	60.4596	275.804	651.199	579.525	731.072	260.919	450.177	459.142	291.301	305.091	430.708	554.285	140.024	355.638	646.544	274.691	318.92	560.845	425.389	531.55	245.62	565.262
CODING	KNOWN	FULL:PARTIAL	chr1	GNG5	ENST00000370641.3	major	570.105	1	-	503.464	479.825	466.709	462.027	407.751	500.16	503.817	534.465	367.082	440.834	493.049	507.16	560.484	401.094	701.941	542.064	476.992	591.039	605.031	599.432	581.788	535.985	525.55	599.883	428.468	680.421	629.16	536.949	546.771	520.615	593.538	740.77	666.314	460.755	458.611	578.467	553.557	564.936	474.477	582.515	523.294	498.396	510.037	515.881	467.133	351.545	416.153	431.585	513.928	477.485	460.974	880.958	695.154	694.034	716.538	862.943	690.627	784.943	689.8	726.168	682.708	879.082	635.512	756.165	486.195	626.464	819.413
CODING	KNOWN	FULL:PARTIAL	chr17	SUMO2	ENST00000420826.6	major	418.116	0.984	-	463.903	472.845	349.399	454.549	463.902	372.474	366.017	332.773	416.342	427.929	462.749	540.546	476.385	654.444	365.684	379.228	418.462	330.028	323.454	489.848	331.115	481.608	444.929	460.286	363.175	422.021	397.721	372.519	317.296	387.227	381.815	262.959	297.915	398.78	409.268	422.462	475.984	474.118	353.451	370.132	410.473	328.208	340.672	515.523	602.524	414.862	402.52	487.268	549.138	478.595	454.358	455.893	486.286	466.323	282.19	465.667	360.169	290.947	509.15	469.78	384.434	359.381	462.477	522.954	471.142	298.75	358.365
CODING	KNOWN	FULL:PARTIAL	chr10	PSAP	NM_002778.3	major	577.603	0.903	-	515.658	494.438	507.182	524.774	371.815	481.295	709.726	486.654	359.544	572.494	797.872	666.346	612.824	297.742	596.452	572.202	626.33	722.262	606.558	482.526	961.621	503.848	659.7	525.09	1045.21	605.927	609.775	568.25	736.664	872.799	643.824	742.07	661.558	492.235	495.508	445.449	459.252	426.875	494.537	601.306	561.542	767.452	1008.18	287.489	209.994	298.121	381.896	392.903	431.69	456.4	329.324	568.999	495.372	543.236	915.792	489.256	637.972	962.418	694.756	468.585	602.847	461.108	651.452	550.26	663.704	548.507	763.985
CODING	KNOWN	FULL:PARTIAL	chr9	RPL7A	ENST00000323345.10	major	459.491	0.785	-	477.993	472.409	433.508	534.988	541.491	485.896	366.677	470.482	519.946	471.861	517.169	271.736	465.739	611.092	515.743	542.064	550.298	454.977	379.071	531.343	341.595	535.763	456.632	441.075	340.886	411.379	362.074	432.3	379.573	447.641	428.941	313.99	355.839	484.857	515.215	394.428	508.534	436.183	533.452	527.406	519.448	538.619	419.045	635.867	564.878	787.733	630.259	571.339	552.515	481.37	610.883	330.946	294.555	377.904	341.319	403.895	417.116	360.261	407.202	389.625	447.412	353.083	431.016	398.673	459.217	487.102	312.388
CODING	KNOWN	FULL:PARTIAL	chr6	RPS12	ENST00000230050.3	major	392.767	0.732	-	496.961	331.733	488.211	520.214	442.054	385.358	436.765	657.911	402.669	370.13	329.063	282.578	547.887	641.958	417.31	328.057	416.453	401.914	327.598	459.401	330.548	424.007	215.204	381.651	326.464	346.529	269.779	344.846	272.541	196.439	363.542	361.934	325.353	575.729	347.922	297.714	334.831	340.287	360.137	409.608	359.831	397.5	398.178	409.266	378.369	479.939	451.983	347.358	638.37	600.949	442.582	574.307	354.363	486.309	404.33	497.911	313.952	386.672	340.652	381.795	342.895	305.369	265.111	338.304	238.503	420.236	251.086
CODING	KNOWN	FULL:SINGLE:PARTIAL	chr3	BRK1	ENST00000530758.1	major	525.855	0.967	-	475.283	573.172	474.298	686.018	690.952	551.464	457.224	379.981	499.26	524.854	567.346	925.003	572.017	512.249	579.415	644.839	602.372	577.774	468.714	689.488	559.695	477.716	627.409	547.63	577.933	524.117	553.558	476.228	520.277	564.7	569.357	452.296	445.957	508.712	514.326	491.143	675.24	544.206	468.058	460.77	532.695	461.891	494.508	390.164	460.917	491.151	490.259	595.515	543.109	553.506	528.85	284.806	430.503	608.037	520.777	395.579	542.4	516.774	518.589	427.048	571.894	526.38	427.24	490.038	408.584	537.584	472.414
CODING	KNOWN	FULL:PARTIAL	chr2	PDIA6	ENST00000272227.7	major	473.721	0.805	-	458.212	460.414	290.27	431.201	531.69	437.352	397.563	306.757	495.754	540.093	587.102	689.235	478.159	584.387	416.793	339.549	368.539	294.354	385.615	502.824	350.092	529.202	564.993	692.862	235.474	499.84	742.133	605.864	245.519	767.294	469.472	574.186	416.812	186.909	651.539	685.834	533.073	602.448	374.848	300.653	425.644	311.476	549.83	458.574	454.009	222.931	375.778	375.122	488.846	394.806	287.249	644.743	780.956	239.218	306.256	645.553	523.253	176.078	589.504	620.401	310.066	535.351	676.621	442.806	741.706	425.366	712.261
CODING	KNOWN	FULL:SINGLE:PARTIAL	chr16	TNFRSF17	ENST00000053243.5	major	436.007	0.982	-	463.632	529.77	485.681	883.378	138.027	515.344	468.311	308.063	514.161	686.58	522.259	174.847	570.775	476.353	623.125	522.766	1123.12	370.005	579.512	541.107	173.63	567.121	482.855	424.682	173.065	508.819	445.754	619.298	95.6322	822.559	541.878	645.045	321.572	106.12	506.621	660.044	351.968	367.082	416.705	307.443	404.703	323.138	1048.71	334.409	324.489	305.376	383.818	408.032	508.622	286.88	380.264	356.262	474.324	288.273	265.499	408.137	405.232	172.305	242.834	466.86	318.91	232.844	194.639	278.377	370.267	391.271	603.321
CODING	KNOWN	FULL:PARTIAL	chr9	HSPA5	NM_005347.4	major	551.033	1	-	635.969	290.73	408.529	231.652	264.62	374.315	395.847	258.645	328.341	448.797	485.171	330.247	416.948	640.571	318.016	189.939	235.698	394.743	373.619	464.797	326.3	533.316	459.016	1172.36	451.543	515.803	616.344	810.73	589.732	993.752	644.923	1155.2	640.584	375.171	740.15	532.773	413.418	860.237	487.315	524.721	640.602	461.722	822.562	520.895	270.091	242.498	252.907	342.523	457.495	458.342	257.478	1312.76	1124.74	170.178	586.117	1134.81	617.339	300.171	694.402	708.385	373.312	819.535	1007.17	470.85	1220.08	524.839	796.807
CODING	KNOWN	FULL:PARTIAL	chr8	NDUFB9	NM_005005.2	major	493.71	0.852	-	459.838	631.188	531.53	586.608	517.397	483.365	466.595	535.068	529.763	506.732	566.861	574.62	541.322	412.019	492.511	568.083	633.359	561.998	536.545	564.745	526.838	515.191	555.024	541.739	493.76	493.189	414.091	421.553	417.89	449.901	436.086	478.787	419.007	438.744	478.171	537.398	497.582	481.169	399.32	426.662	431.199	452.934	325.87	472.304	585.601	492.69	500.222	511.6	527.916	435.314	528.453	415.673	465.813	492.97	580.683	513.354	504.765	543.605	469.267	501.762	447.546	474.849	412.978	546.275	382.583	482.137	457.982
CODING	KNOWN	FULL	chr1	LAMTOR5	ENST00000602318.5	major	494.516	0.968	-	433.283	562.485	462.598	511.458	481.053	458.748	481.906	486.453	435.626	472.136	427.6	727.267	543.806	335.546	511.441	569.167	486.03	588.171	592.381	548.687	609.829	455.254	523.382	414.437	525.489	506.824	487.648	414.836	573.793	452.413	537.619	533.394	502.784	521.132	423.641	475.585	432.989	411.222	467.122	494.088	466.456	532.197	430.207	416.668	471.105	458.393	449.885	478.689	512.481	425.603	539.964	389.541	481.225	688.584	588.705	474.491	564.023	733.238	459.474	484.775	537.859	460.344	389.697	520.887	343.288	514.743	440.741
CODING	KNOWN	FULL:PARTIAL	chr8	RPL7	ENST00000352983.6	major	315.088	0.865	-	530.832	311.668	542.28	703.894	307.702	267.795	334.47	417.548	283.288	306.566	257.918	344.703	588.872	903.112	244.535	236.557	306.709	271.767	193.68	388.744	205.07	250.534	213.687	258.703	191.158	225.809	206.992	306.291	195.487	180.991	240.438	208.677	243.405	372.22	297.394	289.724	207.47	243.687	270.404	210.015	227.352	248.437	211.343	289.638	275.272	366.715	350.085	282.316	717.714	709.153	280.633	468.347	339.411	576.545	246.35	326.849	208.311	180.41	281.419	294.873	248.83	217.957	198.834	317.344	218.954	268.13	198.851
NON-CODING	KNOWN	PARTIAL	chr17	LRRC75A-AS1	NR_027166.1	major	606.466	0.381	-	431.928	419.192	350.664	426.641	579.264	576.081	421.322	536.876	462.797	515.519	649.521	246.438	521.273	459.879	653.068	519.297	574.399	773.711	648.434	835.684	700.468	590.028	425.424	371.661	442.89	959.44	457.708	675.854	584.243	576.256	782.866	782.863	1092.76	606.348	418.751	292.808	376.913	325.198	434.492	718.63	738.039	802.774	820.863	314.232	333.815	526.108	423.144	566.504	408.779	473.046	687.888	372.187	975.562	812.129	757.294	654.377	843.642	732.12	707.382	830.209	991.568	721.626	650.404	675.869	630.274	1120.35	845.466
CODING	KNOWN	FULL:PARTIAL	chr11	FAU	ENST00000529639.5	major	640.106	1	-	555.22	494.001	584.019	476.254	487.178	648.321	754.34	690.556	537.651	545.722	569.407	500.62	585.146	448.434	721.214	532.957	466.233	739.651	663.702	668.547	665.062	617.273	537.252	659.308	549.351	656.144	574.127	651.271	747.641	552.894	668.28	1008.6	835.697	836.664	588.415	498.011	647.658	605.41	777.511	761.422	694.662	710.666	756.805	570.8	489.756	616.907	533.081	508.169	578.561	529.923	675.319	1014.89	552.765	474.196	727.924	933.879	644.079	892.826	611.805	761.468	750.242	779.264	540.08	620.223	488.345	732.392	590.932
CODING	KNOWN	FULL:PARTIAL	chr19	EIF3K	NM_013234.3	major	440.049	0.891	-	467.425	561.177	353.51	522.038	618.672	425.619	363.377	409.412	526.783	481.883	555.226	524.885	366.204	486.584	414.384	426.496	506.544	371.259	353.771	576.436	440.165	478.939	502.36	516.125	345.606	472.57	359.92	426.254	286.263	411.97	349.94	303.427	300.963	389.681	478.319	467.455	411.492	440.272	347.032	391.765	383.977	331.588	386.531	526.029	505.644	502.804	469.286	499.746	528.88	393.419	566.558	386.886	545.289	386.988	300.434	504.699	433.458	371.859	512.689	533.611	412.573	419.883	458.701	489.005	418.749	361.479	420.307
CODING	KNOWN	FULL	chr14	C14orf2	NM_004894.2	major	421.801	0.953	-	426.509	541.984	411.69	447.07	566.605	427.229	350.705	384.903	451.403	447.698	546.621	568.941	442.674	364.331	463.773	487.424	430.225	355.484	379.071	512.202	388.897	483.721	479.388	514.588	336.953	418.03	397.506	390.386	303.997	402.676	407.783	372.66	332.303	401.486	428.531	505.3	487.341	417.004	429.544	393.028	358.763	342.911	337.517	498.927	477.84	442.564	401.995	412.712	478.717	389.812	605.458	525.104	416.702	354.285	268.475	482.637	396.979	371.859	373.691	481.59	334.587	421.41	278.744	438.23	257.466	372.402	441.635
CODING	KNOWN	FULL:PARTIAL	chr10	BLNK	NM_013314.3	major	516.742	0.683	-	571.478	512.758	615.955	539.001	471.865	637.278	562.818	623.861	374.445	601.599	467.233	296.345	573.436	358.262	457.062	582.61	478.283	554.828	758.361	383.22	642.119	574.683	584.064	509.465	553.547	420.69	544.188	391.73	617.387	511.069	600.682	565.248	669.241	633.892	504.843	634.954	473.449	531.232	609.01	691.154	507.268	562.618	748.555	425.981	489.065	433.77	665.04	596.139	417.461	520.767	423.397	260.715	375.756	747.328	528.929	341.783	501.134	424.263	382.777	309.869	462.553	446.03	434.791	428.636	473.292	555.128	475.351
CODING	KNOWN	FULL:PARTIAL	chr7	TOMM7	NM_019059.3	major	463.86	0.966	-	473.929	539.585	509.712	469.323	467.373	498.319	437.689	517.892	494.176	462.663	513.169	376.541	501.934	460.746	518.669	511.708	421.331	478.64	510.59	529.16	423.17	496.287	478.738	447.223	378.908	502.501	452.323	427.061	395.195	413.1	439.658	506.903	500.101	541.053	501.731	527.166	502.044	480.041	601.655	481.297	450.003	429.442	452.288	484.004	491.829	550.512	585.69	443.595	526.227	472.491	520.646	513.263	364.024	458.45	363.833	480.94	404.407	442.151	331.803	437.267	408.955	463.97	263.014	422.88	266.068	469.393	392.21
CODING	KNOWN	FULL:PARTIAL	chr5	TBCA	ENST00000380377.8	major	419.871	0.675	-	468.238	473.936	452.164	528.239	414.489	396.401	445.08	470.181	476.997	487.375	448.568	443.313	378.979	463.348	401.994	424.544	511.278	415	418.985	481.755	395.695	343.275	383.38	359.622	277.167	361.827	397.506	380.445	373.451	329.199	409.294	347.795	405.837	433.211	465.131	457.784	425.688	423.209	402.129	463.612	401.498	439.582	444.523	413.922	460.744	404.09	498.999	466.523	476.306	498.294	458.063	426.085	362.299	425.747	395.014	421.374	416.786	397.991	388.912	410.991	416.057	390.873	365.157	395.426	281.903	453.007	385.058
NON-CODING	KNOWN	PARTIAL:SINGLE	chr2	IGKV3-11	ENST00000483158.1	major	26.838	1	-	420.818	0	0	1.45922	0	0	0	3.71645	0	1.51018	2.66644	0.344187	5.85501	76.2998	5.50677	18.2133	0.286912	40.1555	10.2511	0.513872	0	1.5568	0	0.256141	0.78666	12.9699	0.430784	0.134338	2.21664	62.6747	42.8666	37.5423	17.4383	17.0923	5.77895	7.70915	0.912623	1.69227	0	0.315812	51.496	0	1.69851	0.238778	4.31732	3.07794	2.09737	1.09183	72.3502	108.759	2.2493	0.816647	8.28112	168.361	0.129386	11.7096	9.24358	3.77309	230.209	0.132706	3.34989	36.8352	0.62922	188.045	0	89.0456	0.255428
CODING	KNOWN	FULL:PARTIAL	chr3	RPL22L1	ENST00000295830.12	major	527.247	0.888	-	566.872	629.661	443.31	454.366	447.363	524.777	464.087	644.954	578.497	525.541	544.803	172.954	488.804	462.654	614.521	626.842	511.708	522.918	466.096	555.752	463.108	682.436	545.921	549.423	303.126	513.475	368.536	568.384	407.756	328.069	414.927	417.191	403.276	523.837	486.765	554.498	517.457	549.565	517.538	727.473	573.294	715.737	436.273	729.826	666.939	822.69	840.52	570.559	587.966	406.737	1019.99	596.969	341.251	592.897	479.115	444.793	530.845	520.966	462.069	464.737	569.214	545.657	384.034	533.433	302.626	619.678	477.522
CODING	KNOWN	PARTIAL	chr6	SF3B5	ENST00000367569.3	major	421.943	0.73	-	418.108	506.215	497.064	483.186	448.996	402.613	396.375	439.244	425.458	401.981	427.843	368.108	544.871	525.948	418.342	507.372	492.055	448.164	460.862	514.129	390.88	423.673	424.557	514.588	408.277	393.753	432.4	390.521	334.607	496.625	443.505	473.261	397.667	429.276	473.133	486.097	522.629	437.311	330.315	386.238	390.173	329.729	536.242	443.65	474.559	324.723	324.043	454.357	459.424	417.557	399.052	318.084	358.044	373.059	349.6	440.89	404.076	365.571	370.387	436.47	409.357	347.548	359.704	378.156	309.468	420.236	359.77
CODING	KNOWN	FULL:PARTIAL	chr1	ILF2	NM_004515.3	major	532.475	0.923	-	465.528	462.377	298.808	363.347	425.107	453.687	385.42	333.576	532.217	467.742	554.984	564.295	506.015	613.346	394.422	423.243	535.809	588.709	565.772	685.377	583.771	441.91	532.701	498.707	530.471	624.551	679.885	715.35	483.017	791.284	585.707	472.286	495.711	356.111	524.995	487.919	491.904	498.938	349.305	425.872	508.977	476.256	574.823	354.825	368.008	315.269	329.811	458.101	457.736	383.709	475.131	720.691	923.69	536.575	556.358	658.28	548.672	500.983	759.299	773.942	566.668	613.411	791.978	720.297	942.284	463.6	706.258
CODING	KNOWN	FULL:PARTIAL	chr22	XRCC6	ENST00000360079.7	major	453.199	0.745	-	431.115	427.262	295.013	391.802	430.824	489.347	351.233	362.906	546.767	501.79	523.835	539.513	388.205	528.202	355.703	403.078	430.082	425.398	384.306	471.863	457.443	463.038	560.225	481.29	503.462	498.177	524.48	515.186	384.429	587.309	384.975	320.654	359.254	378.491	481.579	480.631	523.947	525.732	364.015	377.553	377.78	384.318	467.332	472.065	510.652	388.04	334.88	434.392	438.925	370.114	490.215	499.38	689.288	380.932	379.359	483.655	424.544	415.32	536.878	555.64	407.079	424.654	546.373	481.92	710.232	378.857	531.418
CODING	KNOWN	FULL:PARTIAL	chr2	SRSF7	ENST00000313117.10	major	366.139	0.735	-	443.038	379.28	237.781	288.927	332.613	403.303	223.464	237.35	573.764	361.069	514.017	319.922	269.508	544.85	243.674	281.873	296.954	266.927	223.56	415.337	298.258	374.411	435.61	431.342	227.083	380.783	344.627	368.355	175.115	407.197	270.115	173.897	231.332	197.238	476.096	476.286	331.485	480.041	283.108	358.92	341.028	242.353	185.38	458.454	542.946	387.821	492.007	506.921	492.464	322.67	418.105	349.933	594.861	293.723	246.609	502.493	287.046	203.607	564.489	551.128	284.339	381.139	540.919	545.094	601.928	258.034	357.344
CODING	KNOWN	FULL:PARTIAL:SINGLE	chr9	CKS2	NM_001827.2	major	382.668	0.529	-	434.096	462.158	219.126	404.023	333.633	230.985	288.405	259.147	539.755	428.89	418.268	411.131	255.491	531.497	231.284	234.388	369.4	207.411	189.972	406.73	258.037	454.364	412.204	432.879	161.528	457.272	409.891	425.583	184.931	361.479	282.618	173.085	215.601	195.517	418.159	596.969	445.867	483.425	315.337	365.868	332.053	214.974	173.733	599.095	724.791	306.475	462.994	451.55	508.381	345.421	686.697	528.983	642.822	289.484	245.445	575.126	438.905	194.803	550.094	558.162	294.121	407.859	410.251	620.519	428.329	253.399	487.867
CODING	KNOWN	FULL	chr15	ANXA2	NM_004039.2	major	356.832	0.671	-	409.979	422.028	253.275	478.626	444.708	266.184	239.831	155.287	298.89	350.223	489.292	592.002	350.058	329.823	297.193	368.386	409.567	294.175	309.277	508.476	246.991	379.86	386.414	525.346	341.935	358.169	411.399	340.547	232.008	686.784	359.283	294.813	278.159	212.486	395.784	520.018	443.433	473.554	175.99	299.705	265.173	238.466	264.724	346.945	440.021	269.979	302.196	370.754	465.212	486.086	347.98	340.95	470.529	150.192	260.453	429.69	387.24	111.376	468.323	398.782	308.592	398.889	303.494	398.082	352.281	240.82	460.537
NON-CODING	KNOWN	PARTIAL	chr17	LRRC75A-AS1	NR_027159.1	minor	547.716	0.344	-	409.166	380.806	313.669	366.995	495.346	445.175	397.563	499.008	398.111	408.434	533.773	226.647	461.126	463.348	528.478	420.858	497.219	743.595	518.224	657.499	644.102	524.198	382.513	349.121	408.801	877.963	398.798	637.165	513.1	445.254	716.093	697.54	993.74	520.64	369.112	248.515	309.481	278.802	351.98	659.099	649.149	703.23	685.226	267.551	261.111	427.394	380.497	524.546	385.144	420.609	530.173	376.678	891.026	864.212	740.862	567.828	753.187	715.49	684.372	763.856	915.861	715.137	575.946	694.91	593.326	1251.27	867.305
CODING	KNOWN	FULL:PARTIAL	chr22	RBX1	ENST00000216225.8	major	395.445	0.506	-	450.354	430.97	331.376	525.503	510.251	317.949	266.758	296.01	467.881	409.395	470.263	626.076	417.125	385.834	350.368	380.095	381.593	316.583	302.079	498.97	322.051	441.243	459.016	454.651	264.318	404.062	410.106	388.371	231.481	375.295	360.107	271.085	259.502	289.709	422.16	496.329	434.814	440.554	366.958	396.976	334.404	308.603	276.856	502.032	565.223	420.579	465.091	447.65	520.198	404.517	571.189	480.393	409.11	496.604	231.083	426.974	345.809	269.008	400.712	421.873	353.481	420.646	355.09	443.249	283.467	318.777	397.957
CODING	KNOWN	FULL:PARTIAL	chr5	ATOX1	ENST00000524142.5	major	421.403	0.882	-	418.379	675.026	477.144	367.36	1350.87	328.992	267.022	344.725	492.073	352.008	534.016	568.941	512.934	276.066	567.713	586.946	622.887	637.111	510.808	465.696	439.598	450.917	621.557	416.23	389.135	503.831	404.614	360.698	358.357	316.89	415.477	265.397	267.55	372.097	456.685	371.441	390.603	338.454	288.992	339.34	375.43	437.216	335.091	411.893	352.638	393.976	309.362	340.963	417.702	293.816	598.445	306.855	229.226	399.706	416.104	327.528	325.011	533.683	280.593	349.017	502.35	384.002	276.857	320.296	229.12	439.435	523.116
CODING	KNOWN	FULL:PARTIAL	chr16	RSL1D1	ENST00000571133.5	major	752.431	1	-	789.881	805.233	780.694	842.885	733.422	918.417	709.33	890.039	826.724	846.522	759.33	602.672	819.346	693.808	764.924	826.322	667.358	791.638	798.929	769.009	868.716	763.723	755.274	726.161	975.196	720.661	658.453	675.317	1141.89	715.421	781.354	654.472	902.524	1093.91	789.789	703.636	734.864	744.317	921.005	687.365	719.449	804.971	769.18	733.169	808.547	1037.49	973.003	846.324	634.029	615.099	711.44	341.767	639.487	822.425	929.377	446.321	653.818	636.675	581.127	530.028	639.696	573.522	593.774	569.891	708.863	782.376	660.537
CODING	KNOWN	FULL	chr11	TIMM8B	ENST00000504148.2	major	351.348	0.897	-	405.915	458.669	252.01	345.107	377.737	359.361	285.765	322.628	369.887	373.974	453.174	268.466	404.705	322.713	376.353	407.849	338.843	359.428	394.339	538.281	365.105	478.717	428.242	424.426	215.807	474.565	377.582	378.296	161.076	352.435	368.9	304.564	311.695	171.169	387.782	457.503	315.97	404.594	287.388	276.967	308.549	256.212	186.35	281.997	241.079	303.177	281.571	302.437	447.607	251.089	374.707	601.256	425.098	343.384	248.291	476.358	362.48	215.486	311.271	427.181	332.309	422.364	261.126	464.798	225.21	329.038	501.916
CODING	KNOWN	FULL:PARTIAL	chr11	C11orf58	NM_014267.5	major	453.548	0.553	-	443.309	502.507	500.542	493.765	472.886	454.147	489.958	481.129	425.633	430.263	425.298	543.988	560.129	498.55	419.547	516.912	435.82	543.534	551.595	452.721	527.405	431.235	498.026	404.191	644.012	406.39	416.353	364.459	435.517	441.863	472.495	503.49	445.47	424.48	436.533	503.057	493.526	474.541	358.399	333.497	335.045	378.74	483.589	406.878	521.532	335.715	387.838	452.174	491.74	465.833	375.103	388.316	534.247	481.464	582.494	391.846	456.237	479.043	443.072	384.582	410.563	392.209	436.469	416.533	491.669	391.933	415.709
CODING	KNOWN	SINGLE:PARTIAL	chr17	ACTG1	NR_037688.1	minor	178.042	0.143	-	207.835	177.971	138.495	103.787	201.119	133.437	218.976	168.044	190.378	171.474	146.654	155.917	164.827	265.142	217.001	141.153	187.641	105.229	129.774	169.706	107.067	157.126	92.9735	163.162	105.937	171.934	173.714	194.521	108.088	147.706	150.033	120.428	165.115	90.8722	143.733	128.533	183.032	188.829	154.058	104.534	59.6157	74.7002	50.4699	103.391	110.351	84.6434	72.8835	122.441	162.788	118.747	107.437	461.814	436.024	152.009	156.815	333.977	282.92	149.526	311.153	369.056	328.825	355.183	259.239	251.661	321.198	188.022	257.982
CODING	KNOWN	FULL:PARTIAL	chr8	RPL30	ENST00000521291.5	minor	729.14	0.192	-	690.163	710.141	796.82	672.338	764.866	691.113	749.324	972.905	713.129	632.763	684.064	460.694	688.939	635.716	927.546	781.873	642.827	779.448	704.27	770.936	721.712	721.356	739.67	719.245	552.235	768.217	665.238	628.164	711.12	487.958	645.61	654.797	721.8	979.551	691.251	657.521	649.483	679.024	823.247	754.79	777.569	716.413	703.181	724.812	705.622	944.928	861.493	720.764	725.914	674.473	853.939	772.548	693.774	1006.53	766.61	773.34	785.209	846.99	676.349	740.367	857.975	845.491	490.582	749.818	490.691	907.172	597.957
CODING	KNOWN	PARTIAL:FULL	chr17	RPL19	XM_005257564.3	minor	633.371	0.158	-	601.014	576.226	656.112	583.872	607.441	618.183	726.357	1036.99	538.528	590.616	489.656	425.759	714.134	607.45	776.798	723.763	590.035	705.59	649.089	571.297	708.116	675.43	584.281	566.841	568.493	569.345	467.616	553.204	567.566	415.738	590.79	633.994	731.433	792.15	559.669	649.952	524.15	523.617	782.994	584.568	581.414	640.022	602.727	551.1	488.202	699.792	654.903	529.07	633.065	551.009	622.923	737.636	660.42	830.298	673.841	622.812	697.56	914.905	567.793	631.548	904.873	647.383	620.621	642.216	482.285	844.443	564.113
CODING	KNOWN	FULL:PARTIAL:SINGLE	chr8	POLR2K	ENST00000353107.7	major	433.93	0.986	-	419.192	526.499	399.991	472.242	551.7	416.416	387.795	433.518	423.004	376.445	429.297	624.699	537.951	399.013	436.411	459.67	416.453	493.698	482.891	500.383	576.123	417.446	497.376	508.953	636.408	453.947	398.044	356.936	451.984	363.614	397.066	406.14	368.887	487.931	409.268	516.093	389.791	425.747	341.415	264.65	283.121	330.574	284.136	385.866	429.832	372.651	342.395	383.388	445.678	362.9	426.837	310.122	553.11	549.898	489.854	467.873	406.552	549.474	427.615	470.841	451.432	446.03	351.524	470.703	350.717	381.34	493.742
CODING	KNOWN	PARTIAL:FULL	chr6	EEF1A1	ENST00000316292.13	minor	258.508	0.24	-	431.386	267.175	469.555	292.757	288.305	230.294	449.04	414.936	172.673	186.438	153.442	250.052	609.098	704.385	292.031	238.942	324.498	231.611	189.099	249.613	182.411	219.398	158.207	213.11	239.669	179.583	118.573	186.73	243.936	133.011	228.347	223.954	198.65	331.272	148.623	116.058	130.505	144.548	196.852	148.116	164.745	184.385	178.343	192.933	180.291	214.576	230.536	170.169	437.719	433.371	134.693	372.595	267.411	468.14	367.714	311.237	209.961	288.572	256.64	258.511	411.769	202.116	242.459	271.588	240.263	269.123	173.308
CODING	KNOWN	FULL:PARTIAL:SINGLE	chr1	MRPL20	NM_017971.3	major	379.38	0.957	-	439.244	444.274	352.245	348.937	411.427	398.471	327.607	355.774	404.948	357.774	485.777	439.699	373.833	412.886	376.869	416.955	352.472	395.998	371.001	499.74	352.642	388.089	398.334	456.7	316.5	372.802	371.982	381.789	253.647	389.613	359.42	350.72	302.671	289.34	399.044	439.842	365.658	411.504	312.395	320.075	333.549	299.815	276.128	390.403	435.185	341.651	353.406	417.547	436.272	311.018	457.534	494.071	398.989	367.002	313.76	437.835	355.383	327.421	450.388	455.049	334.587	412.249	320.902	458.009	351.89	285.509	404.215
CODING	KNOWN	PARTIAL	chr22	RPL3	ENST00000465618.5	minor	355.522	0.04	-	395.889	334.569	371.849	331.974	310.561	334.744	429.901	488.863	312.388	333.062	301.672	215.805	445.868	591.15	481.498	407.849	427.93	305.29	333.051	356.884	276.448	308.803	264.617	265.875	194.305	279.684	244.901	284.662	285.63	234.371	317.79	264.909	325.962	348.487	317.842	216.417	310.19	261.879	339.008	364.131	401.498	374.008	338.73	353.87	271.473	516.215	421.396	376.369	444.713	448.076	407.52	212.532	294.555	593.502	400.578	336.862	476.044	422.726	361.537	339.993	609.949	332.662	323.419	386.717	311.227	602.796	244.317
CODING	KNOWN	FULL:PARTIAL	chr1	DNAJC8	NM_014280.2	major	524.488	0.982	-	502.11	609.159	462.598	564.902	499.838	514.884	525.332	485.549	517.667	565.08	495.716	566.532	542.209	503.058	525.38	483.738	521.033	510.728	487.907	572.839	560.261	628.17	666.635	476.167	536.24	603.267	576.497	478.915	533.049	548.121	478.677	469.848	423.397	511.172	494.322	568.515	560.249	517.976	554.716	423.346	383.763	439.92	457.626	466.334	511.17	485.655	505.465	504.737	450.501	452.793	467.325	455.689	692.049	622.572	527.764	510.469	555.11	607.887	559.18	538.256	547.774	506.15	483.031	618.452	589.612	466.744	668.838
CODING	KNOWN	SINGLE:PARTIAL	chr2	STARD7	NM_020151.3	major	44.9	1	-	30.6197	44.0566	38.8924	34.839	37.7737	53.8351	50.5533	37.4658	28.2236	50.3849	28.6037	33.3861	51.4531	47.1671	46.2913	38.1613	55.2306	48.9396	54.5269	44.193	47.0189	51.0409	39.2266	36.1159	52.1818	54.5401	51.5864	51.8545	70.7214	51.9987	51.1102	59.9702	55.3636	31.1105	33.1919	29.8555	37.0119	33.1403	44.7998	40.4239	50.855	68.4471	61.6315	25.9075	23.4862	20.6662	25.6927	37.9021	26.7696	31.9064	27.1239	39.199	51.872	53.2941	68.1862	36.1469	60.2483	44.0194	49.086	40.2099	51.3204	50.0042	52.0155	44.7234	63.1447	62.5636	65.0064
CODING	KNOWN	FULL:PARTIAL:SINGLE	chr22	EIF3D	ENST00000216190.12	major	503.447	1	-	532.729	485.059	514.139	659.205	538.632	537.2	453.132	463.853	650.371	549.978	482.626	453.122	509.563	557.508	429.872	452.298	533.227	499.972	490.088	516.441	475.004	468.82	537.469	491.023	599.959	440.644	454.8	501.618	626.254	478.538	465.213	452.296	528.515	624.055	585.304	483.294	478.62	492.169	602.591	468.349	495.302	521.55	538.426	480.064	532.411	738.706	691.082	566.816	483.058	478.318	473.146	339.521	433.034	485.097	531.387	430.708	459.538	511.743	429.621	423.067	494.31	402.133	395.989	394.097	484.24	512.922	441.124
CODING	KNOWN	FULL	chr2	PTMA	ENST00000341369.11	minor	510.004	0.083	-	390.198	329.552	236.517	423.175	294.839	425.619	283.785	270.698	602.513	427.242	517.29	429.373	317.058	628.953	362.242	285.559	352.615	345.804	344.174	693.47	424.02	408.883	301.676	456.7	153.923	690.73	849.722	805.625	385.168	647.471	503.683	474.236	689.85	275.445	374.891	388.822	417.373	353.12	308.25	426.188	488.251	295.421	300.15	258.836	260.075	173.684	215.33	480.249	479.923	511.889	430.939	1188.83	1175.46	551.109	417.528	903.842	697.23	349.919	1040.48	1136.89	547.641	784.036	924.953	886.497	869.755	628.119	876.756
CODING	KNOWN	FULL:PARTIAL	chr1	FDPS	NM_001135822.1	major	337.916	0.436	-	406.186	385.823	298.175	552.499	503.717	285.74	215.413	225.699	445.618	390.037	224.466	341.089	320.961	249.535	246.944	278.621	397.661	264.955	262.384	407.243	261.153	243.64	637.378	272.022	218.167	220.821	486.463	418.329	383.373	378.812	337.987	222.491	281.452	407.511	484.394	442.505	411.492	387.248	424.997	403.292	353.635	329.053	205.519	389.209	576.103	338.574	441.67	472.45	370.433	330.439	408.843	205.591	158.952	492.365	235.999	215.015	364.461	245.531	186.904	210.074	255.664	368.352	358.446	276.163	212.503	326.721	285.441
CODING	KNOWN	FULL	chr2	VAMP8	NM_003761.4	major	437.069	0.96	-	389.115	568.81	461.334	663.765	435.316	443.334	395.583	413.329	405.824	461.29	420.086	633.648	322.913	343.696	385.818	484.388	526.197	460.534	445.376	427.927	452.628	447.692	576.479	372.173	562.986	375.129	384.798	417.523	480.061	419.883	370.412	478.462	409.495	435.67	405.564	416.435	499.712	500.63	513.66	383.554	411.327	432.484	257.445	465.498	481.122	401.012	493.93	563.384	528.157	407.014	489.553	320.126	415.666	416.057	393.591	404.574	449.634	519.01	362.599	393.606	336.999	477.712	360.753	452.252	335.86	378.857	344.189
CODING	KNOWN	FULL:PARTIAL:SINGLE	chr6	ACAT2	ENST00000367048.4	major	430.663	0.98	-	469.322	542.202	252.01	570.557	584.777	359.821	239.567	254.526	556.584	577.985	369.908	447.615	329.122	347.684	267.767	257.805	417.601	288.976	329.997	548.815	341.595	341.607	746.822	315.822	265.891	324.913	605.036	542.188	480.589	435.96	325.347	149.194	244.502	467.519	646.057	636.636	605.069	613.448	393.302	434.399	440.815	379.247	220.806	551.578	787.996	536.661	524.167	738.077	587.725	417.557	559.281	335.029	279.718	575.334	162.379	386.415	495.687	381.222	312.333	381.397	297.872	509.012	557.069	474.54	374.568	269.123	390.294
CODING	KNOWN	FULL:PARTIAL	chr3	RP11-884K10.5	ENST00000495461.5	major	448.308	0.956	-	440.599	397.6	500.858	522.767	429.191	359.821	441.913	427.894	348.325	351.184	503.958	702.658	486.143	470.284	386.506	455.333	476.848	477.026	411.788	458.245	511.543	345.499	426.725	655.21	477.765	377.125	467.724	368.22	434.251	560.43	559.602	476.836	394.008	429.645	522.772	562.348	414.635	467.49	297.15	467.244	457.054	381.275	567.301	422.518	505.299	320.765	313.032	479.157	582.661	596.51	396.67	520.612	465.468	429.381	404.718	436.308	423.554	380.384	416.641	487.429	346.915	418.928	475.271	408.857	363.62	352.21	418.902
CODING	KNOWN	FULL	chr7	SSBP1	ENST00000465582.5	major	362.432	0.523	-	384.779	445.146	281.1	360.064	410.61	325.541	273.093	331.768	408.98	341.437	478.748	373.787	335.155	497.682	310.272	351.474	296.237	324.292	301.207	459.144	344.711	402.545	396.6	436.977	289.753	379.453	360.997	351.025	218.814	335.479	282.068	242.156	277.306	270.526	366.593	431.292	377.522	400.927	286.986	368.395	324.147	289.675	273.945	475.766	510.825	387.161	361.271	396.49	453.636	331.271	494.184	405.261	460.983	322.793	300.434	448.866	331.448	273.06	435.756	464.604	326.95	359.191	331.809	447.529	337.424	287.991	339.847
CODING	KNOWN	FULL:PARTIAL:SINGLE	chr2	CYTIP	ENST00000264192.7	major	466.663	0.948	-	457.941	500.326	627.338	571.104	386.517	436.892	444.948	312.382	490.67	500.28	465.415	506.471	556.403	344.216	516.087	542.497	794.604	523.994	607.866	547.916	383.799	474.936	459.449	353.987	690.425	418.695	458.247	378.564	377.251	602.129	670.066	574.024	498.028	392.632	434.903	445.589	496.467	382.03	462.04	596.727	640.388	569.209	842.459	435.651	671.602	347.368	470.684	580.542	463.042	497.739	363.46	227.436	258.785	397.889	459.06	286.969	442.701	298.494	289.324	324.334	407.615	354.992	333.067	255.647	406.433	452.841	504.853
CODING	KNOWN	FULL	chr9	CKS2	ENST00000314355.6	minor	340.836	0.471	-	384.508	406.979	165.688	363.165	309.744	226.843	218.052	219.17	491.722	385.918	329.184	337.303	193.215	352.54	216.141	214.007	311.443	175.86	182.556	386.689	249.257	407.994	371.244	390.103	154.185	388.099	356.043	383.132	145.559	359.218	254.864	175.685	206.821	173.752	407.045	594.726	396.585	433.644	306.912	322.76	280.557	205.172	173.005	562.442	752.767	313.73	445.69	390.719	384.903	285.492	669.761	465.489	667.09	229.528	172.6	474.152	377.831	187.397	509.032	512.378	220.959	391.064	349.217	522.954	365.575	187.194	390.932
CODING	KNOWN	FULL:PARTIAL	chr1	TIMM17A	ENST00000367287.4	major	390.967	0.981	-	450.625	475.463	284.262	371.373	425.515	289.421	264.646	234.739	459.467	365.05	494.14	592.002	345.8	541.902	243.674	319.818	344.151	300.808	315.602	535.968	331.681	406.659	493.908	549.423	337.739	348.857	383.075	389.58	282.78	480.046	344.444	242.806	237.917	248.761	573.598	552.396	402.67	520.796	270.671	341.077	382.481	289.844	334.606	534.267	513.07	338.354	408.812	471.826	497.287	310.74	407.917	368.716	591.985	308.258	249.973	480.601	342.508	218.7	460.064	493.401	264.776	432.288	482.192	459.78	487.368	240.986	430.651
CODING	KNOWN	FULL:PARTIAL	chr12	SNRPF	ENST00000266735.9	major	400.735	0.542	-	444.122	430.97	398.094	417.338	409.181	411.815	478.475	488.863	440.359	411.729	433.782	459.662	375.075	545.37	384.957	408.065	342.573	376.817	380.162	459.53	444.98	348.835	348.271	382.163	282.935	402.732	460.508	415.507	321.096	285.993	308.035	285.387	363.888	429.399	361.703	384.897	402.67	422.786	322.693	315.812	298.079	260.775	287.533	353.153	392.012	303.837	268.113	385.572	488.364	462.226	447.875	608.402	481.915	459.056	372.631	509.79	402.591	448.439	439.65	541.043	444.598	413.585	348.168	531.515	317.483	390.278	405.364
NON-CODING	KNOWN	PARTIAL	chr13	ATP5EP2	NR_002162.1	major	432.509	1	-	382.611	481.788	326.633	404.57	446.75	436.892	373.276	381.488	523.803	488.61	469.657	540.374	448.529	327.048	479.261	436.036	427.069	408.188	375.582	467.623	464.241	489.503	613.972	502.293	410.899	469.244	412.26	400.865	285.524	402.424	398.028	403.539	346.815	312.95	549.296	570.898	480.242	483.284	502.561	375.185	402.567	413.555	344.797	478.392	479.913	526.987	533.255	361.708	477.512	315.734	544.992	610.852	374.146	445.127	327.605	499.268	453.431	397.712	303.602	359.501	394.751	571.613	285.666	503.47	229.902	401.367	440.869
CODING	KNOWN	PARTIAL	chr7	ACTB	ENST00000462494.5	minor	276.796	0.041	-	382.34	338.713	274.777	184.227	308.519	191.644	323.119	234.94	189.326	226.938	195.256	455.187	402.044	485.717	260.023	165.221	231.682	196.117	216.363	282.501	168.815	254.76	203.718	247.945	200.074	261.393	202.253	254.436	209.103	198.575	212.684	162.683	178.041	170.063	170.701	169.461	229.677	250.174	175.99	171.644	169.232	181.004	93.4178	231.973	217.593	133.011	144.544	193.722	352.587	272.73	169.227	704.154	511.589	359.735	246.997	490.613	361.985	225.128	420.535	405.815	488.414	414.539	492.679	500.666	526.271	279.385	320.945
CODING	KNOWN	FULL:PARTIAL	chr10	GHITM	NM_014394.2	minor	422.395	0.463	-	440.599	388.876	540.067	587.885	462.064	513.043	428.317	496.798	430.367	387.429	399.603	570.49	490.046	395.718	326.104	414.57	566.652	516.285	519.533	421.632	418.638	305.245	318.364	384.212	617.528	306.289	356.258	370.504	724.947	397.777	380.029	550.458	422.178	610.652	372.223	405.361	352.07	374.274	382.203	284.862	307.694	463.919	437.729	377.867	435.358	329.999	403.568	406.473	425.902	445.024	311.329	353.812	361.034	377.904	700.753	356.038	350.266	721.779	376.169	358.306	343.699	281.321	350.056	321.625	371.635	313.977	387.101
CODING	KNOWN	FULL:PARTIAL	chr1	FDPS	NM_001242824.1	minor	315.004	0.407	-	396.973	366.63	205.845	500.697	401.422	218.791	203.797	141.024	437.379	401.569	277.31	413.885	255.669	317.164	194.63	277.103	420.614	217.987	219.198	428.569	249.54	229.295	496.075	280.219	230.229	216.165	362.72	417.119	307.691	435.96	278.221	176.335	246.209	311.474	495.36	499.974	368.902	459.733	371.371	391.923	324.361	241.508	107.006	330.947	528.094	335.496	365.466	443.439	349.693	455.567	351.023	248.056	190.351	367.608	199.771	262.701	276.482	254.195	240.828	269.393	213.723	283.612	384.034	252.695	217.39	232.048	259.004
CODING	KNOWN	FULL:SINGLE	chr12	TMBIM6	ENST00000267115.9	minor	452.497	0.205	-	378.818	412.213	495.799	512.005	346.497	504.301	357.701	426.286	451.578	444.541	450.871	512.322	403.996	297.916	430.044	409.583	495.211	425.398	455.409	367.547	432.234	442.132	475.704	501.525	590.782	402.399	503.587	440.494	554.688	603.511	469.884	642.608	414.617	466.412	507.955	591.643	429.947	447.606	367.225	454.453	389.532	412.372	770.393	416.788	583.528	319.446	406.54	470.891	386.591	393.974	395.083	381.17	516.535	376.087	566.968	451.751	458.713	450.675	406.14	500.169	354.285	385.72	497.294	429.669	408.584	359.824	511.111
CODING	KNOWN	FULL:PARTIAL	chr4	LAP3	ENST00000606142.5	major	376.713	0.703	-	391.553	419.847	246.319	319.023	492.691	406.294	293.816	252.919	280.133	452.915	388.452	689.751	392.995	414.793	336.601	364.917	339.274	296.864	313.203	413.41	279.281	429.233	486.54	465.665	362.126	408.053	426.584	302.529	189.998	471.505	391.845	223.304	265.233	205.108	354.887	459.746	619.57	503.45	236.035	280.915	393.806	353.897	366.634	492.003	581.111	292.844	344.667	414.895	460.63	494.687	360.152	362.795	313.072	294.934	244.798	352.644	369.578	209.896	387.732	417.361	291.843	386.292	598.598	391.736	490.887	265.316	439.591
CODING	KNOWN	PARTIAL	chr12	HSP90B1	ENST00000548462.5	minor	266.206	0.437	-	376.108	232.933	291.219	134.066	181.722	286.66	365.621	311.78	201.422	226.389	257.312	195.842	319.187	382.366	284.803	228.968	188.788	217.987	269.145	214.028	189.209	276.666	227.991	648.55	203.745	282.345	268.486	295.409	175.537	399.41	343.483	416.704	223.893	159.119	298.727	280.053	193.78	260.328	150.581	195.014	214.318	182.694	313.253	267.193	194.452	160.273	172.858	155.04	263.837	216.963	136.81	306.855	381.967	128.996	290.6	372.16	352.742	215.905	274.575	333.358	285.009	259.373	405.008	294.171	336.446	322.418	343.167
CODING	KNOWN	FULL	chr12	RPLP0	NM_053275.3	minor	438.542	0.166	-	376.108	339.149	317.78	454.001	377.124	500.39	398.091	425.885	487.34	420.515	452.932	268.122	394.06	456.931	480.81	480.702	495.928	470.393	326.507	462.87	399.944	465.373	379.046	376.272	378.646	453.614	420.122	526.471	381.262	455.93	448.726	371.035	471.322	447.475	423.197	408.866	431.873	364.261	469.262	490.298	397.866	493.833	509.309	412.131	325.526	454.216	417.376	499.278	403.473	375.385	530.57	577.778	450.976	402.734	438.229	436.987	442.536	493.996	511.627	532.417	502.35	418.165	548.26	416.237	492.255	532.453	417.752
CODING	KNOWN	FULL	chr5	NPM1	ENST00000393820.2	minor	345.14	0.075	-	375.024	413.958	266.555	376.662	410.61	389.729	371.296	311.981	503.467	369.581	385.301	331.624	351.3	507.22	301.323	328.274	360.362	296.864	363.368	408.271	361.139	362.958	286.289	359.879	259.336	332.894	318.565	326.307	242.986	348.165	279.457	234.68	277.184	258.967	379.188	401.997	350.244	347.339	268.532	285.652	302.78	316.716	268.121	396.969	417.743	436.188	399.199	385.572	334.258	262.464	414.003	342.379	638.912	235.584	331.615	366.899	283.085	239.382	390.328	436.736	282.463	269.488	316.707	320.149	392.553	258.861	380.715
CODING	KNOWN	FULL	chr5	ATP6V0E1	NM_003945.3	minor	446.182	0.434	-	373.669	542.42	482.519	489.205	607.441	455.297	420.53	410.316	316.946	320.981	429.54	732.946	595.259	227.512	636.032	633.998	606.102	692.145	720.192	485.095	671.011	429.567	609.637	399.068	674.43	486.205	385.659	264.646	655.915	353.566	508.767	530.631	417.056	490.267	357.998	343.688	384.924	339.159	333.525	356.867	354.703	506.17	518.529	308.024	440.366	365.176	388.188	466.679	328.47	325.167	349.435	199.874	317.213	598.953	598.797	278.314	400.775	573.231	311.625	356.714	433.476	438.587	322.161	348.931	270.76	467.075	456.067
CODING	KNOWN	FULL:PARTIAL	chr1	SLAMF7	NM_021181.4	major	508.458	0.762	-	502.651	587.785	715.241	491.759	455.53	450.696	510.945	553.047	317.121	482.02	386.271	183.28	897.413	231.154	557.044	620.338	531.792	619.363	720.41	328.107	574.424	536.208	502.36	572.22	799.509	388.432	372.09	375.475	862.907	726.097	821.748	772.624	543.148	547.816	448.683	447.411	381.983	352.838	576.38	615.517	506.413	704.582	1253.98	379.896	548.472	462.131	716.6	337.219	351.863	355.132	299.421	196.812	205.993	611.671	1056.82	188.71	456.237	687.681	187.14	108.023	510.256	350.03	326.355	258.303	334.491	635.732	676.884
CODING	KNOWN	FULL:PARTIAL:SINGLE	chr17	PSMB6	ENST00000270586.7	major	471.568	1	-	431.386	413.958	320.309	422.993	447.771	397.781	360.473	275.921	430.542	386.468	531.592	545.881	304.638	447.394	373.428	294.015	349.316	350.823	362.277	552.798	383.799	448.137	436.694	529.188	309.157	631.202	585.328	506.051	475.1	497.755	415.889	419.791	427.3	391.156	410.305	473.202	490.281	519.104	407.478	414.187	395.729	309.955	453.501	377.628	364.727	285.809	319.149	446.87	468.106	423.106	419.957	567.978	918.515	438.465	418.563	852.252	596.706	454.588	702.78	806.588	514.678	664.369	628.8	664.652	659.208	413.284	858.238
CODING	KNOWN	SINGLE:FULL	chr7	ACTB	ENST00000646664.1	minor	100.456	0.015	-	57.9878	47.7644	30.9875	28.2725	72.4846	59.8167	56.097	31.64	52.24	49.8358	72.8424	114.442	52.6951	47.6873	47.668	43.3651	54.083	86.0476	95.3131	109.326	64.8634	77.3954	63.9328	59.4248	50.3462	154.309	85.1876	155.563	96.16	124.345	107.441	75.5722	90.728	47.2191	48.0097	41.7696	98.9689	92.0877	45.4685	129.325	129.915	134.697	67.9402	54.5609	25.9039	15.6096	19.5754	83.9149	56.4332	52.9923	64.3034	248.056	145.38	64.8008	79.831	289.854	163.083	85.9427	205.076	180.215	178.08	268.916	347.329	125.314	454.72	125.955	143.423
CODING	KNOWN	FULL	chr1	MRPS21	ENST00000614145.4	major	365.197	0.646	-	372.043	494.219	358.253	459.473	419.594	373.164	328.267	376.265	373.919	426.007	414.268	543.471	411.27	370.921	366.716	386.6	369.687	362.475	356.17	445.013	385.215	386.31	380.563	428.012	270.349	347.859	355.935	367.011	262.091	320.658	337.437	300.339	347.425	352.176	416.529	433.815	434.104	400.363	414.432	364.763	326.07	302.688	285.349	386.463	386.141	426.515	386.09	380.425	426.143	330.994	471.559	334.009	317.558	356.101	250.491	333.977	307.349	326.163	260.888	360.297	335.793	344.876	227.987	343.322	232.248	344.265	371.264
CODING	KNOWN	SINGLE:PARTIAL	chr10	SCD	NM_005063.4	major	228.86	0.922	-	260.403	189.749	177.387	362.8	202.344	208.208	113.25	114.406	333.074	350.498	134.171	149.721	166.779	388.088	83.4619	100.824	170.426	110.248	121.922	168.55	135.675	166.133	520.131	252.812	138.452	110.41	349.474	345.383	236.653	363.991	150.858	80.6104	189.382	205.969	424.382	374.665	287.78	326.749	296.348	273.493	258.121	230.185	212.556	295.369	450.037	363.197	353.581	338.935	313.035	245.818	250.069	198.445	127.207	248.908	103.897	184.468	260.306	95.7248	98.88	150.223	110.948	280.558	316.498	178.303	148.576	179.25	204.853
CODING	KNOWN	FULL:PARTIAL	chr1	CSDE1	NM_007158.5	major	389.427	0.668	-	376.921	385.168	447.737	491.941	560.071	419.177	289.857	279.437	445.793	499.181	427.964	467.578	396.544	368.32	320.425	361.448	409.711	327.519	400.664	394.525	377.567	455.81	484.372	381.138	478.814	310.945	403.968	325.635	414.934	493.108	366.702	307.815	375.594	398.043	417.714	401.156	436.234	391.197	452.144	402.818	445.729	526.282	656.108	406.64	484.921	447.84	509.835	477.598	364.645	401.188	333.822	202.733	243.833	379.72	300.045	222.481	357.033	230.019	293.1	253.469	265.446	268.725	366.835	294.023	436.539	350.72	426.565
CODING	KNOWN	PARTIAL:SINGLE	chr2	EIF5B	ENST00000289371.10	major	257.731	0.747	-	367.708	285.278	235.252	182.768	254.411	259.283	289.725	271.2	248.403	231.469	246.888	221.484	301.089	295.488	289.794	221.596	199.691	247.925	262.166	264.002	236.794	254.871	226.474	289.184	233.9	300.968	256.855	275.796	244.781	228.844	234.393	229.967	232.551	222.446	293.541	322.523	235.153	271.468	232.692	261.808	269.232	227.481	222.504	264.447	218.629	218.314	253.082	229.128	276.619	266.626	252.98	443.031	314.683	232.556	182.951	328.207	246.11	191.17	248.616	265.412	254.592	329.035	229.875	305.684	222.473	229.731	284.164
CODING	KNOWN	FULL	chr2	SNRPG	ENST00000272348.6	major	362.202	0.878	-	367.708	478.298	289.954	391.072	409.793	327.382	248.543	307.963	523.101	373.7	478.263	423.866	293.992	306.239	354.154	343.885	326.363	343.653	316.038	435.763	414.673	459.813	407.87	491.023	253.042	380.45	330.304	311.933	182.187	354.445	295.395	268.972	235.234	254.172	352.812	453.719	393.848	411.222	261.31	307.127	302.993	269.394	226.629	437.561	560.042	357.701	300.448	400.702	501.387	326.555	528.056	509.792	457.417	307.047	278.697	474.152	369.083	308.835	414.635	497.382	305.51	356.137	311.674	443.691	259.03	263.992	339.719
CODING	KNOWN	PARTIAL	chr14	HSP90AA1	ENST00000216281.12	minor	361.755	0.331	-	364.456	391.93	262.129	247.886	350.172	284.59	258.706	257.037	432.821	318.922	442.387	442.969	296.831	660.687	310.788	344.536	464.655	333.434	266.746	365.748	323.184	360.845	362.358	354.5	297.882	386.769	356.043	321.874	287.636	349.547	290.861	227.204	219.381	259.459	386.004	397.372	357.85	382.594	212.231	310.917	332.481	392.599	350.377	451.291	463.507	508.96	379.798	334.412	508.622	249.424	419.56	364.224	417.162	327.638	283.355	588.532	297.94	314.145	528.265	515.032	334.051	341.25	434.581	485.758	455.698	289.812	327.203
CODING	KNOWN	FULL:PARTIAL	chr2	ARPC2	ENST00000315717.9	major	426.754	0.53	-	426.238	392.802	301.337	433.39	456.959	409.054	399.939	206.012	418.621	397.725	449.174	648.104	403.996	411.672	423.849	377.059	413.441	333.793	415.713	609.452	290.894	390.758	435.827	412.9	316.762	620.56	506.279	422.224	204.564	582.536	432.926	298.876	361.205	196.623	533.145	517.214	595.639	569.59	315.605	297.021	395.729	293.224	282.437	413.325	490.102	284.27	320.548	483.057	520.681	396.749	355.389	539.191	518.145	265.865	348.177	550.858	608.591	220.796	602.484	561.612	387.65	527.335	550.567	481.773	642.982	375.051	546.488
CODING	KNOWN	FULL	chr1	SSR2	NM_003145.3	major	364.78	0.85	-	364.456	285.932	411.374	492.488	316.074	364.192	364.697	321.422	340.962	345.006	390.391	403.215	425.996	449.822	338.322	344.319	386.614	314.253	344.174	392.341	277.581	353.394	369.944	485.388	276.904	299.305	384.044	364.728	273.808	565.705	435.261	484.637	413.885	303.85	472.244	398.914	377.522	370.325	351.98	353.551	413.678	280.21	533.573	322.47	359.546	375.509	378.225	419.731	425.902	474.711	285.132	312.98	348.152	259.203	330.063	338.728	371.064	198.297	341.832	387.104	264.642	322.928	345.652	303.322	375.741	362.306	300.511
CODING	KNOWN	FULL:SINGLE:PARTIAL	chr10	GDI2	ENST00000380191.8	major	479.774	0.986	-	432.741	508.396	434.141	541.008	510.863	559.056	529.16	434.523	579.549	591.028	523.35	611.792	421.383	585.947	375.665	490.242	572.534	441.173	419.203	453.749	473.305	481.719	541.587	473.349	580.555	434.325	444.677	441.3	499.483	541.213	429.216	378.349	475.346	479.938	493.137	455.401	596.653	430.119	480.361	415.924	454.063	543.52	643.248	402.461	421.197	399.033	414.405	609.397	468.106	501.068	460.048	427.31	464.433	426.353	470.705	419.507	495.027	372.558	539.12	434.214	424.9	405.187	501.069	426.274	648.064	418.249	393.87
CODING	KNOWN	PARTIAL:FULL	chr2	SSB	ENST00000260956.8	major	380.845	0.78	-	467.154	330.861	343.708	360.793	311.99	458.978	294.08	402.079	506.097	409.807	442.266	323.02	342.607	526.989	350.368	349.089	229.1	367.853	362.059	392.855	448.096	356.73	394.866	386.005	351.899	315.933	348.72	398.447	446.812	314.755	329.194	377.536	376.814	485.841	416.529	454.279	333.919	406.286	358.399	337.761	311.54	291.027	296.268	441.143	484.403	454.876	444.991	420.51	438.201	361.79	446.287	339.725	470.529	408.184	402.519	378.779	296.62	393.38	410.034	449.343	260.622	351.556	346.91	440.592	366.552	281.536	318.135
CODING	KNOWN	FULL:SINGLE:PARTIAL	chr3	ARF4	NM_001660.3	major	406.987	1	-	383.424	362.05	483.151	400.557	419.39	361.661	326.023	322.829	401.266	369.856	473.294	466.201	453.32	413.059	320.941	346.704	401.39	436.871	355.079	419.962	377.851	399.209	437.127	545.581	542.795	343.204	313.18	386.49	416.412	511.948	414.652	409.878	342.547	371.974	506.621	469.838	350.751	424.055	365.219	392.554	483.764	338.01	493.537	419.295	432.94	340.112	407.763	432.989	500.423	450.296	316.622	332.375	518.95	338.539	451.815	386.585	386.745	370.043	405.904	387.634	311.406	442.785	454.507	379.78	502.421	336.817	407.152
CODING	KNOWN	FULL	chr16	LITAF	NM_001136472.1	major	417.116	0.776	-	360.934	446.891	540.383	574.935	370.999	446.325	489.166	456.621	457.889	484.492	391.846	467.75	482.24	440.631	393.734	494.362	703.939	474.875	504.701	291.879	262.003	518.749	459.666	288.671	452.592	304.959	311.672	412.552	420.001	548.247	455.183	314.965	394.008	383.533	408.823	312.431	480.04	398.107	483.972	523.458	505.345	545.379	741.761	396.491	411.872	466.088	494.279	599.571	370.433	368.172	439.275	193.341	190.466	377.298	361.633	235.888	361.655	335.386	261.595	210.206	483.189	355.183	314.82	277.492	385.32	533.28	323.116
CODING	KNOWN	FULL	chr11	ATP5L	NM_006476.4	minor	378.422	0.157	-	360.934	465.43	360.783	397.092	470.64	346.477	301.736	372.85	398.812	395.666	469.051	482.206	367.269	272.772	414.212	396.14	377.003	366.599	354.425	483.682	387.481	464.595	452.731	472.069	299.193	403.397	339.458	317.844	250.586	364.242	406.546	345.357	312.304	328.198	385.856	409.707	369.612	391.761	344.758	354.815	352.78	307.42	345.524	374.643	375.606	431.351	367.214	380.113	412.155	352.635	430.542	436.089	321.929	407.579	284.778	390.149	402.591	366.689	339.708	381.397	328.558	400.034	341.037	458.156	255.707	418.415	437.165
CODING	KNOWN	FULL:SINGLE:PARTIAL	chr14	TMED10	NM_006827.5	major	397.731	1	-	384.508	325.845	454.061	464.945	302.189	427.92	364.037	325.541	387.418	392.508	418.753	334.55	454.384	461.614	320.597	345.62	338.126	413.745	348.1	307.552	392.579	386.643	461.617	530.725	509.494	305.624	420.445	413.224	349.385	623.858	442.818	544.282	386.57	350.946	504.547	492.265	355.923	392.043	353.718	342.656	351.07	352.376	674.549	426.458	421.37	354.843	441.146	414.895	404.92	440.863	353.404	293.789	453.737	330.06	445.216	359.772	345.479	335.945	374.045	338.135	263.704	338.769	358.655	361.92	500.662	349.396	431.418
CODING	KNOWN	FULL:PARTIAL	chr19	C19orf53	NM_014047.2	major	412.902	0.646	-	396.702	471.537	428.133	461.662	409.793	467.721	424.357	437.838	398.987	383.173	452.932	399.773	505.305	380.805	524.864	437.987	454.039	463.94	493.142	499.226	473.588	442.021	466.385	451.321	353.21	447.96	396.752	390.924	414.934	400.792	431.414	452.133	431.568	463.461	378.447	388.682	404.089	399.094	430.48	417.661	382.908	376.881	348.194	314.352	282.007	267.121	314.081	360.616	420.114	353.744	420.883	397.503	433.494	515.378	376.254	422.223	385.424	432.928	404.37	427.977	379.208	393.545	329.292	443.396	328.235	407.16	420.307
CODING	KNOWN	SINGLE:PARTIAL	chr3	RP11-134F2.8	ENST00000418776.1	major	9.429	1	-	13.5486	10.4689	12.3317	6.93132	6.53382	9.89277	10.2955	11.0489	10.3428	9.06105	11.5142	10.6698	9.58092	12.312	12.7344	8.45619	6.8859	5.37797	7.85188	7.57961	9.34713	8.89602	9.53574	20.7475	6.5555	9.64429	9.36955	7.7916	7.70547	9.67125	6.32008	12.6766	7.31677	7.25502	9.4834	11.4936	5.88135	10.1536	4.81431	5.68461	6.41029	5.23916	10.191	8.23785	6.38963	5.93603	4.71908	9.20257	15.1936	9.15574	4.23397	15.108	15.5271	6.66176	7.89253	17.4795	7.26281	6.98721	8.37766	16.9864	12.0596	8.97022	7.97012	11.6606	8.01528	10.2618	11.8774
CODING	KNOWN	FULL	chr16	NUTF2	ENST00000219169.8	major	434.751	0.913	-	355.243	452.344	317.463	414.785	445.321	384.438	347.802	357.582	479.276	391.959	529.531	540.029	342.429	472.712	378.59	452.081	433.668	467.346	379.289	476.102	409.574	456.588	473.103	428.781	414.57	501.503	448.015	420.344	299.985	423.525	357.222	352.508	345.474	380.458	409.268	395.83	519.992	448.17	287.789	350.235	344.874	296.942	211.343	441.979	520.841	380.565	386.964	489.608	429.037	328.497	492.861	477.126	692.739	445.127	427.361	576.992	477.86	461.016	641.658	580.987	493.908	468.742	583.916	540.813	577.491	402.195	415.964
CODING	KNOWN	FULL	chr4	C4orf3	NM_001001701.3	major	370.582	0.929	-	354.972	316.684	387.343	387.971	274.216	424.239	302.924	305.653	402.844	419.691	406.632	321.815	366.736	302.945	376.869	342.584	254.922	330.745	327.38	413.667	388.897	367.739	332.234	363.208	291.589	346.862	446.508	460.511	335.557	427.419	464.663	468.71	484.614	340.248	326.436	435.497	344.769	358.479	458.563	621.044	518.165	322.969	357.899	333.215	376.297	294.603	371.409	374.03	449.536	379.547	427.102	393.215	267.296	532.335	270.416	329.225	457.392	292.485	295.696	308.011	310.602	359.572	323.839	366.643	226.578	422.222	384.291
CODING	KNOWN	FULL:PARTIAL:SINGLE	chr9	PSMB7	NM_002799.3	major	392.724	1	-	423.528	468.701	325.684	339.452	482.686	418.717	369.052	397.057	413.187	466.781	544.56	517.657	443.916	514.85	388.571	446.66	428.504	402.631	375.145	487.151	404.759	374.634	444.062	429.293	400.672	419.693	400.952	319.456	275.708	392.502	335.789	293.838	296.329	314.179	429.272	427.087	392.225	410.235	303.435	305.706	304.916	331.926	304.518	432.547	475.941	357.261	365.466	396.49	388.521	350.415	387.938	258.877	431.308	365.186	374.83	400.84	388.23	363.754	403.19	423.731	385.238	343.54	435.84	418.747	407.411	367.768	423.755
CODING	KNOWN	FULL:PARTIAL	chr5	CCNB1	ENST00000256442.9	major	359.15	0.96	-	412.689	469.574	150.827	343.283	332	244.788	257.914	176.883	579.373	435.342	478.384	331.108	210.248	728.142	183.616	206.635	291.933	124.231	170.342	426.642	197.139	383.307	398.551	444.661	118.523	442.639	437.569	477.572	103.127	457.814	242.636	104.176	225.479	106.366	460.093	530.53	677.268	523.194	344.09	242.386	232.48	109.684	90.2634	505.494	625.493	209.74	290.136	425.346	415.29	362.068	564.309	493.051	854.451	204.698	95.2279	508.432	332.934	82.0298	623.841	638.582	268.393	330.371	441.503	504.208	715.315	170.312	498.34
CODING	KNOWN	FULL:SINGLE:PARTIAL	chr10	GHITM	ENST00000372134.5	major	489.353	0.537	-	378.005	435.332	515.72	602.842	475.336	568.489	429.505	544.309	515.563	427.517	478.869	575.137	459.175	291.5	391.497	518.213	643.114	684.437	628.369	480.47	547.515	372.187	411.121	465.665	786.398	393.42	434.446	453.525	920.012	478.287	467.823	665.035	525.222	756.736	453.87	501.516	460.57	444.785	476.884	345.024	385.9	537.774	554.441	447.709	532.239	427.174	495.328	510.664	360.063	393.974	384.63	290.726	436.369	411.212	847.088	375.554	406.552	869.628	459.238	416.564	403.595	367.588	412.349	372.99	433.998	395.078	454.789
CODING	KNOWN	FULL:PARTIAL	chr2	ACP1	NM_004300.3	major	372.907	0.766	-	379.631	403.489	347.502	413.873	410.406	343.486	295.532	346.634	425.984	416.808	421.661	430.234	363.72	481.902	321.285	386.817	347.738	338.812	340.248	403.389	342.162	394.872	394	398.3	353.735	403.397	464.17	390.118	299.985	360.976	352.001	247.032	293.89	309.63	415.195	472.361	484.704	416.158	294.342	331.918	287.822	320.434	305.974	388.015	421.197	361.438	379.274	383.076	425.661	385.096	421.809	248.669	474.554	362.158	345.33	387.433	405.397	281.585	399.65	410.46	326.548	321.21	406.686	419.78	383.169	325.894	368.327
CODING	KNOWN	FULL	chr17	NME1	NM_000269.2	minor	363.039	0.442	-	351.721	493.347	227.031	374.838	413.673	402.613	224.124	342.214	525.906	391.959	509.897	406.485	287.428	380.458	342.624	445.359	420.47	394.205	278.306	445.27	433.367	407.104	444.279	454.395	303.651	442.972	322.873	355.996	216.809	364.242	291.411	211.44	246.819	299.915	404.23	445.309	388.27	449.016	259.17	265.756	276.711	233.903	170.093	426.1	424.133	375.509	313.906	397.582	360.545	227.506	524.748	260.102	505.724	316.736	258.254	403.216	329.302	279.628	484.489	484.775	343.029	384.765	354.461	459.337	373.199	299.577	391.316
CODING	KNOWN	FULL:SINGLE	chr13	POMP	ENST00000460403.1	minor	360.367	0.179	-	351.179	481.133	317.463	357.145	733.013	293.792	287.745	333.978	343.241	292.425	386.392	637.779	428.835	216.761	300.463	373.59	264.964	413.566	326.289	353.287	586.603	310.916	433.443	367.307	634.835	409.051	356.474	277.677	334.607	231.356	286.465	267.022	265.721	323.648	280.649	350.837	289.606	349.031	181.205	244.596	247.01	284.943	242.158	309.099	385.795	234.803	282.096	340.027	408.779	310.185	373.516	362.183	383.692	606.826	482.609	365.542	379.647	485.891	393.16	393.872	402.791	382.666	379.42	433.507	261.572	358.665	380.077
CODING	KNOWN	FULL:PARTIAL:SINGLE	chr14	COX16	ENST00000389912.6	major	367.866	0.908	-	363.643	400.217	337.068	395.268	411.018	374.085	296.192	319.012	392.501	421.202	458.264	453.811	345.091	410.978	356.907	343.451	320.051	355.484	318.001	435.506	364.821	379.971	375.578	450.297	291.326	406.058	342.15	343.368	326.585	334.977	311.882	354.946	321.694	374.31	372.372	456.943	333.614	364.261	367.894	342.182	317.523	312.321	221.534	391.358	359.373	430.472	385.915	401.637	436.995	354.854	365.577	424.452	417.162	396.678	303.539	422.732	365.451	296.677	372.275	444.964	311.942	422.173	314.61	411.071	350.522	309.342	382.886
CODING	KNOWN	FULL:PARTIAL:SINGLE	chr16	UQCRC2	ENST00000268379.8	major	427.572	0.989	-	427.321	578.843	426.552	438.679	634.189	374.315	356.513	359.792	438.606	418.73	454.144	637.606	439.835	456.238	379.795	428.664	534.231	445.655	382.343	495.501	429.968	505.072	534.869	405.472	540.173	394.418	349.151	353.712	448.606	427.796	359.558	302.289	317.67	446.368	407.49	372.002	456.007	425.465	469.128	356.552	426.285	435.864	374.399	504.181	491.31	500.825	484.667	419.575	371.639	351.802	268.593	290.318	396.344	469.351	407.824	388.282	455.411	400.227	394.222	385.246	443.928	404.423	441.503	357.049	539.956	406.167	428.608
CODING	KNOWN	FULL:PARTIAL	chr4	EIF4E	ENST00000450253.6	major	374.138	1	-	393.721	444.492	322.206	414.055	404.689	346.247	311.635	270.698	450.176	372.601	426.994	443.485	300.734	436.296	278.436	335.646	348.168	317.659	295.1	413.795	358.873	408.661	445.363	389.847	398.05	363.822	368.751	317.844	258.503	402.55	335.514	260.033	257.916	332.993	397.71	470.679	338.38	440.272	272.811	309.496	308.976	296.604	272.489	448.545	564.187	345.169	422.619	432.989	428.796	357.629	377.617	336.867	517.34	325.215	342.872	377.93	321.71	274.597	517.527	444.565	313.684	372.741	485.548	457.271	568.107	267.799	432.95
CODING	KNOWN	FULL	chr20	ROMO1	NM_080748.2	major	350.804	0.507	-	347.385	331.079	335.17	336.899	318.932	358.44	316.519	336.288	320.102	334.023	390.755	231.982	306.235	249.015	370.846	289.896	302.836	338.275	345.265	477.644	391.446	356.508	362.142	409.57	246.225	433.993	395.352	359.892	295.235	368.135	361.893	427.592	376.814	303.358	324.362	374.525	384.214	368.069	393.837	401.555	373.079	301.843	286.077	318.769	328.116	265.582	232.633	357.964	419.873	336.543	460.841	544.703	386.797	357.918	270.416	465.497	364.461	354.112	293.1	420.413	303.768	436.869	235.957	418.009	226.578	348.9	422.733
CODING	KNOWN	FULL:PARTIAL:SINGLE	chr5	CYSTM1	ENST00000261811.5	major	379.824	0.965	-	355.785	254.961	382.284	517.113	325.67	296.323	474.779	475.906	170.043	299.015	226.163	824.156	481.885	123.12	267.594	478.967	429.651	595.88	497.94	367.033	570.175	163.353	483.722	214.134	757.554	241.107	342.581	208.358	872.934	229.975	345.544	403.377	423.397	653.69	275.315	423.863	362.92	280.212	362.143	370.447	505.772	517.156	242.158	328.678	527.403	325.822	400.947	487.58	431.931	401.743	440.068	170.679	167.348	518.406	543.161	218.409	361.325	784.384	201.064	247.099	346.111	161.464	353.412	254.171	174.968	256.047	251.852
CODING	KNOWN	SINGLE:PARTIAL	chr12	RPL41	ENST00000358888.7	minor	10.192	0.021	-	10.0259	8.50598	10.7508	12.0386	7.35055	9.43264	5.27972	12.4551	17.1796	6.58985	10.6658	6.88374	10.2906	13.0056	7.91598	7.37206	9.61156	11.8315	7.85188	5.52412	4.81519	4.78161	10.4026	7.17196	7.34216	5.32099	7.64642	10.0754	12.2443	6.90804	7.41923	10.2388	12.0727	14.633	12.447	10.5125	10.1403	10.5767	15.5128	15.0011	16.2394	14.7034	16.9851	13.491	11.0523	18.6875	19.2259	10.7623	12.0584	13.5949	12.7019	9.39144	8.16611	10.2954	10.3509	9.84281	9.73877	9.50261	6.84372	10.8819	6.83378	7.25252	6.08246	10.0369	7.0378	9.26868	6.00256
CODING	KNOWN	FULL:PARTIAL	chr3	RPL14	ENST00000338970.10	major	385.268	0.59	-	477.993	261.941	597.615	734.172	250.736	337.504	373.012	433.217	413.187	387.429	415.844	322.847	475.498	923.921	359.144	470.078	380.876	358.352	280.487	620.757	283.53	396.095	248.146	270.485	325.677	507.156	226.162	390.789	242.881	186.768	453.809	249.795	202.553	360.784	271.314	235.76	227.345	361.723	515.399	263.545	230.343	521.043	188.049	470.632	457.463	592.943	691.432	299.941	635.959	548.234	484.128	485.701	361.839	297.962	203.653	413.907	322.04	159.448	497.94	266.341	343.565	446.984	328.033	541.109	262.549	376.706	290.677
CODING	KNOWN	FULL:PARTIAL	chr11	EIF3M	ENST00000531120.5	major	414.853	0.536	-	475.825	444.928	438.567	473.701	442.871	419.867	421.982	530.246	454.383	409.12	398.754	399.945	417.835	578.144	358.628	439.288	404.69	396.536	374.709	391.056	398.811	410.996	408.737	415.717	391.495	375.462	379.413	379.774	350.652	348.039	376.457	302.776	378.277	388.082	443.053	431.572	394.355	423.632	378.325	369.184	388.25	363.53	409.582	445.68	488.72	460.812	481.171	454.981	484.988	465.555	410.563	366.879	475.474	462.69	432.407	368.936	414.971	395.197	396.818	411.123	395.019	394.69	406.686	403.248	440.254	391.436	369.604
CODING	KNOWN	FULL:PARTIAL	chr3	SSR3	NM_007107.4	major	408.729	0.982	-	376.108	313.195	444.259	395.815	304.231	385.128	341.202	512.568	298.89	489.846	394.997	273.629	475.852	445.833	405.608	413.269	463.507	418.944	386.923	363.95	308.172	416.334	356.29	532.518	292.9	371.804	368.643	360.563	302.835	590.072	540.504	672.837	502.175	370.375	432.68	432.273	405.61	329.711	498.415	464.717	645.73	422.006	784.467	405.923	364.381	375.289	472.257	418.015	456.289	602.336	405.667	241.727	369.545	332.482	387.122	382.173	397.639	239.801	288.144	369.852	305.912	360.527	341.666	273.359	385.124	496.537	407.663
NON-CODING	KNOWN	PARTIAL	chr12	MIR3198-2	ENST00000577868.1	major	341.458	1	-	339.527	486.15	282.681	584.784	504.534	341.646	311.371	323.029	517.316	265.654	481.656	205.652	264.895	492.133	194.63	315.264	256.356	256.709	238.61	309.479	414.673	632.062	439.294	579.648	358.979	323.25	530.511	447.211	282.886	493.359	320.675	269.622	415.471	389.189	528.551	573.841	634.78	377.799	458.831	174.328	300.429	269.394	313.738	544.773	596.135	525.229	433.631	438.448	307.971	384.541	433.982	113.106	296.165	102.954	98.3331	114.72	163.743	97.5415	160.71	139.872	176.74	154.211	198.204	208.266	315.137	122.479	250.192
CODING	KNOWN	FULL:PARTIAL:SINGLE	chr16	ARL6IP1	ENST00000304414.11	major	593.866	1	-	504.548	694.873	729.47	655.01	592.128	576.311	746.684	610.502	563.596	603.933	613.161	702.314	634.292	576.93	565.82	638.768	627.908	542.638	635.784	517.726	583.771	592.697	613.105	642.403	800.033	646.832	584.789	520.694	584.138	608.158	663.883	490.163	664.973	512.401	555.668	577.766	858.17	589.192	861.762	438.979	543.379	562.28	599.33	572.232	705.449	650.765	628.686	582.413	558.062	672.808	594.211	385.457	607.742	587.446	564.639	486.88	536.953	440.893	563.781	500.169	554.072	497.179	558.118	532.548	617.958	511.598	451.98
CODING	KNOWN	FULL	chr1	RPL22	ENST00000497965.5	minor	344.038	0.279	-	334.649	347.655	349.399	358.057	336.288	310.587	297.776	408.508	426.51	327.296	367.605	309.768	307.654	392.944	342.108	314.614	318.76	386.856	281.795	350.589	322.618	347.946	344.37	347.584	265.104	322.917	330.519	343.368	288.163	249.568	299.105	273.523	299.5	376.4	347.181	338.642	333.006	325.48	364.684	373.921	374.789	340.038	299.665	387.537	381.823	478.4	435.029	404.445	400.097	332.658	439.936	402.199	334.35	497.21	299.657	338.898	314.612	300.45	305.49	366.8	343.163	332.28	220.227	392.474	248.083	404.843	312.388
CODING	KNOWN	FULL	chr11	TIMM10	ENST00000257245.8	major	240.179	0.965	-	333.565	387.567	147.349	354.409	188.052	191.874	185.318	184.014	241.742	162.55	441.175	194.466	157.908	427.972	377.214	174.544	193.379	114.551	169.034	394.14	150.687	166.022	298.859	224.892	118.261	183.241	307.903	334.77	99.8544	162.527	148.659	120.916	159.14	120.261	208.19	217.819	191.144	219.572	136.539	248.544	156.839	201.116	217.166	514.687	381.133	166.649	431.533	188.575	387.556	327.387	260.654	240.502	450.286	154.432	156.169	302.582	274.006	166.156	258.174	285.584	164.949	208.224	171.358	371.219	180.05	284.681	351.724
CODING	KNOWN	FULL	chr1	SNRPE	ENST00000414487.6	minor	344.964	0.431	-	333.024	420.719	269.717	356.78	374.266	367.643	302.396	349.245	477.873	376.171	475.596	347.457	250.878	332.944	327.308	354.51	321.342	311.743	319.31	440.131	366.237	375.19	357.374	422.633	213.972	354.511	420.23	362.175	190.631	308.35	306.661	223.629	273.647	279.626	375.632	428.629	383.504	409.953	265.991	315.18	293.592	235.086	217.894	425.622	471.796	389.36	326.84	389.471	329.194	321.561	512.708	296.034	396.459	251.936	267.958	425.108	314.777	267.051	398.47	471.239	334.185	346.403	316.078	405.905	282.49	323.08	359.515
CODING	KNOWN	FULL:PARTIAL	chr11	NDUFC2	ENST00000281031.4	major	500.59	1	-	343.049	412.431	313.985	381.222	382.229	510.513	426.997	474.399	435.45	397.039	507.23	608.867	513.821	412.192	580.792	483.087	481.439	642.668	617.899	565.259	665.912	393.093	406.569	411.363	361.077	641.511	662.331	551.054	537.272	579.647	593.538	764.498	591.805	393.616	325.696	372.562	363.021	323.506	285.114	398.239	413.037	401.387	506.64	233.286	257.83	160.273	183.345	369.039	438.925	403.962	482.276	927.303	787.627	692.823	717.573	693.918	584.986	711.438	636.112	768.236	585.561	596.043	526.028	617.714	472.706	593.196	666.284
CODING	KNOWN	PARTIAL	chr1	RP11-92K2.2	ENST00000443181.2	minor	368.961	0.064	-	330.585	342.857	404.734	267.768	434.908	430.22	442.572	525.325	383.911	292.699	316.337	211.503	368.333	204.622	496.125	395.273	303.84	400.838	421.384	302.028	375.585	427.12	348.271	408.802	402.508	415.702	287.871	326.038	493.255	233.366	372.885	406.952	410.227	537.487	361.406	316.636	311.407	338.172	566.885	350.551	345.729	401.387	359.598	374.046	275.445	503.903	393.256	302.125	255.155	248.592	396.009	259.49	263.156	371.242	392.168	345.008	401.105	587.065	267.849	339.064	543.353	397.553	242.25	344.798	252.188	538.246	353.64
CODING	KNOWN	FULL	chr9	SET	ENST00000372692.8	major	265.141	0.708	-	329.772	292.039	218.493	138.444	463.493	271.476	372.748	213.244	256.817	275.401	381.665	216.838	259.927	376.47	254.86	498.265	292.364	315.866	365.985	299.844	410.707	341.941	250.313	317.615	251.469	305.957	206.238	174.908	80.7491	183.754	269.153	84.6734	177.432	147.56	249.68	193.43	314.145	253.7	88.3961	247.912	271.369	251.48	271.276	244.748	268.882	321.205	238.051	306.024	492.946	244.153	197.144	180.275	199.207	239.218	281.802	179.037	213.097	249.863	306.67	289.432	331.103	181.504	309.996	181.698	329.799	295.274	245.466
CODING	KNOWN	FULL:PARTIAL:SINGLE	chr19	WDR83OS	ENST00000596731.5	major	482.439	1	-	401.579	519.301	522.044	600.289	534.753	513.504	546.451	574.442	410.207	431.773	486.141	532.974	545.935	426.065	565.82	611.665	532.222	587.813	528.257	521.708	595.101	464.595	497.376	491.279	509.756	508.819	467.616	392.804	434.884	437.216	485.547	611.729	474.493	573.393	436.977	461.007	496.974	463.823	516.87	396.818	412.182	436.033	569.727	388.612	454.7	446.082	408.812	453.577	481.853	491.913	450.918	361.162	453.737	582.601	549.113	430.878	449.469	565.824	425.845	445.362	499.268	424.272	339.779	448.562	320.025	480.151	442.912
CODING	KNOWN	FULL:PARTIAL	chr15	PSMA4	ENST00000044462.11	major	551.586	0.644	-	624.047	602.398	566.628	562.349	659.916	600.928	568.494	580.167	589.541	584.3	673.155	666.69	522.515	631.727	524.347	575.238	639.241	514.851	475.039	572.453	595.384	554.556	598.801	601.932	590.52	591.294	487.971	446.271	354.24	587.057	551.358	445.145	482.663	379.844	487.506	587.297	457.63	604.141	345.293	376.448	373.079	307.589	437.001	580.709	660.549	377.487	396.927	585.065	729.532	565.991	503.975	597.173	647.193	444.521	678.887	565.113	564.023	554.086	719.063	655.701	608.475	480.193	729.056	729.892	623.432	419.077	563.091
CODING	KNOWN	FULL:PARTIAL:SINGLE	chr1	PSMA5	NM_002790.3	major	377.831	0.94	-	382.069	507.306	278.571	369.549	467.168	313.118	312.559	298.32	425.984	354.067	477.536	389.62	354.849	377.857	337.978	439.722	430.655	372.873	324.981	480.213	401.927	431.902	449.697	449.016	430.303	421.356	337.304	320.127	260.614	404.56	364.504	275.798	257.916	274.461	372.223	409.286	398.613	429.555	205.411	268.756	306.198	304.885	317.62	426.578	488.72	300.099	322.121	405.693	442.06	326.555	393.362	337.275	442.35	343.384	371.078	432.744	392.027	316.381	489.68	446.158	385.506	385.72	486.807	444.282	431.847	315.963	401.277
CODING	KNOWN	PARTIAL	chr12	RPLP0	ENST00000552461.5	minor	174.402	0.066	-	327.604	195.638	286.792	263.025	184.785	153.453	293.684	279.035	141.469	149.919	117.929	126.317	427.416	430.227	213.559	138.118	183.337	186.795	117.778	166.623	119.247	174.584	119.847	158.295	124.03	160.627	99.9419	141.995	129.726	93.0701	144.537	138.305	119.507	189.86	111.578	88.8655	108.805	107.741	145.633	135.325	129.274	125.064	116.954	158.191	118.64	195.01	164.469	143.654	312.312	339.317	122.917	256.019	157.111	251.33	254.243	191.595	126.934	170.907	152.332	165.617	240.522	112.223	116.406	186.569	111.823	157.568	112.899
CODING	KNOWN	FULL:PARTIAL	chr4	NDUFC1	ENST00000544855.5	major	334.738	1	-	353.888	317.775	356.672	323.583	191.727	386.968	296.984	295.005	267.862	309.723	323.609	318.717	300.38	240.344	308.551	272.766	196.678	309.592	302.734	393.369	312.421	256.761	410.037	306.601	303.126	332.562	473.109	309.515	335.979	301.316	312.707	416.216	380.228	353.283	260.645	347.753	344.363	347.621	258.636	393.66	321.583	197.398	196.541	335.603	415.844	180.06	207.115	320.218	356.928	389.257	384.63	602.89	388.983	462.084	356.069	429.52	403.086	455.706	316.463	412.451	282.329	467.597	317.756	431.145	252.774	313.977	406.003
CODING	KNOWN	FULL	chr15	GTF2A2	ENST00000396060.6	major	343.501	0.921	-	324.894	394.329	285.211	289.656	364.261	281.829	303.584	274.816	339.034	331.552	366.515	432.987	362.301	284.563	302.7	342.367	414.158	303.497	383.215	391.699	345.844	308.581	366.476	317.103	339.051	355.508	297.672	330.606	301.463	332.465	389.509	333.818	281.94	283.192	348.219	405.361	379.854	361.159	243.925	289.126	307.48	321.448	283.408	340.498	404.619	237.661	267.239	296.822	362.234	291.596	343.746	349.729	473.174	383.354	355.811	464.818	372.219	388.489	390.564	442.442	381.486	382.475	369.352	436.754	320.611	282.198	380.332
CODING	KNOWN	FULL:PARTIAL	chr8	MRPL13	NM_014078.5	major	348.948	0.984	-	364.998	456.924	290.586	419.892	402.851	300.234	253.559	289.581	400.215	346.928	401.178	464.997	289.912	393.637	264.325	334.562	363.805	332.897	263.91	409.813	377.001	373.41	413.938	387.03	319.646	426.676	361.105	320.396	219.131	340.252	279.32	248.169	261.575	212.978	334.734	423.303	310.393	413.478	242.187	285.494	253.42	253.001	195.328	362.466	473.178	297.681	325.092	438.916	432.413	338.485	435.834	308.284	532.062	340.961	317.383	398.804	356.703	277.672	441.538	477.742	308.592	384.574	363.479	421.551	387.079	279.219	383.014
CODING	KNOWN	FULL:PARTIAL	chr17	CCR7	NM_001838.3	major	444.991	0.791	-	332.753	303.38	715.241	812.059	485.749	87.6545	122.621	131.18	334.652	194.401	199.014	963.552	406.834	155.721	269.66	330.659	1126.85	759.728	675.916	352.901	780.91	133.551	628.275	167.516	814.193	329.569	219.161	503.499	1298.85	284.234	633.107	695.589	541.685	533.552	249.68	179.974	135.271	192.778	473.675	570.514	577.995	1023.33	1221.95	217.527	202.568	173.904	182.646	322.402	76.2089	99.3259	282.75	62.4735	114.671	893.282	1138.08	137.969	429.661	1336.09	160.002	147.835	406.007	429.616	456.814	98.8933	446.314	530.798	519.157
CODING	KNOWN	SINGLE:FULL	chr1	ISG15	ENST00000379389.4	major	137.177	1	-	121.395	104.035	81.263	97.7681	64.9299	82.363	113.382	83.0676	32.2556	163.373	127.383	116.335	157.553	97.629	171.57	184.952	88.0821	155.244	174.704	200.924	145.022	148.897	209.57	141.39	119.572	202.863	172.637	63.2732	92.8878	118.567	185.343	157.97	186.578	58.4091	61.6421	128.112	209.802	131.856	68.8714	143.063	177.138	118.642	238.519	90.1388	91.8725	68.1544	82.3216	115.89	168.576	240.546	114.714	197.016	80.5109	182.896	128.609	182.601	217.719	88.0388	159.648	115.322	140.16	225.973	222.324	225.241	83.8672	142.837	127.075
CODING	KNOWN	FULL:PARTIAL	chr11	BANF1	ENST00000312175.6	major	343.636	0.771	-	329.23	427.044	225.133	374.109	509.434	392.26	317.443	331.165	369.186	362.03	387.483	426.276	425.109	416.007	349.508	436.036	367.535	353.871	320.4	436.149	386.348	417.001	380.78	394.97	315.188	422.021	368.751	321.068	198.231	345.653	343.345	223.629	235.966	293.152	299.32	336.54	429.338	346.069	241.25	237.333	235.044	221.904	236.578	268.984	325.871	204.243	216.029	350.321	304.836	340.427	412.812	322.576	434.299	299.779	309.361	398.464	397.969	321.691	411.567	400.242	462.553	302.888	337.262	420.518	331.363	322.749	341.89
CODING	KNOWN	FULL:PARTIAL	chr5	RPS14	ENST00000401695.8	minor	555.991	0.125	-	434.638	372.737	492.954	503.25	355.073	389.959	583.673	688.145	394.43	343.222	418.631	305.982	501.047	354.62	516.087	380.312	415.162	725.309	490.743	516.955	616.91	477.049	326.599	416.998	432.401	653.151	461.801	531.978	662.248	350.3	628.024	796.352	779.114	650.985	367.926	319.86	374.378	393.735	564.745	652.152	633.764	658.613	693.961	366.405	273.545	407.387	377.526	439.54	474.859	469.994	473.808	1252.94	572.548	1048.92	766.869	752.466	710.27	845.872	661.009	662.867	802.902	897.977	579.721	636.017	484.24	995.059	672.669
CODING	KNOWN	FULL:PARTIAL	chr19	RPL18	ENST00000549920.5	major	491.526	0.851	-	388.844	323.445	358.569	330.879	375.491	430.45	459.468	462.346	355.688	334.847	369.181	244.029	377.914	322.366	563.067	415.654	412.006	671.709	506.228	551.513	495.681	421.004	380.563	387.286	325.415	591.294	431.215	540.71	679.876	437.341	556.167	706.803	709.239	568.72	360.221	263.793	436.944	385.979	512.724	726.052	664.534	723.511	677.218	407.475	332.261	514.456	420.172	449.21	381.527	390.922	486.642	571.449	357.929	423.93	645.764	674.742	549.828	808.001	546.082	556.569	735.636	713.801	478.836	490.924	484.631	803.562	471.903
CODING	KNOWN	FULL:PARTIAL	chr7	2024-09-07	ENST00000399034.7	major	490.294	0.682	-	436.534	456.924	373.747	451.995	529.648	537.66	646.238	395.952	408.629	606.678	495.837	472.225	567.403	482.249	492.511	571.769	391.348	515.748	540.689	495.501	475.287	487.613	680.072	448.76	580.555	500.173	504.771	415.239	452.617	548.498	518.659	403.539	509.857	371.851	464.983	488.34	537.231	449.298	662.636	482.876	488.251	511.578	651.741	476.96	584.737	556.668	637.075	491.947	462.8	511.057	458.46	316.655	388.638	589.869	564.51	386.415	426.855	468.423	410.859	293.811	453.576	376.177	545.743	458.304	542.497	478.661	465.262
CODING	KNOWN	FULL:PARTIAL	chr6	RPL10A	NM_007104.4	major	252.956	0.856	-	399.953	314.939	319.993	463.486	284.426	266.184	235.343	337.996	287.32	274.303	284.219	262.271	413.576	420.863	244.363	223.547	257.36	245.953	201.095	353.544	211.585	265.101	236.443	256.398	148.154	223.814	196.545	237.51	183.031	174.71	226.012	178.285	210.357	263.763	244.049	235.199	195.707	196.303	195.113	195.488	197.01	177.286	159.417	257.522	281.662	265.143	250.461	274.049	424.696	360.403	271.9	298.689	211.054	367.608	248.55	239.452	204.349	151.203	231.271	226.529	207.425	190.856	190.024	298.304	161.869	244.958	192.082
CODING	KNOWN	FULL	chr17	RPL38	ENST00000439590.6	minor	303.619	0.117	-	319.746	313.631	307.029	319.023	297.289	288.731	302.132	369.334	351.305	321.118	342.032	233.359	311.025	276.413	372.739	357.328	321.198	353.691	324.981	329.392	303.357	349.169	309.912	318.64	228.918	273.366	251.147	312.873	244.992	227.965	269.84	281.649	326.45	400.748	332.364	311.45	308.264	238.469	403.733	379.448	348.506	379.078	316.165	377.15	311.537	566.781	399.024	284.5	350.658	297.978	447.478	249.69	192.536	225.894	194.855	286.969	238.187	311.769	186.197	204.5	267.723	316.63	150.803	230.702	153.659	346.252	222.989
CODING	KNOWN	FULL:SINGLE:PARTIAL	chr1	TAGLN2	ENST00000368097.8	major	512.036	1	-	344.133	357.687	338.649	261.748	471.865	433.211	377.368	376.767	419.498	303.271	343.365	637.779	332.671	346.99	446.909	348.222	496.645	576.877	490.961	531.857	474.154	378.414	337.869	301.222	460.721	554.048	613.437	686.199	1092.8	545.609	517.56	548.671	682.533	492.604	307.321	221.183	431.569	307.993	328.443	742.316	789.748	1002.03	764.327	337.871	247.468	204.683	205.542	461.22	378.874	344.589	478.307	446.706	714.477	630.445	673.194	688.148	578.054	797.66	751.04	655.037	751.582	752.926	684.801	578.304	845.514	795.121	487.612
CODING	KNOWN	FULL:PARTIAL	chr3	ARL6IP5	NM_006407.3	major	400.595	0.767	-	345.488	459.105	540.383	641.694	530.873	400.312	403.635	392.135	374.095	432.322	339.487	712.295	479.224	342.135	438.821	472.246	606.246	414.283	414.405	293.292	490.583	439.908	532.051	298.917	526.538	377.125	352.274	310.589	386.434	374.541	414.79	468.548	381.082	389.681	391.042	374.805	382.997	379.774	474.878	331.445	309.19	353.728	393.568	371.778	422.061	360.339	439.923	327.705	288.677	335.155	330.117	204.57	311.692	498.421	450.133	232.833	411.009	458.501	358.234	316.371	390.33	333.998	294.475	325.167	396.854	395.905	418.646
CODING	KNOWN	FULL:PARTIAL	chr22	RBX1	NM_014248.3	minor	353.832	0.453	-	347.927	380.152	251.062	427.37	449.813	305.525	225.84	265.274	442.287	358.461	395.239	506.471	303.928	261.153	330.406	357.545	321.916	295.789	287.03	435.892	322.051	411.107	456.632	426.988	255.665	393.088	384.798	344.308	214.909	331.46	343.07	251.42	250.965	273.478	400.525	458.905	417.17	422.645	354.788	354.815	331.626	282.914	237.305	449.62	525.504	392.218	404.267	394.463	358.857	293.538	532.157	321.963	352.983	402.128	217.756	388.282	343.993	254.893	364.605	398.782	342.091	406.141	341.457	405.315	259.812	310.832	375.351
CODING	KNOWN	PARTIAL	chr5	RACK1	ENST00000513060.5	minor	281.867	0.067	-	317.578	255.834	387.343	238.218	291.164	289.191	453.132	505.939	242.092	238.745	214.891	161.424	342.962	342.482	366.372	307.892	292.507	330.745	359.005	234.069	350.092	301.686	215.855	250.762	276.904	251.749	204.73	239.39	422.006	174.962	270.802	359.171	388.765	472.56	258.867	203.942	269.325	259.199	377.656	297.495	303.634	323.476	309.128	265.283	224.155	391.778	329.461	256.892	290.366	328.219	248.746	158.634	172.293	253.147	305.48	200.42	229.934	372.418	170.739	198.926	338.875	209.751	157.724	224.65	148.576	296.101	158.748
CODING	KNOWN	FULL:PARTIAL:SINGLE	chr11	IFITM2	ENST00000616316.1	major	474.762	0.769	-	373.669	300.763	472.084	466.77	468.394	700.776	779.023	686.136	203.526	473.783	289.43	791.802	465.739	216.934	457.406	643.972	368.109	607.532	564.681	395.81	536.185	143.782	359.107	406.496	478.289	406.058	402.137	315.963	801.052	525.513	632.695	651.384	901.061	787.6	337.994	390.364	439.681	363.274	403.332	540.828	611.115	685.992	585.984	375.479	693.879	343.63	487.113	659.621	482.576	741.06	495.375	397.503	390.133	514.167	535.915	381.664	499.153	533.683	328.381	265.545	349.729	431.525	291.539	442.363	184.156	454.166	98.4675
CODING	KNOWN	FULL:PARTIAL	chr5	MRPL22	ENST00000523037.5	major	344.149	0.901	-	342.778	415.921	294.697	392.167	405.505	307.366	285.765	324.536	368.485	373.7	404.693	478.076	329.655	386.528	283.426	319.384	343.291	288.797	313.857	448.867	369.92	361.846	370.16	378.577	288.704	354.511	351.628	309.649	265.891	349.547	307.623	299.363	150.969	302.129	339.772	448.533	377.522	386.966	286.585	281.704	247.651	257.733	227.842	354.466	457.29	300.979	331.559	378.865	395.274	345.698	392.833	350.137	468.919	302.807	298.493	397.955	378.657	298.354	414.989	430.233	301.222	323.882	350.266	398.082	306.535	278.226	379.949
CODING	KNOWN	FULL	chr11	RPS3	NM_001260507.1	minor	316.377	0.053	-	314.597	324.754	317.463	299.688	364.057	305.065	353.873	423.876	329.918	299.564	267.856	211.675	283.169	307.8	373.772	329.791	344.008	316.225	285.721	322.326	271.35	320.368	259.416	320.945	256.713	290.326	227.346	300.514	330.702	220.555	294.021	279.536	340.474	385.5	271.611	219.921	286.665	259.622	462.441	334.287	322.438	333.447	308.157	340.259	301.521	499.506	408.462	302.593	275.172	277.724	365.048	296.647	286.619	327.032	355.034	300.885	326.496	374.934	317.525	324.599	470.861	319.874	276.437	273.802	267.437	406.995	230.268
CODING	KNOWN	FULL:PARTIAL	chr20	RPN2	ENST00000237530.10	major	382.596	0.794	-	400.766	304.689	364.893	468.046	278.3	418.257	286.953	265.374	385.664	421.476	462.022	396.848	384.656	408.724	293.063	323.07	356.489	363.91	377.326	341.853	388.047	389.09	392.483	588.357	451.018	329.569	433.907	467.765	365.746	708.011	416.851	572.074	390.472	383.164	515.215	520.158	358.052	420.952	320.018	285.02	325.002	317.223	578.948	373.211	463.334	317.687	358.3	344.706	399.856	380.102	288.969	344.421	433.494	260.414	375.607	329.734	326.496	254.754	341.36	370.117	245.078	288.383	369.772	310.112	478.766	316.294	443.423
CODING	KNOWN	FULL:PARTIAL	chr22	RTCB	NM_014306.4	major	383.977	1	-	377.734	428.353	362.047	411.684	461.86	385.128	360.869	333.074	388.645	379.74	377.059	597.681	408.609	340.921	327.308	405.68	406.985	374.486	372.964	426.771	467.356	411.107	513.63	375.503	631.95	391.425	340.966	315.963	456.417	372.155	331.804	291.075	279.013	375.786	373.853	402.838	420.922	374.697	288.725	312.97	313.891	395.979	308.885	367.599	438.639	393.976	377.002	401.949	371.88	351.802	334.748	280.314	389.558	420.902	388.804	345.856	413.155	360.54	398.824	348.088	373.178	331.135	444.439	386.865	452.179	289.481	391.06
CODING	KNOWN	PARTIAL:FULL:SINGLE	chr2	ARPC2	XM_017003114.1	minor	306.878	0.381	-	367.166	311.668	330.111	325.042	337.717	317.949	298.568	260.453	301.344	334.71	321.306	464.48	316.88	313.696	351.401	311.145	269.985	250.972	343.738	368.189	221.499	312.584	311.429	380.882	289.491	385.106	364.874	301.186	255.019	335.228	364.916	310.252	290.598	213.839	354.59	345.23	350.65	404.735	300.092	257.545	279.916	207.707	220.078	274.834	336.06	279.433	268.113	338.311	334.258	340.704	280.765	211.103	311.807	252.541	244.41	291.89	335.245	176.916	329.679	314.513	283.401	304.606	367.255	332.695	286.009	226.752	285.568
CODING	KNOWN	FULL:SINGLE	chr7	AC073346.2	ENST00000397764.7	major	335.312	0.965	-	309.449	384.078	326.317	400.375	319.749	301.154	280.749	387.917	292.93	362.167	343.971	322.503	370.995	300.69	268.971	389.852	314.169	425.936	357.261	356.242	442.431	312.139	384.03	270.998	483.009	351.518	263.532	274.587	322.152	275.065	295.67	310.09	292.183	330.78	315.916	344.389	327.632	336.621	319.349	317.707	304.703	316.378	247.982	344.08	380.787	418.16	433.106	389.627	343.664	332.104	362.931	167.004	314.568	479.647	438.229	265.077	322.205	485.192	309.266	248.957	305.644	312.622	289.231	350.555	322.566	340.79	255.556
CODING	KNOWN	PARTIAL:FULL:SINGLE	chr12	ATP5B	NM_001686.3	major	592.212	1	-	594.511	569.683	446.472	326.502	574.772	503.151	606.508	489.265	476.471	457.858	481.414	532.629	522.515	650.976	641.194	519.08	611.41	602.154	588.455	585.942	582.071	567.232	494.342	537.128	549.875	658.139	528.141	608.954	606.937	590.7	573.066	573.211	550.099	485.349	418.603	365.694	569.071	547.026	397.582	489.351	488.892	595.743	482.133	472.662	365.245	340.332	288.038	449.834	423.008	380.379	420.354	915.665	833.748	488.125	829.492	990.221	790.986	722.617	956.942	923.369	923.498	908.664	962.916	726.497	1118.62	628.781	777.906
CODING	KNOWN	FULL:PARTIAL	chr17	YWHAE	ENST00000264335.12	major	334.839	0.975	-	338.985	357.033	334.538	432.843	411.631	343.256	294.476	272.205	414.589	370.542	393.543	464.653	313.686	349.592	251.763	275.585	333.679	310.847	287.466	359.325	327.999	341.385	380.563	365.77	366.321	339.878	331.165	313.545	316.346	368.261	285.365	288.637	289.134	301.391	362.74	342.146	351.664	338.031	319.082	322.918	322.865	316.039	309.613	324.38	401.683	316.808	380.672	385.728	344.387	344.034	338.453	256.019	390.133	299.779	379.488	281.538	286.716	255.033	347.378	335.481	259.55	293.345	329.082	345.831	413.471	246.944	367.178
CODING	KNOWN	FULL	chr2	MMADHC	NM_015702.2	major	323.526	0.852	-	307.01	349.836	334.538	341.641	393.459	331.063	250.259	265.676	386.892	349.4	349.668	415.606	342.962	314.736	295.472	347.138	351.755	333.972	310.585	376.668	329.415	368.295	410.037	316.078	363.175	296.977	286.579	284.394	255.125	348.039	331.117	304.564	293.403	225.398	317.99	321.542	337.772	349.877	281.102	296.863	334.617	318.237	287.047	347.303	425.169	351.325	367.564	354.845	327.988	298.255	309.212	221.72	311.807	288.273	354.517	286.629	319.234	257.968	337.584	303.366	265.044	280.367	337.262	298.451	386.102	298.419	341.89
CODING	KNOWN	FULL:PARTIAL	chr17	ATP5G1	NM_005175.2	minor	356.195	0.369	-	324.894	521.7	252.959	362.8	466.556	302.074	227.556	286.97	491.722	380.976	499.473	358.299	286.541	481.729	321.974	381.83	375.138	346.162	284.194	510.66	361.422	467.375	417.839	523.553	269.3	360.164	351.735	425.986	226.309	323.673	262.421	239.881	194.504	279.749	372.075	465.353	338.989	401.632	261.845	279.967	272.438	242.691	171.792	414.758	377.333	379.466	331.384	323.962	375.739	185.334	498.418	606.564	454.542	337.327	243.763	469.57	342.177	251.679	339.118	458.765	296.667	437.06	264.692	432.326	302.821	312.156	454.534
CODING	KNOWN	FULL	chr3	CNBP	NM_001127196.1	minor	304.904	0.364	-	306.468	331.951	324.736	302.607	319.136	343.486	314.011	341.511	330.62	333.474	311.004	387.555	346.51	299.13	325.243	371.639	375.568	379.864	364.894	302.927	393.429	338.049	317.93	257.934	417.717	285.005	281.84	251.749	311.069	299.683	341.01	321.141	327.06	302.744	287.91	275.147	302.382	270.481	293.94	268.756	311.327	355.418	370.517	238.062	253.685	247.554	287.514	309.924	271.555	280.776	270.18	193.341	279.488	278.583	409.764	227.063	278.298	292.345	274.339	237.544	283.937	226.355	266.16	258.303	312.205	292.295	264.751
CODING	KNOWN	FULL:PARTIAL	chr2	XRCC5	ENST00000392133.7	major	480.293	0.654	-	560.639	564.23	362.364	424.452	502.9	458.978	356.381	352.861	629.159	464.31	606.737	612.309	424.222	921.666	367.921	424.978	439.406	344.728	334.359	506.678	400.794	573.571	612.888	609.104	450.756	500.838	518.987	508.469	300.619	566.584	376.182	250.282	280.72	309.261	612.272	574.542	546.661	627.409	311.058	332.55	360.045	367.079	339.458	587.753	727.554	453.117	457.576	507.857	589.654	486.919	515.751	479.372	720.803	374.27	299.269	492.141	425.37	279.908	583.605	598.903	375.322	434.769	609.295	541.847	769.662	332.349	547.127
CODING	KNOWN	SINGLE:PARTIAL	chr6	SERPINB9	XM_017010943.1	major	21.63	0.852	-	45.2522	15.049	41.1058	11.4914	24.706	14.9542	29.5664	9.24089	5.08376	12.2187	17.5743	14.9721	15.7908	8.67043	14.4553	10.8413	13.7718	21.6912	29.4446	12.3329	20.677	18.0144	13.0033	23.8211	27.5331	18.956	47.7093	35.5996	95.5267	24.4921	33.3865	24.3781	37.4375	38.8574	18.2259	19.7635	13.5879	34.6915	20.5946	45.319	20.0856	25.0128	20.8673	19.4604	13.8154	23.3044	8.56425	24.1762	13.9877	34.4034	9.1295	11.8414	9.43128	12.1123	22.3837	17.8189	7.758	7.40644	21.9471	20.7022	14.3375	17.177	22.2324	10.9225	23.6548	7.77907	29.1188
CODING	KNOWN	FULL:PARTIAL	chr7	MRPL32	ENST00000223324.2	major	336.613	0.962	-	333.836	395.855	360.466	432.66	402.443	300.694	228.876	277.227	392.852	380.015	360.818	409.066	341.72	336.413	364.135	377.927	388.91	385.063	353.989	371.915	372.752	370.186	390.532	383.7	336.166	350.52	320.719	288.558	283.625	317.77	339.636	315.291	316.085	290.078	318.583	388.401	320.838	350.018	261.176	331.76	300.215	301.843	315.679	305.278	392.53	247.774	286.465	368.259	418.426	373.998	317.945	234.99	349.647	379.72	353.352	289.005	354.557	309.394	347.142	362.686	264.508	285.329	290.07	358.82	266.459	283.191	354.534
CODING	KNOWN	PARTIAL	chr13	HMGB1	ENST00000326004.4	minor	308.401	0.125	-	303.488	359.432	211.221	249.71	358.135	419.637	387.399	344.324	523.803	479.412	474.142	356.061	237.926	543.983	368.093	332.177	256.5	210.817	274.161	344.294	243.025	394.094	319.014	409.058	120.621	604.597	428.846	361.369	120.226	514.46	353.65	271.572	270.965	255.77	279.019	351.537	629.608	371.594	284.312	255.808	234.617	93.2908	123.991	411.893	283.389	209.52	220.748	358.12	371.639	371.778	419.957	69.0067	174.939	82.9692	182.304	389.47	305.698	189.773	269.737	336.277	196.304	160.891	339.359	334.171	243.586	206.89	208.685
CODING	KNOWN	FULL:PARTIAL:SINGLE	chr20	MAPRE1	ENST00000375571.5	major	317.553	1	-	338.714	395.201	239.995	280.171	384.066	278.608	224.256	217.362	393.553	372.327	355.122	457.941	278.379	358.435	220.099	261.925	293.368	254.378	257.149	334.145	294.859	356.953	446.446	368.844	383.366	306.289	305.318	320.396	253.964	386.473	252.941	183.649	214.747	285.405	363.185	392.887	329.558	383.722	283.242	267.177	268.591	281.562	244.342	368.793	425.515	306.915	353.406	398.05	329.917	280.498	320.326	288.276	475.82	280.4	243.633	312.085	281.104	218.28	345.726	313.186	259.952	318.157	372.498	320.591	443.186	250.751	399.872
CODING	KNOWN	FULL	chr12	LDHB	ENST00000350669.5	minor	354.464	0.108	-	303.217	419.628	315.882	413.143	562.113	388.809	256.858	409.613	433.697	388.801	335.366	392.89	377.382	381.152	375.837	392.671	390.631	337.378	338.285	411.997	364.538	408.661	372.327	313.261	319.122	313.938	352.274	372.385	313.602	345.151	351.864	183.161	312.914	392.263	420.974	372.282	501.537	366.8	431.951	294.81	346.156	349.502	360.083	432.428	421.888	536.001	438.699	440.163	331.364	356.519	413.871	222.536	239.462	319.159	226.037	229.1	368.258	292.764	268.321	281.072	365.272	265.48	331.809	268.636	317.092	359.162	239.081
CODING	KNOWN	FULL:SINGLE:PARTIAL	chr20	EIF6	ENST00000374450.7	major	340.446	0.952	-	340.069	341.548	351.929	371.008	317.707	410.435	359.549	400.673	385.489	339.652	358.394	460.35	356.978	325.488	345.378	433.868	400.53	428.087	344.392	407.629	412.69	332.044	359.107	351.938	409.85	322.252	297.241	293.126	417.995	323.673	329.881	344.382	328.645	386.853	320.954	308.366	351.968	306.019	270.805	256.597	275.429	283.084	341.642	284.624	317.409	247.774	261.996	341.119	333.052	302.694	340.967	216.411	385.877	305.835	450.262	312.934	312.301	411.966	359.886	334.021	360.314	256.319	304.333	317.197	321.198	345.424	282.248
CODING	KNOWN	FULL:PARTIAL	chr19	UBA52	NM_001321018.1	minor	501.445	0.253	-	494.793	536.095	521.411	546.48	532.303	527.768	532.592	608.794	507.85	469.664	493.171	383.769	567.403	502.885	652.036	616.435	561.344	577.774	481.146	534.427	471.888	557.892	490.657	456.7	382.579	509.484	442.415	460.242	458.211	362.86	435.399	419.141	452.542	616.923	477.43	426.667	545.14	455.362	544.285	542.723	528.208	529.324	476.552	521.85	518.769	747.72	624.666	476.662	558.303	544.628	596.725	440.377	372.536	557.165	441.852	476.698	487.434	535.36	390.328	447.883	584.757	486.491	352.153	459.928	301.257	616.864	365.645
CODING	KNOWN	FULL:PARTIAL	chr7	RPA3	ENST00000223129.8	major	337.93	1	-	323.811	397.164	267.82	394.538	363.648	294.252	302.924	369.636	412.486	336.494	411.238	255.559	228.523	389.476	233.005	330.225	261.377	261.19	247.552	357.912	284.096	305.801	300.376	408.802	232.327	316.931	428.307	321.337	202.453	309.982	234.667	247.194	265.111	283.438	365.259	475.164	429.541	403.748	272.41	331.76	279.703	197.736	182.225	442.814	457.808	248.874	319.848	423.006	414.567	399.523	518.132	478.147	446.376	301.596	241.951	460.745	346.139	325.464	409.326	488.889	274.691	383.811	331.809	432.178	326.28	284.681	367.433
CODING	KNOWN	FULL	chr19	UBA52	ENST00000442744.6	minor	308.662	0.156	-	299.965	297.491	313.985	335.622	343.23	332.213	272.698	387.314	328.867	280.206	319.852	263.647	262.588	255.778	141.971	312.445	306.566	276.786	267.618	281.602	278.148	258.318	329.417	273.047	274.807	272.035	266.763	305.888	324.368	228.844	250.605	265.722	276.94	396.321	328.363	323.364	344.667	285.853	412.292	424.293	391.883	383.98	352.804	390.641	365.59	502.584	462.819	347.826	340.77	307.688	446.816	240.094	261.66	293.723	259.418	294.436	274.336	348.243	252.628	294.342	280.587	314.53	227.778	281.772	210.157	325.066	227.714
CODING	KNOWN	FULL:PARTIAL	chr3	GNL3	NM_014366.4	major	233.625	0.604	-	315.681	216.357	209.956	206.298	175.597	243.868	163.539	217.061	324.484	262.77	270.038	117.368	215.571	350.979	196.179	220.728	183.48	209.562	208.947	229.701	220.649	239.303	253.564	259.471	235.211	185.902	208.715	249.197	214.275	271.549	230.82	161.058	192.187	242.367	333.104	295.191	211.83	265.686	218.917	245.07	263.89	273.112	232.938	323.425	372.843	338.134	354.455	304.309	248.161	198.097	261.315	167.617	236.472	200.458	212.063	176.662	153.014	159.169	239.53	211.534	148.601	194.1	209.53	204.871	286.204	189.346	220.817
CODING	KNOWN	FULL:PARTIAL	chr8	FDFT1	NM_001287742.1	major	241.54	0.579	-	313.785	235.332	136.282	272.328	326.895	190.033	163.011	148.859	298.364	279.245	197.438	199.801	202.974	262.714	168.989	169.124	261.09	164.028	200.659	329.135	209.602	179.7	385.547	191.338	176.212	228.47	332.35	311.933	253.436	276.949	216.119	107.264	196.821	223.061	328.659	268.839	306.134	341.98	257.699	235.122	278.848	203.482	171.306	258.597	327.771	209.52	230.011	339.871	296.154	251.921	249.01	280.722	210.249	300.99	123.822	262.192	284.9	153.439	197.524	219.098	220.959	296.208	316.498	230.259	259.03	196.297	267.178
CODING	KNOWN	FULL:PARTIAL:SINGLE	chr4	MSMO1	ENST00000261507.10	major	292.264	0.87	-	315.139	328.68	274.777	427.918	381.208	187.502	204.457	213.645	308.532	328.532	208.467	304.778	227.636	189.709	188.263	215.524	267.402	205.08	303.606	318.601	275.599	251.869	505.828	216.439	385.988	240.775	334.504	295.812	370.179	333.344	317.928	140.743	208.162	344.06	323.769	345.65	291.33	299.955	296.481	391.291	420.302	316.039	278.797	386.224	550.544	377.707	475.927	416.299	281.684	213.079	284.735	167.617	169.533	417.268	159.921	214.505	348.615	213.25	172.273	187.912	226.319	337.815	327.194	240.148	235.766	285.509	307.535
CODING	KNOWN	FULL:PARTIAL	chr3	LSM3	ENST00000306024.3	major	406.04	0.525	-	439.244	555.07	338.649	477.349	402.851	365.342	349.649	376.365	475.77	436.578	475.96	547.429	426.706	526.989	333.676	357.979	326.076	341.322	324.108	467.88	363.972	417.446	380.563	508.953	268.513	426.011	457.062	404.626	309.274	393.884	325.759	296.763	309.256	375.786	404.674	525.344	465.133	432.516	333.525	300.653	287.609	251.987	218.865	411.057	483.885	337.035	371.409	392.435	505.005	426.99	489.685	394.236	622.924	441.493	283.484	553.234	420.088	355.37	507.498	544.891	372.776	399.27	359.914	555.574	365.77	332.018	475.479
CODING	KNOWN	FULL:PARTIAL	chr1	ATP5F1	NM_001688.4	minor	382.336	0.414	-	320.017	484.841	292.167	407.489	463.493	349.698	279.825	325.139	466.303	454.563	488.08	471.192	304.638	380.111	340.387	389.635	430.225	340.246	306.441	427.927	359.723	470.488	439.728	397.275	359.504	386.104	350.335	357.473	293.019	410.337	332.629	274.01	289.744	297.333	433.569	407.324	431.366	444.362	319.617	317.233	301.284	322.8	313.01	479.109	473.523	471.145	394.48	411.152	359.098	297.145	480.291	337.683	507.334	350.045	293.964	387.433	424.544	299.891	412.511	422.934	362.056	400.415	399.764	399.116	459.412	372.734	390.038
CODING	KNOWN	FULL	chr1	SRP9	NM_003133.5	major	276.995	0.758	-	296.171	301.199	251.694	316.469	318.116	196.245	240.623	206.614	280.308	288.306	326.518	351.931	293.992	576.41	181.379	214.874	226.804	221.573	178.194	336.971	224.048	358.954	285.422	345.791	240.718	317.929	279.687	265.452	153.054	295.915	222.302	172.597	173.042	188.508	289.688	305.983	288.693	308.275	206.882	198.014	221.369	174.582	177.13	318.889	362.482	268.88	236.478	321.934	428.072	336.82	307.492	275.618	413.941	280.4	186.574	322.098	252.383	186.139	350.21	322.21	234.894	260.327	322.58	378.304	381.214	186.367	325.926
CODING	KNOWN	FULL:PARTIAL	chr1	HDAC1	ENST00000373548.7	major	297.809	0.859	-	320.288	346.564	183.395	312.457	384.066	355.679	295.268	220.476	336.755	431.498	296.824	397.88	275.363	338.147	257.441	262.576	289.351	215.657	238.174	376.411	331.965	352.282	405.052	269.717	290.802	332.894	386.844	287.349	188.415	377.681	273.962	206.889	254.502	179.9	316.657	324.625	419.604	392.889	192.84	188.066	204.275	195.708	174.703	245.225	282.87	201.825	210.086	293.858	286.025	253.031	232.736	375.453	441.315	238.007	263.688	323.116	362.48	261.322	366.493	388.431	285.411	281.894	308.318	350.997	410.93	240.986	366.794
CODING	KNOWN	FULL	chr1	CKS1B	NM_001826.2	major	342.574	0.976	-	295.359	435.55	269.401	450.536	319.953	319.789	388.455	400.07	467.706	374.935	366.636	364.838	269.863	388.955	271.208	373.157	379.442	242.188	299.462	336.072	379.833	333.045	284.989	386.261	167.034	359.499	436.6	315.426	196.331	339.499	312.02	277.911	332.06	381.934	339.921	444.047	645.326	379.351	362.411	276.02	267.309	197.398	158.932	393.746	597.344	223.81	316.702	394.775	341.493	445.302	479.233	336.867	468.459	255.569	260.712	327.528	362.976	259.784	386.434	366.003	311.674	270.634	346.91	382.289	320.611	261.675	255.172
CODING	KNOWN	FULL:PARTIAL	chr3	IMPDH2	NM_000884.2	major	351.23	0.794	-	323.54	417.447	289.322	415.332	374.061	390.419	246.959	368.33	566.401	398.274	329.912	196.015	247.33	502.365	311.821	346.487	446.005	309.233	279.832	381.807	240.476	417.668	338.519	294.306	259.86	303.296	407.199	456.749	234.647	339.373	288.525	164.471	302.183	288.602	476.985	401.717	525.772	373.146	301.429	340.919	318.592	338.686	269.82	469.08	461.262	421.678	437.825	481.185	348.487	337.652	505.695	227.64	446.721	364.58	256.701	331.771	337.06	213.948	382.541	372.771	309.798	336.288	274.969	292.104	422.464	360.486	315.837
CODING	KNOWN	PARTIAL:SINGLE	chr1	IFI16	ENST00000483916.2	major	247.171	0.337	-	294.275	249.509	288.057	237.671	246.856	327.382	386.871	363.81	211.94	354.067	205.68	223.894	328.768	250.575	265.185	281.223	191.801	207.769	281.359	237.409	257.471	221.956	265.05	247.689	231.278	373.134	333.211	235.226	189.153	252.583	258.986	234.843	257.916	207.076	155.735	246.132	312.421	208.29	203.003	211.278	287.395	190.976	240.945	212.752	177.355	195.669	261.996	255.8	281.442	374.83	207.465	76.969	117.316	230.739	279.344	217.39	346.469	231.277	210.268	183.533	230.875	182.649	296.572	273.359	184.547	295.77	180.204
CODING	KNOWN	PARTIAL	chr2	PTMA	XM_011511518.1	minor	201.773	0.033	-	294.004	228.789	187.822	184.045	176.005	252.841	246.695	184.918	334.827	252.062	218.527	193.777	165.182	388.782	222.852	171.943	154.933	116.344	151.585	232.013	159.468	234.633	146.287	282.268	116.95	258.4	230.254	221.255	142.076	229.347	180.947	191.612	212.918	181.253	198.114	206.886	272.976	242.841	237.907	145.431	146.155	88.0516	109.918	201.29	184.781	142.025	158.351	242.074	264.802	287.712	188.279	173.946	301.801	98.1096	132.75	248.786	203.524	115.988	235.401	254.928	164.011	162.037	233.021	224.798	206.051	132.741	167.688
CODING	KNOWN	FULL:PARTIAL	chr7	PSMC2	ENST00000435765.5	major	308.136	0.93	-	327.333	331.297	281.417	319.023	415.919	302.995	311.899	251.413	342.014	276.911	356.697	431.266	347.397	329.65	284.803	332.827	302.406	344.907	347.446	389.258	321.485	280.336	359.974	354.244	421.65	269.042	302.303	258.601	310.541	361.479	318.889	247.357	243.77	304.957	305.691	336.399	327.53	301.788	205.812	222.647	247.437	253.677	290.93	310.292	382.514	242.278	279.125	289.803	313.518	276.892	264.359	245.198	319.513	293.117	363.186	297.321	270.375	297.935	325.785	297.925	289.699	239.906	326.565	303.47	328.04	261.509	353.385
CODING	KNOWN	FULL	chr3	CNBP	NM_003418.4	major	318.03	0.38	-	292.107	269.792	381.019	350.761	237.668	333.133	332.622	387.816	321.504	311.508	258.403	351.759	334.445	272.425	314.746	368.17	342.286	413.208	380.598	284.942	397.961	280.447	311.645	214.134	491.4	267.38	279.794	242.346	493.889	297.297	302.54	365.997	373.399	519.779	271.166	246.272	309.785	234.097	387.285	340.761	367.096	424.372	450.832	234.839	274.409	225.129	304.118	360.148	255.638	279.944	276.796	183.746	300.996	427.564	492.312	200.59	271.695	461.994	239.766	219.23	297.47	240.287	268.677	254.466	269.587	328.707	231.29
CODING	KNOWN	FULL	chr3	HIGD1A	NM_014056.3	major	319.617	0.817	-	290.752	404.143	254.224	290.568	419.594	297.933	240.491	262.662	356.564	312.881	333.426	524.369	325.396	289.419	228.703	292.281	359.214	308.516	300.334	357.012	375.301	315.586	424.557	324.019	480.125	315.601	239.947	304.276	295.974	299.306	273.137	274.66	250.112	252.942	318.583	340.044	282.609	391.338	230.151	188.382	255.343	295.59	191.203	342.169	384.586	277.674	301.846	302.281	364.645	226.119	282.485	304.201	537.813	340.961	299.269	336.353	329.302	356.208	312.569	413.379	291.709	297.926	300.977	367.381	419.727	259.689	397.829
CODING	KNOWN	FULL	chr15	ISG20	ENST00000306072.9	major	278.892	0.458	-	288.313	119.52	221.023	160.332	108.625	260.433	299.096	183.412	114.472	191.93	198.529	186.205	379.688	113.929	374.976	198.612	223.792	380.94	448.212	326.822	285.229	265.991	194.399	338.619	262.22	348.857	236.07	260.481	332.391	412.221	456.008	723.38	555.709	245.933	173.813	179.974	255.737	242.277	136.94	235.596	312.609	208.552	382.164	115.927	100.334	52.9846	70.7861	229.128	296.636	476.931	103.468	578.39	177.009	168.966	462.295	452.43	523.583	270.685	297.938	238.34	267.187	402.515	422.836	292.399	213.676	292.626	354.662
CODING	KNOWN	PARTIAL	chr2	PTMA	XM_011511519.1	minor	201.69	0.033	-	287.771	207.851	161.894	243.143	197.444	251.92	172.779	164.729	389.171	281.442	255.615	206.684	158.44	339.707	200.481	186.687	168.848	109.352	157.256	236.766	131.993	222.178	194.182	292.257	80.7638	222.484	244.47	222.329	111.043	262.882	188.091	144.319	180.724	154.323	204.782	242.628	251.783	217.88	194.043	128.22	135.898	77.4043	90.9913	202.245	240.733	149.94	184.044	303.061	274.449	256.915	232.207	128.418	228.421	112.644	159.662	237.755	230.429	117.525	252.982	276.825	137.346	166.808	261.336	236.311	230.293	146.809	172.414
CODING	KNOWN	FULL	chr14	HNRNPC	NM_004500.3	major	257.476	0.369	-	287.5	210.687	233.355	469.87	300.76	286.89	185.186	133.893	365.855	298.054	268.099	371.378	198.715	303.985	170.538	197.094	242.728	171.378	242.972	388.873	177.879	197.714	323.565	267.412	193.781	193.218	344.627	274.587	271.064	345.025	225.05	145.619	219.869	251.344	374.002	333.456	483.994	337.185	311.459	238.438	243.591	211.087	245.313	254.896	397.366	308.014	329.636	379.333	255.155	312.405	243.85	210.899	182.76	124.151	204.041	206.869	180.085	142.679	265.843	241.791	159.455	162.8	239.104	230.849	270.564	175.277	236.015
CODING	KNOWN	PARTIAL:FULL:SINGLE	chr20	NOP56	ENST00000329276.9	major	275.57	0.924	-	338.443	309.269	181.498	200.096	257.065	354.759	286.425	292.494	306.428	272.106	305.914	193.777	255.136	379.591	296.849	386.166	281.891	288.618	290.956	271.324	293.443	354.506	310.562	343.998	286.607	272.368	230.793	257.929	178.176	278.708	283.579	224.116	238.649	202.526	311.47	278.371	287.983	307.993	200.864	256.755	270.942	243.198	245.313	300.383	285.461	312.411	307.264	275.921	287.954	226.951	261.051	211.307	328.37	202.881	337.179	307.333	222.176	237.425	319.177	323.803	290.905	207.269	297.202	281.182	331.559	211.194	189.144
CODING	KNOWN	FULL:SINGLE:PARTIAL	chr11	C11orf58	ENST00000228136.8	minor	366.66	0.447	-	296.442	416.793	337.068	334.71	374.061	383.057	371.56	368.029	371.29	339.515	347.244	378.434	361.414	313.002	352.433	403.078	364.809	454.977	449.738	347.763	456.31	380.416	443.412	361.928	549.613	377.457	323.196	280.095	363.74	373.662	370.961	408.903	379.984	347.995	359.48	408.165	419.198	389.363	299.691	269.072	275.215	324.997	424.384	343.96	417.571	296.582	323.868	366.699	307.489	279.666	313.182	272.148	451.551	362.158	480.021	303.26	372.219	440.753	378.529	335.348	362.056	345.258	376.693	333.138	437.712	350.72	362.963
NON-CODING	KNOWN	PARTIAL	chr20	ZFAS1	ENST00000441722.5	minor	295.101	0.379	-	286.416	248.855	307.345	252.628	187.439	384.668	421.322	548.829	210.538	245.609	175.258	100.847	255.491	153.12	373.083	399.826	293.368	423.067	350.499	247.943	307.889	295.793	236.01	215.927	368.944	225.144	135.159	163.086	387.49	188.527	227.66	420.117	376.814	595.404	218.711	135.12	227.446	161.048	384.209	367.289	435.045	413.724	545.22	242.718	247.123	548.973	452.507	289.491	226.939	264.961	300.612	188.85	144.92	388.199	500.076	220.615	181.9	533.823	205.43	147.569	314.622	179.404	162.339	215.942	340.552	460.952	115.326
CODING	KNOWN	FULL:PARTIAL	chr19	GMFG	ENST00000597595.5	major	313.26	0.869	-	301.32	303.598	306.713	433.755	421.84	292.182	284.049	254.526	397.585	287.62	398.876	423.694	307.299	294.795	334.708	302.255	388.336	249	307.096	423.045	187.509	321.702	325.732	397.531	196.141	298.308	298.641	358.548	201.503	364.87	395.142	298.226	329.621	292.168	471.206	378.169	365.455	366.377	718.937	288.178	344.019	202.13	263.754	279.609	306.357	299	338.026	382.296	332.57	448.354	320.856	214.37	291.219	235.584	103.12	306.315	320.389	151.622	268.793	266.607	249.902	308.232	170.728	227.012	161.479	301.563	328.225
CODING	KNOWN	PARTIAL	chr2	RPL31	ENST00000409733.5	minor	306.365	0.094	-	285.333	308.615	387.976	285.278	310.969	310.817	297.908	468.674	313.966	308.213	268.705	184.312	317.235	223.003	342.28	338.465	274.862	451.75	308.186	310.636	316.953	309.804	259.416	254.092	243.078	304.294	257.07	286.14	323.313	200.584	319.851	293.838	338.645	435.67	339.328	258.607	240.425	253.559	450.94	371.711	348.72	365.389	354.26	311.725	253.34	616.907	454.954	283.408	292.295	279.111	370.208	210.287	181.265	399.706	266.923	213.827	268.559	326.442	215.695	231.307	319.58	289.719	200.721	262.289	169.103	484.951	201.277
CODING	KNOWN	FULL:SINGLE:PARTIAL	chr1	SH3BGRL3	ENST00000270792.9	major	464.583	1	-	305.113	313.631	329.479	256.276	485.341	367.413	546.979	302.338	239.463	278.971	367.727	521.271	385.721	252.483	427.463	346.27	537.674	492.443	520.187	500.768	384.365	417.335	411.554	400.861	367.633	531.766	533.849	452.182	517.955	531.542	468.648	509.828	461.688	248.023	394.006	328.27	530.944	459.451	269.334	415.293	460.9	459.863	346.495	358.048	229.681	235.023	220.398	472.606	384.421	287.157	373.119	799.293	734.72	463.295	410.411	803.377	686.996	505.036	800.126	739.438	630.718	1143.8	604.89	614.91	648.26	640.367	662.197
CODING	KNOWN	FULL:SINGLE:PARTIAL	chr5	HIGD2A	ENST00000274787.2	major	444.405	1	-	292.92	338.276	325.368	284.549	349.355	424.929	362.981	358.285	298.189	321.667	383.846	447.099	461.481	269.477	558.765	413.052	447.727	507.501	539.162	573.096	468.206	421.338	364.092	319.152	281.1	705.696	497.556	488.856	568.093	518.605	596.698	572.886	558.27	439.359	262.72	184.88	358.154	288.25	393.436	523.3	508.55	581.039	487.471	222.303	166.13	219.193	233.157	309.3	293.501	313.515	331.308	591.661	482.26	704.33	576.931	542.712	692.938	660.291	534.165	548.74	706.425	604.44	458.492	542.585	390.794	725.606	578.927
CODING	KNOWN	FULL:SINGLE:PARTIAL	chr16	GABARAPL2	ENST00000037243.6	major	398.884	0.983	-	291.023	418.32	387.976	411.501	397.542	284.59	361.001	353.364	311.512	335.533	273.553	673.058	501.756	204.622	400.273	466.175	502.097	601.257	474.166	375.64	490.583	359.844	615.055	244.615	518.147	397.744	267.732	284.797	485.55	337.489	373.16	380.136	341.084	425.095	320.213	323.224	325.806	330.698	455.086	435.031	472.225	677.372	437.001	324.38	376.643	469.166	566.988	445.155	363.922	306.578	467.06	174.558	268.676	677.077	536.174	301.563	446.333	575.187	308.44	251.08	428.92	418.547	300.348	361.772	269.196	460.455	304.342
NON-CODING	KNOWN	PARTIAL	chr20	ZFAS1	ENST00000371743.7	major	367.013	0.471	-	283.978	245.583	474.93	334.527	240.935	356.6	495.106	807.373	299.065	277.735	183.5	156.433	329.477	213.813	385.13	484.171	442.132	694.117	477.002	268.37	425.719	251.646	276.97	172.127	524.178	222.816	181.36	203.388	529.672	142.18	341.834	581.987	592.537	760.179	288.206	211.651	228.359	193.201	459.098	471.033	431.413	511.071	1166.87	284.743	266.637	556.228	505.291	348.138	266.49	340.982	297.569	139.851	146.07	440.282	858.991	196.347	286.386	808.001	177.701	195.874	363.396	224.828	144.301	186.126	368.116	440.428	129.63
CODING	KNOWN	FULL:PARTIAL	chr3	TFRC	ENST00000360110.8	major	322.359	0.784	-	300.236	388.44	252.01	373.379	599.07	170.248	142.42	120.634	534.321	349.125	358.152	253.666	281.927	355.487	220.787	289.896	501.379	233.942	245.589	283.786	298.825	413.109	500.41	394.97	435.023	300.968	335.796	416.045	223.142	362.483	267.642	107.101	215.601	214.454	453.573	431.853	303.903	460.721	359.602	341.866	371.156	594.729	318.106	514.567	490.965	383.863	539.897	418.951	286.748	206.42	349.567	219.474	214.734	257.992	170.66	201.947	216.399	122.975	178.173	221.221	162.001	280.94	352.573	225.093	414.057	262.502	530.779
CODING	KNOWN	FULL:PARTIAL:SINGLE	chr17	PSMD11	ENST00000261712.7	major	369.083	0.982	-	382.611	392.366	312.404	311.727	378.758	329.452	318.631	280.24	433.522	332.788	487.232	396.848	320.961	427.972	320.081	350.39	369.4	324.113	352.026	412.768	356.041	332.044	438.211	393.433	392.543	387.434	400.737	363.922	369.757	410.212	336.063	267.997	266.574	332.993	384.522	445.309	338.786	431.67	260.641	285.652	297.438	304.04	345.039	409.266	492.001	281.851	313.207	378.709	365.369	296.59	354.463	354.016	530.797	315.525	358.01	375.215	344.818	359.422	455.344	445.494	362.056	364.916	491.84	415.204	504.767	300.901	483.397
CODING	KNOWN	FULL:PARTIAL:SINGLE	chr12	COX6A1	ENST00000229379.2	major	316.631	1	-	312.159	354.634	358.885	374.474	212.553	294.712	237.719	307.862	222.458	218.975	365.909	500.104	339.768	365.545	219.927	216.825	375.138	280.91	243.19	337.871	323.184	286.229	401.151	337.85	251.731	314.271	262.563	451.779	324.157	267.278	240.026	255.158	234.868	401.486	256.793	203.522	360.993	263.43	167.832	432.346	258.762	209.059	327.326	187.083	238.834	134.11	201.522	242.542	364.163	433.649	329.853	536.741	458.337	408.184	346.495	409.495	405.232	496.93	332.275	337.073	359.913	396.217	297.202	377.566	310.836	353.534	285.058
CODING	KNOWN	PARTIAL:FULL	chr9	RPL12	NM_000976.3	major	318.985	0.886	-	453.877	332.606	465.128	506.169	366.711	277.918	334.734	433.016	276.627	313.155	235.374	239.382	608.566	433.868	548.784	330.876	369.973	312.46	248.207	363.95	264.269	304.355	330.283	257.166	137.666	468.912	257.932	229.315	418.945	201.84	277.534	266.209	339.864	510.188	226.416	199.177	315.261	200.675	358.131	284.704	326.498	235.255	221.291	320.918	215.002	353.524	321.072	380.581	527.916	478.595	241.733	255.406	145.61	371.847	459.966	308.182	260.801	275.296	184.545	258.113	300.552	267.962	190.024	329.3	170.08	458.138	213.538
CODING	KNOWN	FULL	chr17	NME2	NM_002512.3	major	291.498	0.618	-	282.081	265.866	178.336	219.066	277.483	254.221	256.858	209.728	296.962	237.921	326.276	282.578	211.49	327.048	329.201	245.013	274.145	302.601	268.491	390.029	223.198	178.032	258.332	351.426	172.803	370.806	317.703	382.729	250.586	274.94	253.078	196	265.477	255.278	284.206	222.444	409.666	319.98	231.488	310.443	288.677	279.872	201.879	285.579	239.352	223.59	174.606	304.309	311.106	205.865	350.229	430.373	345.737	236.19	264.335	557.986	326.166	242.316	449.444	480.927	363.932	386.865	323.839	381.846	366.161	277.895	267.305
CODING	KNOWN	FULL:PARTIAL	chr20	ROMO1	ENST00000374078.5	minor	341.179	0.493	-	321.101	389.094	311.139	352.95	313.624	322.32	304.508	327.851	336.405	335.533	385.665	245.061	315.993	239.997	364.135	319.384	318.903	367.853	344.174	480.727	388.897	371.965	366.259	395.482	216.594	410.714	402.568	357.876	233.275	344.271	359.832	380.136	345.718	220.725	307.914	357.004	398.715	374.415	300.627	319.917	301.284	253.339	235.85	270.058	290.296	237.441	213.757	328.953	437.96	308.521	423	635.76	374.951	377.298	252.431	455.824	404.902	330.355	279.177	421.342	320.25	465.306	221.905	429.226	225.21	370.582	444.7
CODING	KNOWN	FULL:SINGLE	chr11	PSMA1	ENST00000396394.6	major	295.035	0.721	-	280.726	399.563	255.172	282.36	406.118	291.492	256.858	261.859	314.667	316.45	394.512	395.643	253.185	247.974	243.502	284.909	327.797	280.372	253.223	347.634	287.495	312.361	361.925	306.345	305.486	261.061	265.04	230.121	274.23	277.577	280.282	174.06	214.138	279.503	253.829	313.693	309.176	321.39	215.574	250.755	281.412	282.576	261.812	364.973	439.33	295.482	296.428	331.916	294.948	258.025	318.342	226.211	305.596	271.315	268.216	306.655	309.33	271.802	338.056	309.603	307.788	299.834	353.412	287.824	338.597	244.462	315.326
CODING	KNOWN	PARTIAL:SINGLE	chr12	LDHB	ENST00000396076.5	minor	253.184	0.077	-	279.1	319.52	198.256	243.143	347.314	237.426	239.831	290.184	268.212	212.523	255.615	268.638	254.249	386.701	244.363	249.349	259.225	248.283	205.676	250.769	252.089	274.776	255.731	250.25	233.9	233.791	226.162	249.6	189.048	175.464	202.243	156.508	182.188	245.195	260.794	230.714	260.402	246.366	220.79	183.96	223.506	215.143	172.762	307.785	275.445	295.482	274.405	280.444	273.966	228.061	307.228	202.937	253.149	303.413	228.236	257.95	274.831	328.539	293.572	278.55	341.957	261.091	269.726	287.676	286.204	252.406	200.511
CODING	KNOWN	FULL:SINGLE:PARTIAL	chr16	MT2A	ENST00000245185.5	major	264.524	1	-	290.752	625.299	205.213	258.648	1407.63	166.337	163.407	93.8152	118.679	184.653	473.657	875.44	351.478	179.825	225.777	198.829	562.205	226.95	234.466	366.005	517.491	296.793	211.087	155.99	230.229	350.187	183.729	44.3315	192.953	131.504	138.767	154.72	148.896	136.985	77.9417	89.0057	617.44	258.776	30.3569	188.856	181.411	340.883	55.3227	214.423	131.764	99.5934	110.811	203.86	379.839	138.446	249.275	416.694	142.849	185.318	111.401	332.789	443.857	130.381	549.032	318.097	226.721	295.636	347.539	276.311	203.705	188.518	83.5249
CODING	KNOWN	FULL:PARTIAL:SINGLE	chr11	TRMT112	NM_016404.2	major	425.348	0.958	-	331.398	325.845	327.898	321.759	272.787	438.273	380.272	384.501	327.99	358.049	407.723	510.257	384.834	326.528	357.424	305.073	328.658	439.38	405.026	474.818	506.161	333.156	348.705	338.107	280.838	561.696	431.215	454.062	542.76	500.895	443.505	706.478	581.562	461.862	268.054	300.937	366.57	315.044	363.347	455.085	423.507	363.53	497.662	170.488	248.505	247.774	238.226	328.329	375.739	339.04	397.861	452.014	645.353	525.674	552.865	615.006	497.833	655.121	636.23	620.534	538.127	520.655	457.023	623.028	437.908	569.528	552.235
CODING	KNOWN	PARTIAL:FULL	chr12	HSP90B1	NM_003299.2	major	325.491	0.534	-	383.695	271.101	281.1	176.566	242.16	314.498	357.965	304.146	239.638	320.157	342.759	273.112	377.914	393.984	344.517	263.009	262.955	253.661	328.688	253.339	237.644	359.51	259.632	679.031	252.78	285.67	279.794	339.741	248.158	554.527	393.631	490.326	278.037	211.748	378.891	391.905	239.31	368.351	206.347	242.228	263.463	255.536	420.259	339.185	280.28	162.911	187.015	198.713	270.349	228.339	175.181	485.701	584.164	141.108	332.909	454.466	385.259	233.932	365.549	431.295	340.885	335.715	509.878	322.067	579.446	342.941	499.106
CODING	KNOWN	FULL	chr1	TMCO1	ENST00000392129.10	major	279.873	0.878	-	277.745	315.158	284.262	323.401	321.178	288.961	225.312	211.134	297.137	279.52	375.241	400.117	288.847	315.777	280.673	295.099	376.572	272.484	261.729	276.206	275.032	322.37	276.103	327.093	345.606	300.968	272.686	279.154	190.209	367.633	301.578	272.548	189.139	202.28	301.839	323.224	302.18	306.583	194.98	207.015	248.292	209.397	295.297	292.862	345.04	240.739	247.314	306.492	320.753	299.087	252.054	214.982	315.028	228.922	222.802	257.271	275.822	206.402	285.077	320.618	228.999	249.449	266.58	236.311	307.513	246.944	306.641
CODING	KNOWN	FULL:PARTIAL	chr12	SNRPF	NM_003095.2	minor	338.412	0.458	-	307.823	403.489	284.895	312.457	367.119	340.035	382.78	416.142	398.812	369.581	404.814	357.782	266.669	342.482	353.294	364.484	296.954	348.851	335.014	390.928	376.718	311.138	332.667	337.85	260.122	361.162	404.829	353.712	290.697	251.452	284.816	258.408	332.182	388.205	337.846	352.519	376.305	402.055	305.843	302.864	262.822	229.002	250.651	323.903	364.727	269.979	239.624	351.569	346.558	306.024	390.849	335.846	358.964	291.906	300.951	418.15	333.264	402.743	362.245	456.111	368.622	354.419	306.43	419.632	262.94	355.189	344.7
CODING	KNOWN	FULL	chr6	HMGN3	NM_138730.2	major	303.736	0.474	-	276.662	403.053	251.062	291.48	466.352	276.997	221.352	177.385	215.972	284.874	326.397	488.574	305.17	306.76	335.569	336.296	312.878	303.138	376.236	372.557	329.415	315.364	360.191	317.871	288.442	325.245	300.041	240.062	247.208	266.525	325.484	255.808	235.112	249.253	295.467	335.979	338.178	368.069	242.722	267.019	238.036	235.593	228.328	308.382	389.076	276.795	281.222	281.692	306.765	286.047	408.711	222.128	310.197	381.537	273.133	295.624	296.455	231.975	335.932	295.138	285.679	334.379	387.39	345.536	326.28	247.772	308.301
CODING	KNOWN	FULL:PARTIAL	chr12	HNRNPA1	NM_002136.3	minor	261.978	0.257	-	291.565	252.562	169.482	214.688	262.782	293.792	215.677	203.802	386.541	279.657	331.366	205.308	191.618	395.718	224.401	254.987	218.053	217.091	225.96	292.65	231.695	290.566	273.286	294.05	182.767	262.391	260.409	294.872	158.754	276.698	223.401	141.718	195.968	179.531	354.442	297.573	301.673	329.852	224.267	234.49	241.241	206.186	192.659	384.194	369.044	327.141	320.023	318.346	267.214	190.883	357.771	256.631	389.673	155.037	221.767	272.205	195.436	161.125	315.165	391.616	225.381	232.272	293.846	276.606	411.321	188.187	255.428
CODING	KNOWN	FULL:PARTIAL	chr1	RGS2	ENST00000235382.6	major	101.834	0.988	-	295.088	172.301	611.844	35.9334	228.48	70.3997	107.97	8.83911	89.2287	76.4698	142.412	22.5443	90.1316	22.1963	60.2303	50.3035	103.145	59.337	150.712	87.6151	113.582	63.3841	113.345	94.26	34.8753	93.4498	154.651	53.3322	91.9378	50.6171	245.521	168.534	83.6551	32.4632	17.9296	69.5226	73.9225	67.6908	40.6542	102.007	111.966	139.598	52.1684	25.3105	48.5266	33.1978	80.7486	153.168	116.002	47.1659	11.1142	54.7153	51.527	141.714	130.938	51.5899	117.525	71.8285	190.208	75.7752	79.1915	79.0143	66.6973	74.8342	207.42	20.8545	339.591
CODING	KNOWN	FULL	chr12	GAPDH	NM_001256799.2	minor	183.141	0.177	-	274.494	184.733	229.244	123.852	190.502	150.692	181.358	143.234	242.618	173.121	139.746	193.949	149.391	305.719	162.45	132.48	153.211	128.534	140.898	181.011	127.744	165.244	130.25	186.471	118.523	157.967	169.406	220.583	194.853	141.929	171.741	130.504	232.308	125.795	174.998	144.371	176.542	154.984	189.229	166.275	136.753	122.36	85.8958	148.162	127.793	99.3735	122.521	190.134	163.512	196.987	148.983	394.44	319.053	211.965	158.886	219.427	228.779	156.933	207.908	268.863	250.572	256.128	288.183	229.521	228.338	219.8	228.225
CODING	KNOWN	FULL:PARTIAL	chr12	DAZAP2	ENST00000412716.7	major	294.84	0.876	-	283.436	251.69	282.049	341.276	355.073	386.738	265.702	205.309	303.974	309.037	335.972	390.824	286.718	221.963	218.894	291.847	228.382	273.918	309.931	351.103	348.959	249.645	267.651	302.247	451.281	256.072	260.086	271.497	349.174	348.793	332.629	269.622	306.329	336.313	279.464	325.326	324.59	313.775	368.696	291.336	356.626	342.066	311.554	261.104	327.771	322.524	352.707	334.1	308.212	314.069	245.041	177.621	280.408	291.906	292.282	228.93	286.386	229.32	287.554	238.606	216.269	209.369	328.033	236.458	275.843	260.02	292.21
CODING	KNOWN	FULL:SINGLE:PARTIAL	chr6	CD164	NM_001142403.1	major	330.461	0.553	-	285.333	257.579	338.965	268.133	329.55	338.195	285.369	260.653	271.543	359.147	362.03	401.494	282.282	234.622	278.092	365.351	269.124	341.143	327.38	278.005	375.018	407.771	408.086	369.868	522.605	332.229	340.966	288.692	380.418	389.613	380.029	365.184	329.011	271.264	324.362	316.916	353.084	344.095	307.581	365.552	352.353	380.937	487.228	267.312	317.927	259.646	271.434	369.662	305.8	303.804	277.59	220.495	253.724	382.748	431.242	224.857	332.274	298.074	296.286	256.521	256.736	335.715	434.372	299.189	454.72	355.851	408.046
CODING	KNOWN	PARTIAL	chr17	ACTG1	ENST00000575842.5	minor	233.628	0.187	-	273.139	226.608	150.511	147.199	270.541	147.701	216.205	153.178	198.617	175.318	175.016	186.894	199.78	276.587	311.649	156.765	239.715	157.754	193.025	264.13	169.948	242.528	163.625	299.942	146.057	333.227	252.439	271.094	159.282	187.271	202.243	161.058	216.698	132.681	178.703	134.42	254.115	228.598	181.874	163.433	102.351	112.557	78.8592	164.996	169.239	127.295	116.229	198.401	206.681	177.288	154.275	246.015	631.896	171.995	169.107	440.89	398.629	211.712	380.535	470.045	462.821	393.545	441.712	326.2	536.437	258.696	305.109
CODING	KNOWN	FULL:PARTIAL:SINGLE	chr6	HLA-DRB5	ENST00000374975.3	major	96.577	0.986	-	375.295	246.892	0	0	0	0	0	585.792	0	0	0	0	0	191.616	246.256	172.593	639.097	0	0	165.467	316.103	0	272.419	175.713	0	0	250.393	0	333.868	0	0	0	0	255.401	0	158.528	0	205.893	323.361	0	0	0	0	346.945	0	0	260.073	165.022	0	123.464	0	0	0	197.43	0	0	0	0	0	0	280.319	0	182.684	0	0	0	0
CODING	KNOWN	FULL:PARTIAL	chr4	RPL9	ENST00000645496.1	major	276.83	0.835	-	316.494	254.307	378.173	310.632	265.437	248.469	258.178	344.123	342.365	224.055	334.517	183.28	232.071	399.36	195.662	253.903	278.735	328.236	184.301	304.469	312.421	240.637	254.214	269.461	297.358	231.13	184.268	236.166	210.37	198.449	195.51	209.164	228.649	300.284	285.687	251.459	234.037	228.598	267.462	258.808	254.702	338.855	254.29	348.736	381.651	365.396	367.214	317.411	357.893	365.12	428.293	239.686	332.625	250.724	241.692	318.534	252.218	253.775	246.61	305.357	271.341	261.854	244.347	271.883	314.16	221.124	211.239
CODING	KNOWN	FULL	chr12	PFDN5	NM_145897.2	minor	259.2	0.186	-	271.242	275.027	337.7	268.862	248.49	233.285	229.008	240.665	234.729	259.613	286.764	214.429	300.912	201.674	333.676	291.197	246.314	251.331	278.96	296.119	258.604	351.17	307.311	299.942	180.67	336.885	240.916	247.854	211.953	244.042	319.851	296.763	251.941	267.575	284.502	291.266	253.506	241.854	350.375	304.127	281.839	290.182	261.812	253.344	190.48	348.027	295.379	211.035	259.496	241.656	280.501	213.349	212.089	276.16	174.153	252.519	301.077	175.938	182.185	206.358	248.294	254.602	159.612	263.912	130.004	331.024	230.268
CODING	KNOWN	FULL:SINGLE	chr15	SERF2	ENST00000403425.5	minor	346.855	0.077	-	270.429	420.937	350.348	487.381	385.904	296.783	298.832	375.863	352.182	381.525	313.307	361.913	413.222	212.599	338.494	349.306	414.875	414.821	320.4	368.446	382.666	364.737	442.762	370.124	290.54	351.185	284.748	327.113	259.558	302.949	336.338	420.929	355.839	317.991	376.669	388.121	373.161	319.275	451.342	325.918	297.865	308.265	310.341	247.733	319.827	373.53	384.168	308.988	320.512	294.926	377.485	375.658	289.954	502.055	395.014	317.346	380.637	454.308	254.752	255.194	340.617	395.644	240.572	350.259	180.441	473.199	320.434
NON-CODING	KNOWN	PARTIAL	chr12	MIR1244-3	ENST00000635744.1	major	255.718	1	-	269.345	236.423	170.747	211.77	223.783	314.498	275.469	243.477	367.082	255.082	249.191	202.21	161.279	297.916	244.707	180.182	187.641	169.765	189.536	261.175	207.62	281.448	217.588	337.338	161.79	341.208	318.996	287.618	156.748	249.317	192.488	201.363	255.111	206.584	234.862	279.492	327.429	296.147	282.306	181.75	179.488	109.853	129.086	223.616	216.038	157.854	184.918	272.49	203.063	236.662	229.693	321.963	548.279	159.277	178.035	412.719	317.583	178.174	411.095	448.679	317.034	292.582	362.431	365.758	373.981	246.282	327.969
CODING	KNOWN	FULL:PARTIAL:SINGLE	chr22	SNRPD3	NM_004175.4	major	276.981	0.526	-	299.965	309.051	246.951	281.813	314.032	264.114	263.458	241.368	299.065	250.277	326.882	370.345	278.734	380.111	236.447	294.232	224.652	271.588	242.754	317.059	294.01	256.539	275.886	299.173	259.86	266.049	296.918	277.139	217.442	227.714	245.109	191.612	227.186	244.211	308.359	307.385	361.094	335.352	259.572	212.699	247.651	206.355	204.791	295.249	347.63	264.043	242.071	268.59	356.928	304.914	299.024	294.605	321.469	334.905	240.787	305.297	244.625	238.823	302.422	366.402	241.996	255.365	268.677	326.2	244.759	212.352	245.594
CODING	KNOWN	FULL	chr5	VDAC1	ENST00000395047.6	major	269.609	0.655	-	268.261	265.43	224.817	263.572	308.723	273.086	196.802	174.271	352.007	278.696	300.096	290.322	218.232	298.956	234.898	276.886	306.135	237.706	235.556	293.935	262.003	290.121	304.71	260.496	246.225	251.084	265.04	298.633	283.519	271.046	240.026	164.309	208.528	245.933	301.691	250.758	340.307	298.968	208.085	251.386	298.933	284.774	214.254	332.26	334.333	326.921	306.39	314.135	254.432	213.079	273.356	245.607	260.165	244.668	260.195	266.774	290.843	200.812	300.18	299.916	271.073	282.848	321.531	242.362	357.169	244.296	281.226
CODING	KNOWN	FULL	chr12	RPL41	ENST00000501597.3	major	181.633	0.367	-	267.99	217.23	264.026	281.995	156.608	139.649	180.698	225.498	171.095	198.108	179.136	300.647	305.702	328.783	151.436	174.328	176.738	155.782	132.828	212.486	121.796	175.696	148.454	191.85	106.724	128.369	131.497	166.848	120.121	130.122	132.035	124.491	134.751	191.828	176.036	171.704	155.957	183.188	135.068	172.907	173.292	158.527	114.528	237.226	226.918	183.357	194.356	172.665	352.346	297.145	220.696	307.876	168.613	224.683	118	248.616	112.904	93.3491	167.081	199.988	140.428	153.257	128.151	202.215	114.169	126.948	111.877
CODING	KNOWN	FULL:PARTIAL	chr18	SEC11C	ENST00000587834.5	major	318.007	0.935	-	301.591	284.187	339.281	302.607	428.578	321.17	319.687	276.021	266.985	237.509	327.73	281.373	339.236	280.575	454.825	318.95	331.958	369.288	428.582	277.105	284.379	301.13	227.558	638.56	232.065	300.303	311.565	304.41	184.192	429.805	460.404	582.15	292.427	262.288	340.958	328.69	258.678	244.815	200.329	250.597	278.42	239.48	543.764	275.311	208.613	149.06	171.285	207.916	308.694	313.515	252.451	426.29	382.197	252.541	421.28	397.276	318.738	230.578	339	388.033	319.848	277.123	350.476	279.263	332.536	330.693	389.528
CODING	KNOWN	PARTIAL:SINGLE	chr2	HSPD1	ENST00000388968.7	major	218.751	0.852	-	266.365	251.69	188.454	134.978	219.7	225.233	251.051	245.687	216.673	188.497	211.861	205.824	198.715	434.735	218.55	198.178	188.501	172.095	179.503	217.111	200.538	208.167	171.86	254.861	204.269	286.668	212.7	204.328	259.769	176.343	175.451	208.027	168.652	214.7	193.965	172.685	213.351	214.777	137.208	127.588	126.069	196.891	122.292	202.603	190.135	200.946	156.778	186.079	214.157	189.219	160.494	236.419	377.136	149.587	294.611	265.756	218.875	260.902	311.507	330.571	276.299	223.683	324.048	294.466	334.882	150.616	242.018
CODING	KNOWN	PARTIAL:FULL	chr20	PSMA7	NM_002792.3	major	407.216	1	-	369.605	394.983	341.178	307.532	448.18	401.002	479.927	300.731	404.071	313.979	442.387	479.28	321.138	371.788	409.91	443.408	409.854	494.774	454.1	470.321	453.194	368.518	330.283	420.584	431.614	394.085	372.197	373.057	338.302	377.932	409.431	425.805	346.693	330.534	323.028	322.663	392.833	380.197	299.958	324.655	323.934	295.083	379.009	376.673	340.032	218.314	261.996	370.598	401.303	273.562	409.637	462.018	516.88	362.158	550.665	636.049	433.788	578.401	650.272	522.464	550.454	555.009	464.784	502.88	506.135	359.493	508.174
CODING	KNOWN	PARTIAL:SINGLE	chr17	RPL19	ENST00000577741.2	minor	205.246	0.051	-	266.094	188.44	280.152	190.429	172.33	207.978	294.08	370.54	166.362	187.811	151.745	164.693	276.427	250.402	257.613	195.36	176.308	226.95	233.593	175.616	234.528	213.171	152.789	189.288	183.03	182.576	157.344	170.206	230.108	134.895	184.519	273.685	270.355	279.134	183.889	197.354	153.929	176.701	301.028	194.698	189.104	189.793	183.924	165.235	149.379	213.917	211.834	162.215	228.868	219.46	186.559	190.687	177.469	241.64	180.105	182.771	197.747	303.524	140.768	185.789	276.433	187.42	137.799	202.657	119.838	253.896	176.501
CODING	KNOWN	FULL:PARTIAL:SINGLE	chr3	SS18L2	XM_017006548.1	major	331.452	1	-	348.469	384.078	345.289	358.787	311.173	326.231	328.003	389.825	351.656	342.947	308.216	308.564	370.462	319.765	318.188	366.435	320.768	361.938	361.841	338.898	379.55	354.284	329.417	297.636	371.566	291.989	289.702	300.783	303.258	288.128	326.446	321.954	350.839	346.151	332.956	353.36	327.327	337.749	331.118	336.498	310.258	328.208	316.893	348.019	348.148	346.049	368.263	333.32	371.157	297.978	319.268	216.207	342.746	399.706	365.515	310.897	338.711	420.63	308.204	342.647	289.297	300.789	258.19	339.189	253.556	345.258	255.939
CODING	KNOWN	FULL:PARTIAL	chr19	PRDX2	NM_005809.5	major	348.166	0.972	-	271.513	232.061	157.151	428.465	436.745	343.256	240.887	275.821	379.178	213.896	381.907	111.172	230.297	455.544	278.608	281.223	228.813	378.968	277.869	513.615	336.497	302.576	355.64	496.402	154.71	728.975	751.826	539.636	259.664	505.794	495.302	462.372	405.105	301.268	323.325	317.197	291.532	368.915	339.543	322.918	198.933	252.663	302.091	135.149	273.545	160.932	104.694	169.078	307.006	272.175	263.829	170.475	791.997	503.871	289.177	414.925	501.134	229.041	615.463	696.176	336.061	215.858	369.562	465.241	487.563	137.044	487.229
CODING	KNOWN	FULL:PARTIAL	chr10	NDUFB8	NM_005004.3	major	336.011	0.823	-	316.765	299.89	283.314	278.53	337.513	338.195	302	274.013	299.241	265.379	306.52	401.666	293.105	247.281	328.857	239.809	245.167	373.769	393.903	373.585	407.308	293.457	310.562	358.598	352.162	358.834	356.905	372.922	600.499	303.451	344.17	439.456	394.984	506.622	289.985	321.542	359.269	365.107	338.473	279.178	267.737	294.745	158.446	263.731	248.677	213.477	205.542	291.207	284.819	296.313	305.772	408.936	390.478	328.849	391.909	457.351	377.336	469.96	392.57	442.309	359.243	399.461	361.382	361.625	267.632	304.874	416.347
CODING	KNOWN	FULL:PARTIAL:SINGLE	chr12	CCT2	ENST00000299300.10	major	268.077	0.69	-	310.262	285.496	191.3	263.39	277.688	268.485	204.853	205.007	394.78	306.291	353.788	312.866	205.99	440.284	194.802	255.204	234.694	215.298	229.668	316.93	275.315	274.998	298.425	296.868	253.567	270.705	278.933	292.723	199.075	307.973	215.432	128.392	190.114	196.009	369.853	358.265	279.972	370.607	182.141	200.225	220.3	227.65	240.702	334.409	377.333	287.787	284.543	331.604	331.605	252.754	316.225	224.578	335.961	173.811	198.736	253.707	207.32	177.196	317.053	313.452	193.356	242.959	290.49	300.518	367.334	176.105	277.012
CODING	KNOWN	FULL:PARTIAL:SINGLE	chr1	HSPB11	ENST00000194214.9	major	265.282	0.905	-	284.249	266.303	268.453	240.772	314.236	235.356	250.655	238.254	287.846	217.191	268.341	258.312	241.297	269.303	225.95	234.171	200.121	224.979	241.663	271.838	247.841	256.094	317.28	379.858	274.807	291.324	345.058	241.137	125.821	257.481	273.55	284.249	210.357	159.979	327.918	348.033	234.544	322.519	223.464	189.487	179.702	170.188	188.049	309.337	303.939	175.443	221.097	224.449	273.243	250.534	343.613	278.681	357.468	259.203	250.749	367.918	272.19	235.609	334.753	311.328	277.505	324.264	249.591	347.16	260.985	271.109	385.696
CODING	KNOWN	FULL:PARTIAL	chr14	WARS	ENST00000355338.6	minor	571.015	0.255	-	405.102	487.676	797.453	544.291	483.707	826.621	795.522	790.599	290.3	406.1	308.459	724.858	1023.56	373.349	674.235	800.52	989.13	859.4	924.341	368.832	832.461	438.685	530.968	387.03	1223.52	284.673	363.474	437.539	901.54	534.682	625.413	948.309	686.191	643.361	365.852	458.905	531.552	453.811	292.737	316.917	341.882	703.737	953.347	474.094	638.617	365.835	405.141	411.776	427.831	475.821	283.808	369.124	370.58	571.7	1242.1	339.916	568.48	1063.73	372.747	358.174	600.569	392.59	617.475	329.3	397.636	613.554	436.782
CODING	KNOWN	FULL:SINGLE	chr1	H3F3A	ENST00000366815.7	major	283.793	0.809	-	261.758	261.068	202.051	307.532	229.501	342.106	330.114	265.274	292.93	312.469	302.035	305.466	232.603	357.395	305.453	302.905	291.933	236.81	253.223	340.055	264.269	289.454	221.489	285.854	173.065	323.25	277.317	261.825	199.92	332.716	291.548	240.368	277.184	217.774	256.2	261.691	365.353	297.417	231.756	272.704	253.207	230.861	245.07	278.057	233.308	177.421	188.413	295.73	335.223	312.127	252.054	434.864	360.344	221.655	251.267	438.514	298.436	239.941	387.85	412.849	317.838	321.592	304.123	322.953	313.573	260.516	252.49
CODING	KNOWN	FULL:SINGLE	chr7	PPIA	ENST00000468812.5	minor	302.246	0.275	-	260.945	414.83	189.719	449.259	469.21	293.332	266.098	240.665	425.458	347.752	347.001	326.461	247.862	317.338	310.444	276.669	443.28	203.108	295.536	447.325	246.708	287.897	309.262	358.854	200.598	262.724	368.32	335.442	196.648	357.208	276.847	151.307	282.915	213.224	405.712	264.494	493.628	432.798	322.158	219.647	236.54	179.483	216.438	334.17	328.289	298.121	312.508	356.716	340.528	279.111	308.551	352.996	211.744	193.797	175.835	355.359	343.993	149.107	343.13	317.831	325.878	319.493	331.389	280.148	229.315	300.074	271.264
CODING	KNOWN	FULL:PARTIAL	chr14	APEX1	NM_001641.3	major	289.752	0.752	-	269.887	266.085	209.007	168.358	224.192	281.599	282.333	278.533	277.153	230.37	279.976	166.07	270.572	359.996	270.176	276.236	293.511	317.3	282.45	302.671	316.953	278.779	261.8	265.362	327.251	320.922	322.011	333.427	213.536	330.581	312.157	211.115	290.842	216.421	294.578	237.162	303.295	282.75	208.754	294.179	334.617	319.758	395.266	251.553	188.58	248.874	221.447	265.471	271.313	247.482	284.735	329.721	414.631	297.962	276.885	340.256	282.424	291.227	404.724	326.192	334.989	339.723	382.985	372.252	446.119	316.459	299.362
CODING	KNOWN	FULL:PARTIAL:SINGLE	chr1	CTSS	ENST00000368985.7	major	359.064	1	-	321.914	391.711	379.754	309.903	345.476	444.254	510.813	309.369	193.183	432.871	326.276	587.011	432.206	209.824	327.653	584.561	404.116	494.774	519.969	250.127	558.278	280.225	415.672	250.25	839.104	222.151	294.872	275.259	440.689	331.46	394.868	338.694	366.205	321.189	224.638	271.502	283.826	239.597	335.531	304.285	339.105	494.509	522.654	294.294	371.289	316.368	347.289	319.126	394.791	364.565	256.949	165.779	133.878	532.941	669.571	214.675	384.929	508.948	244.132	171.589	386.846	277.313	331.599	240.591	288.745	336.983	383.78
CODING	KNOWN	FULL:PARTIAL	chr4	MRPS18C	ENST00000295491.8	major	227.975	0.498	-	286.416	259.978	216.912	234.935	237.055	211.429	220.692	228.009	228.594	231.194	267.008	291.871	282.992	275.026	205.299	217.259	204.855	216.912	253.877	292.393	243.309	231.297	240.994	250.762	209.252	239.112	259.655	230.121	156.115	192.169	205.128	192.262	209.504	183.589	214.414	274.726	234.24	263.289	173.449	182.539	187.608	161.4	161.115	189.709	226.918	172.804	201.347	227.569	329.194	288.822	230.751	307.059	281.558	231.95	193.561	254.046	207.65	184.882	227.731	281.204	196.304	212.613	183.313	292.842	169.494	174.284	249.936
CODING	KNOWN	FULL	chr5	COX7C	NM_001867.2	minor	275.984	0.176	-	258.235	306.652	283.946	278.53	343.638	266.415	254.614	289.381	305.727	290.64	321.185	254.182	257.443	217.801	318.876	310.277	307.283	281.089	271.762	327.336	248.407	300.352	310.779	304.808	203.745	281.68	235.854	236.435	263.991	225.579	231.233	252.07	232.795	297.702	259.756	272.904	290.823	271.468	327.641	342.656	293.164	294.407	263.026	336.319	281.144	399.473	318.625	275.297	251.779	205.31	381.322	250.302	206.568	270.104	213.486	317.346	265.093	276.973	227.495	293.413	274.289	314.149	162.548	282.067	152.486	295.77	253.257
CODING	KNOWN	FULL:SINGLE	chr22	TXN2	ENST00000216185.6	major	318.95	0.808	-	258.235	343.511	247.9	275.976	283.405	341.415	257.122	256.535	242.092	281.03	314.883	330.936	293.105	254.217	284.631	241.327	288.203	358.532	325.417	387.845	314.12	309.915	341.77	324.531	266.94	400.404	446.185	361.907	296.608	361.353	340.185	324.717	427.422	280.241	268.202	253.841	347.304	295.301	259.17	280.125	282.908	296.097	261.327	184.576	178.737	164.67	171.809	289.491	256.12	269.123	278.913	288.481	516.305	316.131	395.144	371.651	449.304	347.963	381.597	402.896	421.015	446.984	393.262	381.846	400.373	417.422	438.953
CODING	KNOWN	PARTIAL	chr9	RPL35	ENST00000487431.1	minor	236.849	0.057	-	257.965	202.835	207.11	225.815	175.392	214.19	262.138	297.617	218.952	220.623	223.254	205.996	318.832	281.615	291.17	196.01	223.505	267.465	235.993	276.335	256.338	224.513	185.73	237.187	145.794	259.398	230.146	248.66	226.414	189.657	234.393	253.695	261.94	241.137	187.149	180.815	180.395	187.983	214.371	240.964	237.608	241.17	221.291	164.757	140.226	164.45	156.603	199.025	312.794	251.921	256.552	374.228	268.906	314.314	242.081	298.848	223.166	261.322	230.799	285.318	253.788	271.015	214.774	326.791	182.787	293.784	291.06
CODING	KNOWN	PARTIAL:SINGLE:FULL	chr1	PARP1	NM_001618.3	major	333.31	1	-	306.468	342.857	317.78	259.742	611.729	375.925	403.239	365.919	295.559	306.154	263.978	377.057	344.913	343.349	430.044	360.364	325.502	315.149	365.767	309.222	444.413	419.225	269.818	325.043	315.188	367.813	322.226	262.093	318.352	338.871	378.38	336.093	369.741	320.697	242.864	290.425	411.39	326.749	257.967	272.861	256.412	246.071	248.467	290.832	320.345	183.577	226.865	382.452	284.819	318.786	247.026	273.373	411.066	304.624	309.879	271.017	420.418	306.459	453.574	359.235	398.369	376.94	426.611	348.045	371.244	332.349	351.98
CODING	KNOWN	FULL:PARTIAL:SINGLE	chr2	PSMD14	ENST00000409682.7	major	255.18	0.933	-	291.023	285.714	239.995	286.92	316.074	253.991	215.941	184.918	291.527	263.32	322.276	315.792	249.636	294.274	186.886	249.349	295.95	240.395	247.552	291.365	236.794	212.504	294.958	277.657	301.291	212.507	244.255	251.749	244.781	295.538	226.699	179.911	187.553	224.906	287.169	305.283	280.074	300.519	182.676	190.119	194.659	246.747	184.652	308.263	394.085	224.69	246.79	271.554	264.561	224.732	261.448	209.674	296.625	214.388	287.236	238.943	202.698	223.451	285.549	256.654	218.413	236.47	271.404	257.861	314.746	224.269	276.628
CODING	KNOWN	FULL:PARTIAL	chr12	NDUFA9	ENST00000266544.9	major	282.707	0.542	-	319.204	336.968	242.524	331.426	353.439	254.911	204.325	216.357	313.615	320.02	339.244	421.629	299.315	328.089	239.2	285.342	286.482	241.65	228.359	336.586	248.407	369.963	336.135	350.658	282.673	328.903	229.716	241.137	208.048	295.79	240.163	198.763	197.187	209.166	259.756	307.665	295.893	325.48	212.9	212.226	227.565	216.665	182.953	294.772	332.088	249.313	263.569	288.087	351.381	289.654	280.236	317.267	370.81	253.753	246.221	294.266	303.387	233.093	317.171	328.315	263.436	265.099	325.726	309.521	347.003	221.952	318.774
CODING	KNOWN	FULL:PARTIAL	chr10	BUB3	NM_001007793.2	minor	242.153	0.359	-	290.481	232.497	116.677	275.429	234.401	187.272	166.179	134.997	473.316	224.879	333.305	359.331	177.424	365.545	160.557	208.586	220.923	172.274	161.4	271.196	188.359	282.115	347.838	290.977	158.905	261.726	245.116	355.861	116.321	299.809	181.084	135.542	179.017	97.1435	385.263	371.721	312.725	318.006	196.852	153.169	181.198	187.765	110.645	302.293	306.011	281.851	315.479	236.771	272.76	254.973	361.078	214.166	420.612	102.954	118.905	301.394	190.649	102.153	318.115	320.485	151.147	240.287	248.332	287.676	313.378	142.506	296.424
CODING	KNOWN	FULL	chr6	HMGN3	NM_004242.3	minor	265.293	0.414	-	256.61	337.404	219.126	206.48	382.025	233.285	216.732	154.785	185.82	230.096	318.519	328.354	282.992	325.835	279.641	310.494	315.317	302.242	330.87	355.085	324.884	255.761	364.092	283.292	332.495	257.735	226.054	210.373	155.059	241.028	267.092	202.826	233.893	138.583	265.832	287.902	285.347	329.993	134.4	169.433	175.215	195.201	168.395	246.777	290.469	216.555	192.259	246.598	299.53	244.43	313.843	231.928	315.603	287.061	234.576	302.073	269.879	212.551	336.522	327.121	258.88	306.324	382.775	325.167	345.243	220.959	290.932
CODING	KNOWN	FULL:PARTIAL	chr12	TUBA1C	ENST00000301072.10	major	247.564	0.802	-	275.849	280.916	170.747	183.498	241.547	185.432	183.338	177.787	405.123	203.736	357.303	269.843	174.231	384.62	145.585	228.968	285.621	191.635	151.367	253.981	197.706	263.1	247.062	287.134	174.376	220.821	208.715	267.467	144.504	230.98	186.58	100.925	130.848	165.759	287.762	237.582	314.754	299.673	125.038	251.228	224.36	188.779	139.277	440.904	460.226	267.561	278.775	301.969	325.576	210.304	414.532	254.385	334.925	165.938	144.653	310.218	218.875	153.439	369.325	369.188	235.832	257.274	327.194	283.839	405.26	189.346	221.711
CODING	KNOWN	FULL:PARTIAL	chr14	C14orf1	ENST00000256319.6	major	234.865	1	-	263.926	245.583	180.233	277.8	297.902	177.15	144.4	154.885	246.475	243.962	195.135	140.084	237.749	185.547	217.689	183.217	251.909	204.542	242.972	267.085	215.267	246.086	356.507	236.418	222.1	258.733	283.025	289.901	251.219	268.157	256.513	170.159	200.967	215.806	180.481	282.435	276.322	266.674	204.475	246.491	203.42	193.68	156.02	227.556	272.509	185.556	220.573	297.914	207.645	213.356	219.637	204.774	232.447	360.341	181.528	243.355	325.011	204.725	203.306	226.529	249.098	330.181	247.493	253.58	222.668	275.909	291.188
CODING	KNOWN	FULL:SINGLE:PARTIAL	chr22	APOBEC3G	ENST00000407997.3	major	347.728	0.898	-	297.797	439.04	476.195	372.285	372.428	310.127	327.739	278.834	219.303	334.023	331.487	470.676	354.317	281.962	327.653	472.463	431.086	364.268	402.409	376.283	363.122	308.025	514.497	425.451	463.343	328.903	358.305	222.329	380.418	424.153	362.58	321.629	304.378	329.181	296.208	269.4	379.144	389.786	183.612	263.861	233.121	288.323	225.659	341.931	350.566	230.626	173.033	412.556	345.352	385.651	295.32	311.142	336.766	298.568	426.585	298	439.73	429.434	356.936	398.516	294.925	388.582	464.574	304.06	422.464	285.509	431.162
CODING	KNOWN	FULL:PARTIAL	chr3	NDUFB4	NM_004547.5	minor	267.713	0.293	-	276.662	325.626	248.216	290.021	314.44	248.009	202.345	233.734	318.699	271.42	331.851	335.238	233.313	208.09	266.734	258.89	255.639	245.773	255.186	367.161	225.181	302.353	327.9	298.149	192.47	288.996	281.948	247.182	211.742	261.375	223.401	214.365	230.478	256.754	272.648	341.586	284.434	289.237	268.933	284.704	281.198	215.143	214.74	306.83	348.321	263.824	268.463	261.259	290.124	239.714	317.813	281.335	230.146	268.893	198.736	289.514	243.139	223.171	285.077	288.105	237.44	284.375	254.834	322.215	168.516	248.93	314.049
CODING	KNOWN	FULL:PARTIAL	chr16	RPS15A	ENST00000322989.8	minor	320.193	0.18	-	340.069	338.495	464.812	427.918	318.32	293.102	336.978	432.112	350.078	321.942	333.669	286.88	380.93	269.477	320.597	344.319	399.956	371.259	293.355	292.907	282.113	308.247	248.146	303.784	277.691	234.123	220.669	269.482	266.525	193.927	326.721	352.995	324.499	389.681	281.242	272.904	236.369	278.237	390.895	374.395	345.729	334.799	410.553	342.528	321.899	437.287	401.995	324.585	446.16	392.309	384.762	293.38	243.718	375.481	341.319	317.006	265.918	332.871	269.029	284.389	340.483	256.319	178.069	284.577	186.111	360.651	231.162
CODING	KNOWN	FULL:PARTIAL	chr8	VDAC3	NM_005662.6	major	237.062	0.571	-	266.094	271.101	218.809	267.403	315.665	195.095	159.976	147.151	332.723	248.218	315.004	416.122	199.248	358.435	161.245	188.204	199.261	184.823	199.351	288.924	201.955	209.168	277.187	273.303	245.7	208.184	249.424	242.749	174.059	275.191	197.159	155.695	175.968	166.005	282.428	288.182	303.701	276.827	193.91	177.802	190.813	187.596	154.807	292.145	351.775	248.874	257.976	258.608	260.22	229.171	317.813	246.219	238.082	199.247	183.728	242.337	201.378	169.929	284.369	268.597	178.884	199.826	223.163	240.739	303.603	178.919	266.922
CODING	KNOWN	FULL:PARTIAL	chr11	POLR2G	NM_002696.2	major	302.735	0.902	-	260.132	400.217	274.777	359.334	388.967	293.792	295.4	297.918	246.299	314.116	331.124	265.712	321.316	297.916	307.863	386.166	368.969	329.132	301.425	387.845	343.011	325.706	346.754	339.131	298.406	356.173	282.164	229.449	162.343	307.973	292.098	266.534	251.087	235.604	278.427	317.057	362.616	327.313	242.722	225.648	226.497	200.947	238.276	288.205	337.959	242.937	258.85	310.704	303.148	250.812	331.308	213.349	350.222	311.892	325.276	336.692	365.947	267.331	361.537	317.433	348.523	309.759	282.939	352.178	312.987	319.439	299.489
CODING	KNOWN	FULL:PARTIAL	chr1	ACADM	NM_000016.5	major	264.939	0.799	-	275.307	329.334	284.262	298.594	278.3	301.614	218.976	268.086	232.451	310.684	275.371	190.852	380.043	239.477	300.807	316.348	334.253	303.318	271.762	344.68	258.604	368.851	353.689	233.601	264.58	242.437	284.317	236.569	211.214	347.537	261.322	231.755	241.575	170.063	271.018	314.954	273.99	219.008	228.412	254.86	213.89	326.18	296.753	262.417	282.352	263.824	352.707	240.047	245.991	225.287	255.626	139.851	230.606	275.555	295.776	206.529	251.062	187.257	211.801	186.983	235.162	233.607	205.965	212.842	259.03	283.191	347.765
CODING	KNOWN	FULL	chr8	C8orf59	NM_001099673.2	major	227.826	0.602	-	252.545	190.621	405.05	391.802	347.722	176.229	250.787	150.165	256.292	188.497	224.708	158.498	319.541	262.194	258.818	178.231	267.115	279.296	248.425	234.197	229.43	203.496	161.024	168.029	210.825	286.668	324.38	146.428	103.76	250.573	246.071	223.466	254.502	194.902	166.552	361.629	134.865	310.391	205.812	244.438	261.326	130.134	176.159	251.792	318.1	189.953	352.532	262.975	163.994	199.484	273.091	210.899	200.587	288.878	131.326	166.479	169.356	220.237	295.224	220.956	264.776	146.005	180.796	133.137	87.3861	223.773	277.012
NON-CODING	KNOWN	PARTIAL:FULL	chr2	H3F3AP4	NR_002315.1	major	333.807	1	-	292.107	324.318	253.275	346.931	254.819	462.429	442.968	345.027	355.863	337.73	341.547	333.173	296.299	395.025	336.429	335.212	326.793	319.272	257.585	341.596	309.305	337.826	246.196	335.801	253.567	381.781	281.733	271.631	228.103	334.6	319.439	271.735	323.036	254.91	298.134	298.274	389.893	369.056	276.422	291.652	291.668	242.353	283.893	284.385	290.124	190.173	223.894	361.24	390.691	359.293	280.236	415.265	522.976	296.751	307.032	474.322	351.916	312.748	491.096	436.736	409.759	297.544	391.585	468.636	503.398	318.446	397.446
CODING	KNOWN	FULL	chr15	SERF2	NM_001199878.1	minor	232.857	0.051	-	252.003	274.809	330.744	424.087	251.348	189.343	244.583	264.37	229.47	251.101	185.439	283.782	395.834	258.726	203.75	189.505	249.614	251.51	194.988	255.009	241.609	218.286	268.518	233.857	189.847	211.842	170.483	209.97	164.454	193.174	202.243	254.67	211.943	229.701	235.011	227.35	213.655	186.009	297.016	192.172	208.335	202.806	199.938	158.071	203.432	240.959	256.578	202.145	323.406	292.429	211.037	347.687	182.645	400.311	249.714	214.505	219.04	294.301	148.91	149.958	195.5	214.522	138.009	240.886	113.778	272.433	188.25
CODING	KNOWN	FULL:PARTIAL:SINGLE	chr2	BZW1	ENST00000409600.5	major	217.276	0.55	-	286.146	234.242	226.714	227.821	300.352	202.457	141.76	129.573	314.317	246.982	267.614	413.024	204.57	293.927	154.534	202.298	222.07	192.173	183.429	258.991	201.671	206.165	232.542	238.468	330.659	179.251	190.299	200.701	207.098	233.617	182.321	127.579	150.116	174.858	270.573	230.153	222.072	256.379	148.04	186.645	228.634	242.691	237.305	275.55	343.486	264.043	247.664	317.411	267.696	227.784	231.016	163.738	158.607	159.882	186.574	163.594	154.005	128.565	192.096	180.215	123.544	167.571	209.74	177.418	268.61	154.919	212.899
CODING	KNOWN	PARTIAL:FULL:SINGLE	chr1	EPRS	NM_004446.2	major	342.403	1	-	274.765	278.735	439.832	292.757	309.132	470.712	461.711	460.739	346.923	329.493	312.701	278.275	442.851	373.869	382.204	437.12	381.307	419.303	450.174	231.114	426.286	344.61	299.509	354.5	645.324	276.359	259.44	276.333	466.972	348.416	330.43	433.606	392.789	386.976	332.364	330.092	323.88	315.326	308.651	230.858	233.976	324.997	408.369	315.904	312.746	292.624	329.287	305.4	288.436	323.225	229.031	218.861	365.06	241.64	461.907	252.858	330.788	438.238	284.841	271.782	343.967	252.502	326.355	263.617	429.111	361.148	277.906
CODING	KNOWN	FULL:PARTIAL	chr9	PHPT1	NM_014172.5	major	327.612	0.935	-	255.526	357.469	285.527	222.714	366.098	268.485	201.817	201.893	211.239	228.311	384.816	262.271	351.655	210.865	371.707	331.092	296.954	473.979	393.685	430.111	393.996	431.902	387.498	368.587	258.287	602.602	356.043	280.498	318.457	320.156	343.07	388.912	309.134	276.06	198.262	238.143	312.117	293.75	241.117	277.757	271.369	260.606	278.07	187.441	146.961	226.668	160.798	218.99	259.979	244.985	374.971	496.725	333.315	363.974	379.618	452.6	450.294	381.362	347.732	404.621	539.333	552.528	273.081	412.105	321.198	411.463	496.68
CODING	KNOWN	FULL	chr7	NDUFA5	NM_005000.4	major	255.88	0.729	-	249.293	324.318	236.517	296.405	350.989	253.071	213.565	215.253	249.104	264.006	285.309	392.717	249.814	234.622	212.871	254.553	215.615	244.698	280.923	303.827	320.918	272.663	299.509	269.717	357.406	266.382	247.27	228.643	257.869	254.216	237.553	239.881	219.381	247.9	233.084	297.573	254.52	273.302	244.995	201.962	205.343	221.566	148.741	260.985	288.569	239.64	233.507	246.91	275.413	261.91	241.072	193.749	334.81	274.949	239.105	246.07	242.149	271.663	258.41	257.317	214.259	217.766	235.119	242.067	253.752	199.277	287.612
CODING	KNOWN	FULL:PARTIAL	chr17	EIF1	ENST00000591776.5	minor	491.139	0.265	-	291.294	245.365	581.805	389.978	296.881	536.74	676.2	722.095	318.699	295.582	286.643	344.703	497.143	208.09	629.32	876.408	631.351	825.519	872.649	357.141	671.86	284.561	348.922	285.341	596.288	343.204	381.136	467.631	974.689	406.82	635.855	1177.46	859.599	702.877	285.836	244.731	337.468	268.789	404.268	675.68	661.329	836.575	1312.7	272.924	222.601	310.212	349.561	384.48	249.126	373.998	311.991	233.765	244.408	494.787	1123.2	313.443	500.969	1053.81	252.274	322.741	522.851	376.558	272.872	308.931	242.413	764.335	356.833
NON-CODING	KNOWN	PARTIAL	chr1	SNHG3	NR_002909.2	major	139.84	0.835	-	248.752	114.286	144.187	77.5213	68.8093	159.895	167.103	144.238	218.426	142.231	155.866	46.6373	98.1157	287.338	81.2248	129.011	109.314	129.071	163.581	45.8631	107.917	110.644	56.5643	109.372	118.786	102.429	196.114	257.257	144.398	115.553	141.24	124.979	152.677	141.903	293.837	214.174	123.407	217.598	169.838	139.431	151.71	159.541	122.05	163.324	113.286	274.816	175.48	171.573	154.106	146.214	135.09	85.3396	139.399	104.166	93.8046	126.599	88.4742	92.5107	191.152	154.603	100.095	80.3503	101.304	124.576	155.027	103.114	91.954
CODING	KNOWN	FULL:PARTIAL	chr17	TXNDC17	ENST00000250101.9	major	264.343	0.882	-	269.345	301.199	183.395	275.611	312.807	219.711	195.35	189.338	341.313	292.699	337.547	265.368	214.684	352.366	204.267	241.977	284.187	207.052	193.898	310.764	227.447	321.702	278.27	346.303	178.047	270.705	307.795	295.812	118.749	259.24	203.754	168.859	169.871	120.384	310.73	350.837	327.936	330.557	142.958	219.331	203.634	155.147	127.631	308.382	298.413	189.953	187.714	251.745	354.757	231.39	341.364	529.187	349.647	220.444	160.438	395.24	299.921	157.212	343.248	421.475	259.952	367.97	234.699	382.732	250.233	239	307.28
CODING	KNOWN	FULL	chr1	DDOST	ENST00000602624.6	major	420.937	0.836	-	248.752	293.784	320.309	311.909	202.957	335.434	263.458	254.225	351.656	284.187	365.303	452.778	318.477	461.787	319.737	346.704	326.363	386.676	357.479	459.401	428.552	409.662	303.627	362.184	247.011	528.773	597.067	621.582	426.651	903.948	549.297	658.86	526.686	312.581	367.185	241.226	229.068	210.688	145.232	399.028	534.405	389.726	735.21	144.342	186.681	144.004	174.781	292.298	303.871	271.343	342.687	575.124	724.483	440.282	534.104	621.964	624.602	436.281	618.531	618.278	453.843	594.707	663.617	537.861	827.528	648.642	633.333
CODING	KNOWN	FULL:SINGLE:PARTIAL	chr1	PNRC2	NM_017761.3	major	225.181	0.936	-	256.068	222.246	235.884	200.826	258.29	232.825	240.227	225.096	259.096	283.364	221.315	125.112	242.539	302.945	250.902	254.553	222.07	222.648	240.573	244.089	243.025	320.368	250.963	246.92	324.628	230.798	271.932	262.765	167.093	242.535	255.826	167.884	214.016	181.13	264.943	253.421	320.736	279.084	190.566	202.751	213.035	219.369	243.614	201.887	182.363	205.562	206.94	237.863	243.579	241.656	198.335	171.088	178.619	224.683	229.53	139.666	211.447	155.675	189.028	153.276	178.482	184.748	217.71	205.314	236.744	202.256	182.631
CODING	KNOWN	FULL	chr11	EIF3M	NM_006360.5	minor	277.484	0.358	-	247.668	271.973	233.671	295.128	292.184	296.783	235.739	309.871	324.484	273.342	292.46	256.936	222.845	271.038	255.032	311.361	283.9	268.182	252.787	273.894	283.813	286.452	308.395	268.18	264.318	269.042	271.502	271.363	237.919	266.148	271.763	216.965	265.721	278.15	320.954	308.506	292.242	312.506	281.905	270.651	265.6	252.156	305.974	321.276	360.928	352.424	353.581	337.531	271.796	254.696	280.898	184.562	319.743	290.089	276.109	221.972	279.288	249.443	262.775	269.659	247.356	251.93	258.4	256.827	312.4	271.606	266.667
CODING	KNOWN	FULL:PARTIAL	chr3	SELT	NM_016275.3	major	330.637	0.547	-	274.765	363.14	313.353	386.33	434.499	314.958	269.926	299.425	254.363	287.894	315.125	554.313	374.188	261.327	309.756	353.859	378.581	335.406	273.725	334.145	348.11	410.774	399.851	358.342	458.885	318.261	235.854	228.106	200.553	370.145	342.109	323.742	243.405	227.98	278.871	330.092	278.451	288.25	219.854	300.495	334.19	337.165	366.392	323.187	364.036	236.342	298.176	326.145	348.487	289.099	282.882	394.645	383.002	411.212	406.659	346.535	326.992	302.127	355.992	350.211	293.853	340.296	394.101	396.311	421.877	299.908	371.648
CODING	KNOWN	FULL:PARTIAL	chr1	SELL	NM_000655.4	major	346.193	1	-	363.372	415.266	147.349	507.81	373.245	377.306	284.709	241.067	295.033	535.838	437.175	443.313	346.155	145.143	329.029	364.05	480.148	173.529	299.68	233.298	528.538	347.723	334.401	293.538	239.407	494.852	282.81	277.274	101.86	426.037	256.101	264.584	387.667	221.463	275.463	334.297	539.36	376.953	85.5878	420.346	262.822	208.721	271.033	292.026	445.202	283.171	607.712	410.84	439.648	565.159	385.424	385.661	355.283	244.063	299.14	273.053	591.919	181.528	474.695	264.085	408.687	304.415	557.908	447.529	398.809	225.097	330.524
CODING	KNOWN	SINGLE:PARTIAL	chr6	UBE2J1	NM_016021.2	major	29.986	1	-	36.3101	25.9542	32.8846	18.7875	11.23	38.1907	55.965	27.6222	29.8013	35.695	30.6641	13.0791	34.9526	36.936	43.8821	24.9349	22.8095	20.9741	28.7902	21.8396	16.9948	51.7081	16.2541	49.6914	13.8977	35.2515	32.4165	32.7785	14.9887	54.3851	39.7066	53.9569	31.706	21.2732	41.4899	30.8366	22.3086	25.5251	24.4727	26.844	20.5129	19.4356	43.9185	22.6839	14.1608	16.9287	24.8188	24.8001	29.9048	37.1778	15.6128	39.8115	47.9615	19.3797	21.478	38.0136	30.3718	11.5988	26.7849	40.0772	28.6751	27.2924	37.7532	28.0444	44.5728	25.8199	43.6782
CODING	KNOWN	FULL:PARTIAL:SINGLE	chr9	MRPL50	ENST00000374865.4	major	224.64	1	-	255.526	286.586	201.102	249.345	227.663	173.929	174.759	184.316	232.275	251.238	264.826	227.852	227.458	286.471	214.248	238.074	222.931	203.646	206.112	295.605	231.129	286.897	279.571	266.387	221.838	272.7	232.085	244.092	172.687	203.473	208.425	149.032	149.018	198.345	245.828	249.076	239.614	237.482	192.84	204.014	175.428	187.089	171.792	216.094	252.649	210.179	191.385	247.221	249.126	210.304	219.24	145.771	267.181	249.513	184.375	217.051	255.354	172.305	254.398	235.421	182.502	231.508	202.609	287.381	249.451	221.124	255.939
CODING	KNOWN	FULL	chr1	RPA2	NM_002946.4	major	265.089	0.897	-	244.958	253.653	184.66	225.268	241.343	243.178	206.437	210.833	288.722	262.221	292.824	305.294	237.926	279.014	211.838	222.246	233.834	304.573	328.907	354.829	340.462	245.419	254.864	276.12	257.762	310.613	364.874	326.173	270.219	359.595	292.922	232.73	287.671	183.343	245.976	257.486	274.294	231.559	187.223	248.86	250.429	253.17	293.356	166.19	207.749	125.096	188.413	270.774	240.444	236.939	262.506	243.769	380.587	305.23	298.752	245.391	279.618	268.728	316.817	303.366	262.632	257.083	275.389	290.038	359.514	282.529	315.709
CODING	KNOWN	FULL:PARTIAL	chr7	MRPS33	ENST00000324787.9	major	281.345	0.786	-	271.242	336.75	265.607	304.066	310.357	256.982	218.316	274.816	278.204	267.713	352.213	257.796	288.315	288.725	297.882	329.575	272.28	270.871	275.252	351.488	269.934	326.039	285.205	318.384	259.073	319.259	261.163	224.479	178.387	258.737	306.249	236.793	229.381	233.513	278.723	313.833	282.71	282.75	214.371	247.281	239.531	247.085	239.975	276.625	328.116	274.816	254.306	303.061	326.3	301.584	318.342	242.136	332.74	310.68	248.032	327.189	310.32	261.322	295.106	332.429	304.304	282.657	247.283	308.931	231.857	299.412	311.239
CODING	KNOWN	FULL:PARTIAL	chr5	REEP5	ENST00000379638.8	major	279.18	1	-	273.139	258.451	275.409	293.669	271.154	276.077	341.466	279.437	217.55	225.84	272.462	279.996	312.977	236.182	345.205	331.309	395.652	346.7	317.565	266.443	311.288	317.81	242.295	255.373	334.593	267.047	264.501	239.525	265.68	314.378	313.806	417.679	264.989	263.394	208.783	233.938	247.118	259.199	185.886	266.229	307.053	296.266	377.553	229.585	312.401	206.882	191.385	317.411	278.79	249.424	268.99	183.746	298.005	262.837	355.681	292.909	285.395	316.381	282.245	263.156	278.845	285.329	240.991	235.72	267.632	271.606	258.621
CODING	KNOWN	FULL:PARTIAL	chr1	MRPS14	NM_022100.2	major	280.313	0.974	-	263.655	345.692	246.951	343.465	292.797	262.273	244.979	266.479	287.846	306.291	328.942	298.754	289.202	288.205	242.814	270.164	263.386	269.436	273.507	296.119	284.663	317.921	325.299	307.114	280.051	294.65	300.257	265.586	233.17	300.688	276.16	286.687	252.063	259.582	289.392	363.452	329.051	327.172	276.823	234.964	233.976	220.045	226.386	262.656	318.272	236.342	256.054	293.546	306.765	281.053	279.31	222.945	327.679	302.807	269.51	284.084	300.251	290.388	275.873	288.503	247.892	261.854	225.89	327.233	215.044	257.868	283.014
CODING	KNOWN	PARTIAL	chr1	CHI3L2	ENST00000445067.6	minor	155.496	0.105	-	242.79	48.6368	225.45	124.581	15.3137	383.517	293.948	332.27	88.1769	307.801	39.027	50.4234	334.445	42.1383	130.097	142.237	100.276	111.683	199.569	42.7798	95.7373	173.695	296.692	55.8388	150.514	106.42	84.7568	120.233	218.286	65.5635	116.372	8.93865	183.895	136.493	98.3903	67.1397	142.268	156.958	595.771	118.272	183.548	175.765	148.498	176.696	190.307	263.824	357.951	116.982	216.568	156.202	197.277	98.4059	55.5525	305.23	185.28	83.6639	185.532	206.262	29.8528	27.4702	114.968	183.794	105.08	92.9892	36.9485	240.82	35.3768
CODING	KNOWN	FULL:PARTIAL	chr15	BCL2A1	ENST00000267953.3	major	227.974	0.784	-	304.03	290.73	221.339	541.372	317.707	222.932	233.364	205.911	278.029	302.447	162.895	281.373	273.234	100.75	146.101	260.841	498.367	169.227	181.029	204.264	207.053	235.3	353.473	139.341	309.944	105.089	226.592	272.572	345.479	191.039	145.637	120.265	251.331	295.489	219.304	224.687	241.845	258.917	202.87	293.073	290.6	320.265	223.96	196.634	186.335	318.347	310.935	207.604	203.304	198.652	234.324	73.4982	147.565	179.262	169.883	126.429	273.016	277.672	89.0864	147.702	313.952	185.321	163.807	146.421	93.6419	208.711	152.107
CODING	KNOWN	FULL:PARTIAL:SINGLE	chr10	PPA1	NM_021129.3	major	309.839	1	-	356.598	304.034	270.982	276.341	312.603	326.001	274.017	243.578	293.982	271.557	302.278	407.001	288.137	284.043	318.532	275.368	338.126	279.117	282.013	320.528	250.107	296.905	285.205	282.012	332.495	323.915	291.425	279.557	311.808	258.612	312.569	220.216	306.817	361.89	325.992	245.572	366.672	351.428	281.771	300.179	324.788	299.308	194.6	306.711	319.654	295.482	237.352	281.224	275.413	246.095	280.898	258.06	425.328	322.187	247.385	337.88	297.94	274.038	450.86	435.807	417.531	397.743	408.993	304.06	425.787	356.017	328.097
CODING	KNOWN	FULL:PARTIAL:SINGLE	chr6	TCP1	ENST00000321394.11	major	344.69	0.965	-	366.624	326.717	196.043	189.882	284.017	277.228	255.538	254.627	348.325	283.089	367.484	336.787	244.314	437.163	245.051	253.035	248.323	272.484	246.898	382.706	322.901	339.05	328.333	376.272	345.082	396.413	407.953	414.701	337.141	387.604	326.446	217.615	243.039	246.425	307.321	314.113	300.354	351.428	165.425	261.492	293.378	314.18	266.423	314.352	352.811	193.251	215.504	299.785	328.229	216.963	368.356	523.266	725.288	319.159	298.105	541.524	344.323	370.741	576.997	614.695	389.258	451.756	585.175	512.474	673.479	288.984	510.345
CODING	KNOWN	FULL:PARTIAL	chr16	ELOB	ENST00000409477.1	minor	322.545	0.338	-	276.662	349.618	290.903	261.566	304.64	316.569	284.841	309.469	311.687	254.396	376.938	370.862	294.525	238.784	407.501	306.591	365.813	427.011	355.516	438.718	388.047	307.58	318.581	285.854	242.029	434.991	375.751	332.621	339.885	316.639	348.704	344.219	309.134	353.283	251.162	250.758	285.448	266.11	243.256	310.127	310.899	329.053	346.01	196.873	182.018	181.159	181.422	258.14	312.794	243.043	344.936	429.76	347.347	486.914	347.142	350.947	323.525	387.65	353.514	368.658	354.553	393.926	265.111	438.968	245.15	359.327	424.904
CODING	KNOWN	SINGLE:PARTIAL	chr8	TACC1	XM_011544632.2	major	27.236	0.732	-	24.6584	34.0239	39.2086	10.9442	38.9988	14.0339	39.0699	32.4436	26.12	23.0645	29.6945	30.8047	34.0655	24.7974	30.1151	32.9575	23.3834	22.5875	29.2264	15.2877	32.0068	27.6889	28.3905	33.0422	69.4883	33.2562	17.7698	17.0609	34.7274	20.8497	27.3412	20.3151	23.0478	28.2823	21.1895	18.3618	20.5847	33.8454	30.3569	17.3697	26.7096	22.4777	22.3232	26.1462	16.5785	25.5029	25.3432	26.5159	20.4992	21.0859	17.5974	19.3954	23.3482	20.5909	34.2872	25.6253	24.5945	43.6002	33.1567	21.233	39.1267	30.1552	37.3337	24.5019	37.3395	23.5027	25.7982
CODING	KNOWN	SINGLE:PARTIAL	chr17	KPNB1	NM_002265.5	minor	11.634	0.101	-	13.5486	14.3947	10.4346	7.29612	12.0467	8.74245	14.3872	14.5645	14.3748	9.33563	10.9082	6.36746	10.6455	10.7513	12.2181	9.75714	9.61156	9.14256	15.9219	7.45114	11.8963	12.5656	11.0528	13.3194	19.4043	11.3071	10.2311	13.5681	13.2998	11.5553	10.4419	9.10117	8.90207	9.96029	12.0024	10.5125	12.0669	10.4357	9.22743	9.79017	7.47868	7.60523	10.6763	16.5951	11.7431	10.7728	8.38947	8.89062	7.23502	8.04595	11.7757	9.18728	21.2779	9.08422	16.432	8.99429	8.08813	12.8565	16.7553	14.5977	17.8214	14.1233	15.7305	13.1366	21.3089	8.27561	10.0894
CODING	KNOWN	FULL:PARTIAL	chr11	CWC15	ENST00000279839.7	major	335.488	1	-	349.553	359.65	366.79	348.025	353.031	363.502	329.323	341.009	334.126	384.82	382.028	376.024	337.284	373.175	336.429	358.196	336.118	352.078	356.17	368.061	358.59	330.821	346.754	340.156	325.94	331.231	352.274	279.02	328.274	294.031	365.603	318.378	321.328	354.758	316.36	368.217	350.549	325.903	298.888	312.654	297.01	287.309	232.21	331.663	379.924	311.092	321.247	358.276	382.009	320.173	362.534	234.786	361.149	373.059	357.234	269.659	348.615	362.776	325.195	328.315	321.188	285.329	277.486	349.669	304.385	349.727	320.562
CODING	KNOWN	FULL:PARTIAL	chr16	POLR3K	ENST00000293860.5	major	275.157	1	-	253.358	358.778	185.292	269.227	314.236	226.153	258.31	250.609	310.285	245.335	336.578	323.192	240.41	300.344	233.693	285.776	249.757	228.743	270.89	321.812	329.699	271.329	325.516	320.433	256.713	291.324	275.486	259.541	260.719	245.424	241.537	202.501	236.942	323.894	303.469	319.019	309.075	313.352	258.368	186.329	218.591	190.807	139.035	271.013	307.911	164.45	203.445	232.404	300.977	190.606	332.499	294.401	432.574	317.342	235.482	377.76	277.968	287.174	345.844	371.179	245.078	282.657	287.973	381.699	253.361	210.697	289.144
CODING	KNOWN	SINGLE:FULL	chr12	RPL41	NM_001035267.1	minor	89.73	0.182	-	73.1622	105.561	68.2989	75.1501	77.1808	97.0872	72.2002	86.8845	115.349	94.4546	88.9622	88.8003	80.0184	81.1552	114.265	105.16	77.6098	94.6523	103.601	98.1495	86.6734	108.198	89.0725	103.993	83.1238	89.1265	94.234	91.8872	77.2658	77.8724	75.841	80.6104	83.899	95.299	104.762	108.769	107.69	93.3569	71.8135	86.8483	77.9919	78.5874	99.2412	120.344	105.342	97.8346	102.247	82.0432	73.0737	56.0442	128.872	100.243	71.5397	79.3355	84.877	91.1309	71.6377	107.743	100.06	100.857	91.2511	91.4199	62.922	96.8269	68.8141	100.135	63.4738
CODING	KNOWN	FULL:PARTIAL	chr12	LLPH	ENST00000266604.6	major	227.487	1	-	252.003	257.797	194.146	226.18	269.52	200.846	176.343	179.997	292.754	214.994	275.977	288.945	211.135	280.748	182.067	219.861	210.45	243.443	222.906	261.818	242.176	241.082	242.511	224.892	251.993	217.163	190.622	220.046	172.054	204.729	208.563	172.272	204.504	187.032	247.457	264.354	204.63	241.572	175.722	223.753	227.138	200.778	197.512	248.091	270.609	270.419	263.394	235.367	292.777	203.368	239.219	174.558	298.12	242.851	234.706	236.227	200.883	196.76	255.696	262.36	184.11	210.705	217.081	251.071	234.398	184.546	209.834
NON-CODING	KNOWN	PARTIAL	chr22	IGLC2	ENST00000390323.2	major	964.529	0.829	-	237.371	297.273	4726.22	285.643	28.1771	3027.42	2306.97	18.5822	3.50604	694.681	1737.67	4.30234	1400.77	1762.87	919.974	910.233	12.4807	605.022	334.795	465.825	1164.43	96.8554	40.3102	4054.46	148.941	1538.76	1178.3	207.015	196.12	2150.91	3203.32	1253.2	1826.14	615.939	220.045	4350.07	40.6624	826.533	1132.17	2878.31	1682.28	154.809	782.526	1149.72	710.975	47.7081	3.14605	231.78	914.266	1589.77	1352.89	509.179	781.646	179.262	0.9057	856.834	291.338	43.0412	324.841	3130.14	111.082	156.883	23.9104	245.61	75.0699	260.351	2111.24
CODING	KNOWN	FULL:PARTIAL	chr11	MRPL17	NM_022061.3	major	261.648	1	-	262.3	321.483	257.069	325.772	301.577	243.868	206.305	208.121	309.233	264.692	300.581	174.847	260.282	336.933	225.605	254.119	219.344	207.948	193.898	315.26	216.683	288.453	342.42	311.724	183.554	288.663	273.333	254.571	175.537	271.674	224.5	195.025	226.454	211.256	294.874	363.592	301.368	333.518	230.686	225.963	234.83	161.907	166.696	302.652	355.574	196.329	264.443	271.554	295.913	224.454	363.328	266.839	408.765	268.287	169.754	290.533	276.317	178.174	276.935	310.93	218.279	327.127	248.122	315.868	244.368	214.007	275.351
CODING	KNOWN	FULL:PARTIAL	chr14	NPC2	ENST00000555619.5	major	274.044	1	-	254.171	325.626	309.242	263.572	327.508	272.166	310.58	253.02	173.549	237.647	284.703	314.243	360.881	143.235	349.852	308.326	260.66	283.061	299.68	230.215	286.079	265.657	315.98	306.345	355.046	273.033	234.023	170.744	407.968	294.408	274.786	296.113	213.894	344.921	189.816	273.184	223.39	225.636	192.171	391.291	266.882	280.21	309.371	256.448	339.686	226.229	276.328	271.71	278.066	304.636	224.665	166.8	166.543	307.047	329.287	235.549	259.48	534.661	197.406	222.548	281.927	242.959	245.606	280.886	205.074	228.241	326.309
CODING	KNOWN	FULL:PARTIAL	chr7	ATP6V1F	NM_004231.3	major	349.951	1	-	251.461	304.907	242.208	206.663	237.464	265.264	258.706	234.638	221.406	228.86	341.305	322.847	314.574	205.836	392.701	289.462	382.311	407.83	381.471	484.067	441.581	282.671	359.324	260.24	206.105	518.796	486.786	427.195	421.584	452.413	434.162	363.072	349.742	257.615	231.454	214.174	256.041	241.29	224.668	450.19	371.156	400.373	358.87	176.696	204.123	137.188	161.672	286.215	301.459	238.881	322.973	424.656	446.606	571.7	470.446	463.121	449.964	548.496	499.12	477.211	447.814	568.559	407.315	516.754	364.988	479.985	497.318
CODING	KNOWN	FULL:SINGLE:PARTIAL	chr7	C7orf73	NM_001130929.1	major	249.625	1	-	247.668	288.331	230.825	288.014	292.797	248.7	241.283	232.931	256.993	261.26	263.614	286.536	239.168	256.298	255.548	240.893	305.562	254.378	244.063	288.282	220.082	249.089	264.4	234.625	264.318	286.003	217.869	253.899	188.52	197.57	204.853	182.023	213.528	185.925	293.245	299.956	276.322	282.75	268.398	220.121	204.488	220.214	212.798	300.622	232.272	195.449	199.949	285.124	247.197	228.893	252.715	245.402	257.865	281.611	234.188	301.054	219.04	224.01	283.779	316.106	218.145	270.824	239.523	273.654	244.564	218.973	289.783
CODING	KNOWN	PARTIAL	chr1	RPL11	ENST00000443624.6	minor	207.545	0.068	-	234.932	208.069	269.401	217.789	207.653	221.552	314.803	337.594	182.139	208.404	163.623	156.433	284.411	243.466	305.97	209.453	201.986	242.009	273.507	199.382	238.777	209.835	183.563	160.857	110.395	195.879	189.545	185.521	274.758	140.673	216.394	256.458	284.622	375.663	204.189	185.16	172.283	198.137	362.946	223.753	224.788	223.763	197.027	205.349	146.961	308.454	250.81	162.995	231.521	286.88	204.157	100.243	129.278	169.572	129.774	150.867	186.357	184.043	119.293	159.513	202.602	141.042	88.72	171.366	72.5285	243.965	161.686
CODING	KNOWN	FULL:PARTIAL	chr7	PSMA2	ENST00000223321.8	major	447.646	0.989	-	440.87	568.81	395.881	415.514	554.763	368.793	354.005	411.521	469.284	443.854	489.656	549.839	415.883	506.006	437.444	473.98	438.259	447.268	412.878	460.815	445.263	496.509	520.998	543.788	436.596	500.505	442.954	385.55	256.392	374.792	387.036	292.213	298.89	298.563	408.231	473.342	485.515	506.412	253.554	318.496	354.703	300.66	292.871	479.348	568.331	300.979	354.805	471.203	507.658	420.054	425.646	612.893	543.449	567.461	436.159	521.499	507.076	366.968	554.46	561.479	510.39	507.104	543.436	593.95	515.324	437.283	556.194
CODING	KNOWN	FULL:SINGLE:PARTIAL	chr6	SSR1	NM_003144.4	major	287.684	1	-	264.739	251.472	280.784	249.163	242.772	300.464	218.316	206.916	293.456	297.916	347.607	278.275	296.121	389.302	220.271	247.831	274.145	237.348	214.182	217.882	251.806	368.74	342.853	457.725	328.299	244.433	254.809	292.051	213.114	501.9	273.137	309.277	247.551	241.875	402.304	414.332	305.424	312.365	237.773	216.805	287.609	224.101	378.767	309.576	306.011	246.015	282.795	281.38	363.198	328.219	260.257	272.352	377.711	193.797	243.892	275.259	278.298	160.426	266.905	276.692	170.309	291.819	352.573	270.259	396.267	279.219	355.556
CODING	KNOWN	FULL:PARTIAL:SINGLE	chr5	TMEM167A	ENST00000502346.1	major	252.219	0.948	-	260.403	305.343	233.038	285.826	296.064	211.199	196.538	191.045	248.754	220.76	277.431	329.903	248.927	308.667	229.391	249.349	261.951	217.449	220.943	322.712	220.366	247.198	335.485	267.668	233.114	230.465	247.378	209.03	223.142	233.115	243.048	223.629	177.676	234.497	262.127	281.454	243.975	288.25	194.043	255.334	238.89	215.143	203.821	280.684	311.537	222.491	219.699	257.828	328.47	214.466	220.828	224.374	358.619	230.134	218.662	302.242	257.335	169.51	291.802	300.712	204.745	288.383	303.494	271.292	297.738	191.829	307.28
CODING	KNOWN	PARTIAL:FULL:SINGLE	chr16	KARS	ENST00000319410.9	major	241.301	0.527	-	274.223	268.702	206.794	244.238	269.929	237.196	199.309	231.625	285.567	258.377	261.311	245.922	256.556	268.957	251.246	220.511	223.218	200.24	214.836	275.307	219.516	287.341	262.883	288.415	187.225	260.063	251.578	223.807	222.72	209.879	196.472	186.086	223.893	248.884	251.014	300.377	233.023	277.109	238.576	208.436	215.386	184.892	181.74	245.345	285.634	258.327	245.217	258.764	274.931	234.165	258.008	243.769	299.616	205.303	170.53	284.254	229.439	208.219	240.238	280.806	243.604	262.427	209.321	288.414	196.472	211.525	279.438
CODING	KNOWN	FULL:PARTIAL	chr1	MGST3	NM_004528.3	major	226.512	0.841	-	248.481	353.98	181.498	220.343	706.266	194.634	203.665	147.854	136.21	132.895	241.555	319.75	187.005	208.264	223.54	270.164	341.139	176.756	222.034	339.798	234.811	178.254	174.461	149.074	291.326	255.74	265.686	112.307	190.737	195.058	206.09	203.314	180.968	148.912	193.224	179.553	341.828	281.058	89.5997	175.591	156.411	209.059	148.741	227.795	200.496	106.409	151.71	306.336	283.613	338.762	229.693	203.753	311.462	178.656	140.772	331.94	263.442	218.42	285.785	283.195	221.763	236.47	251.059	254.909	177.705	192.325	162.197
CODING	KNOWN	SINGLE:PARTIAL	chr6	HLA-E	NM_005516.5	major	30.377	1	-	23.0325	21.8102	39.5248	11.8562	13.476	33.1293	72.8601	50.8249	8.9404	21.1425	13.5746	19.2745	32.1138	12.6588	49.9051	24.9349	28.2609	31.013	52.1278	24.5374	32.2901	27.8001	17.5544	21.772	21.502	26.6049	24.447	21.0911	64.4937	28.7625	29.6769	65.1709	51.3394	41.4397	11.2615	11.774	19.9763	26.6533	27.1474	27.9494	24.1454	22.1397	29.1172	15.9982	15.0243	8.57426	17.4781	16.3774	19.7757	30.5191	10.5849	28.991	27.4887	22.4077	81.7717	43.1047	51.8301	48.3515	38.9384	29.7262	64.05	42.9426	41.109	25.9779	26.5873	35.0886	33.4611
CODING	KNOWN	FULL:PARTIAL	chr7	MDH2	NM_005918.3	major	310.828	0.962	-	271.513	259.323	191.3	174.56	194.177	227.534	220.56	246.491	290.125	273.479	248.222	285.503	253.717	266.182	193.425	186.904	272.423	234.121	265.001	353.672	254.355	277.778	241.428	287.391	175.687	343.204	353.243	389.177	445.862	329.827	264.207	293.188	335.962	332.624	243.16	194.972	282.508	280.212	273.48	345.024	308.976	299.815	275.158	252.866	191.861	196.549	156.429	309.612	262.149	197.542	292.541	424.044	615.218	263.442	342.872	554.422	427.02	374.794	493.928	527.905	363.396	511.303	495.196	411.367	606.033	354.362	465.134
CODING	KNOWN	FULL:PARTIAL	chr15	MORF4L1	NM_006791.3	major	242.657	0.766	-	238.726	319.52	250.429	308.626	404.689	235.816	235.739	230.721	198.267	318.647	251.736	353.308	259.04	182.773	213.043	276.236	288.921	238.961	232.067	324.253	277.298	291.901	321.398	255.885	277.953	268.045	226.054	195.865	212.059	237.26	236.316	158.783	186.7	231.792	190.113	237.582	310.495	260.328	231.756	177.328	180.557	213.284	259.386	219.795	251.613	179.18	223.544	219.77	208.128	209.195	244.512	153.734	241.533	305.835	208.44	162.576	287.871	205.983	237.052	231.174	253.252	208.415	267.209	257.861	274.67	209.042	197.957
CODING	KNOWN	FULL:PARTIAL	chr6	CD164	ENST00000310786.9	minor	198.111	0.331	-	250.106	176.663	246.002	220.89	161.508	193.944	192.182	180.901	159.525	192.067	192.105	279.48	215.748	236.356	172.086	187.988	167.844	171.557	174.268	159.943	207.62	204.608	225.174	241.541	213.447	214.17	180.175	164.295	211.425	213.395	216.669	197.788	199.626	171.538	159.291	198.616	186.682	205.752	157.936	207.804	234.403	220.552	243.129	137.656	182.363	113.884	157.303	215.714	279.754	258.858	142.103	174.762	187.245	229.528	253.596	200.759	192.63	185.441	186.786	193.22	141.231	183.603	213.515	196.163	238.112	174.284	228.097
CODING	KNOWN	FULL:PARTIAL:SINGLE	chr1	S100A11	ENST00000271638.2	major	423.135	1	-	246.855	591.493	489.792	473.701	818.566	314.498	498.67	314.793	192.832	291.738	485.414	1281.06	358.397	192.83	283.254	503.469	850.695	430.238	446.467	585.685	486.051	271.329	526.416	412.131	504.249	615.904	461.908	182.565	412.823	432.066	308.31	557.447	323.401	342.585	168.479	368.638	358.154	317.724	170.774	412.766	236.326	316.885	303.062	199.261	317.409	153.457	125.492	306.648	332.57	392.864	326.942	716.199	534.362	267.076	579.389	522.348	455.246	639.33	570.153	528.701	562.38	656.735	417.383	480.887	289.918	370.582	464.24
CODING	KNOWN	FULL:PARTIAL	chr13	EXOSC8	NM_181503.2	major	316.146	0.651	-	279.1	303.38	284.262	336.351	232.972	387.428	361.397	373.151	320.102	267.576	308.459	290.15	285.653	368.146	268.627	353.425	307.57	362.117	391.503	304.983	491.432	251.535	307.528	322.738	410.112	242.437	324.165	313.008	284.469	278.833	281.106	352.67	378.521	338.773	328.955	424.985	370.626	338.172	220.656	166.117	171.369	214.636	277.099	277.341	366.972	189.293	252.733	286.371	312.071	324.335	319.136	277.047	556.1	272.527	478.468	326.68	271.86	406.097	318.941	380.601	329.093	264.526	321.112	341.551	324.13	258.034	250.447
CODING	KNOWN	FULL:PARTIAL	chr5	NDUFS4	NM_002495.3	major	288.691	0.933	-	241.435	297.709	324.736	330.332	322.403	254.451	266.626	274.113	256.116	263.182	257.433	237.317	323.977	213.813	277.748	297.051	282.752	338.633	287.902	317.958	275.032	286.118	350.222	289.184	299.455	300.968	254.701	210.911	285.63	259.114	268.191	305.052	260.111	329.304	258.571	289.444	275.612	251.161	322.291	310.285	327.78	307.42	239.489	324.977	271.127	389.579	370.01	289.179	313.277	310.463	294.658	169.046	243.718	405.762	339.379	269.15	309.99	346.845	290.858	248.293	319.446	270.634	250.22	325.019	197.449	301.398	270.115
CODING	KNOWN	FULL:PARTIAL	chr1	PSMB4	ENST00000290541.6	major	315.685	0.842	-	346.03	459.323	344.656	287.65	448.792	306.216	350.441	304.447	307.655	273.342	427.6	471.708	295.589	285.43	369.47	348.005	506.544	329.311	318.655	348.02	300.524	365.738	403.102	404.703	298.669	420.358	286.148	361.101	362.368	413.729	339.91	331.543	278.037	305.203	300.653	331.494	364.441	365.953	227.476	266.387	308.763	286.802	246.526	497.137	360.582	221.832	236.478	311.172	483.541	269.123	281.162	185.991	249.584	188.952	239.363	228.591	238.682	261.601	228.439	261.033	276.433	242.959	225.68	261.403	224.037	197.622	280.971
CODING	KNOWN	PARTIAL	chr15	RPS17	NR_111943.1	minor	155.023	0.394	-	230.054	171.864	248.532	203.197	147.011	118.943	182.678	246.491	138.489	139.211	109.082	127.177	262.766	264.621	165.203	135.082	155.076	201.674	121.486	136.561	132.559	156.125	90.5896	129.095	117.212	141.339	101.88	124.531	120.754	77.7468	140.004	139.605	141.945	240.4	131.138	94.7525	120.568	142.151	169.972	145.431	160.898	145.851	135.638	159.743	131.246	240.959	180.374	143.498	262.631	247.205	161.552	167.821	115.131	271.921	170.66	139.157	126.109	129.683	110.916	109.35	149.405	145.241	80.9596	159.115	87.9725	187.691	102.81
CODING	KNOWN	PARTIAL:SINGLE	chr20	GNAS	XM_017027812.1	major	173.64	0.768	-	228.7	131.734	193.197	112.908	117.2	165.876	283.917	243.176	118.679	191.792	112.839	115.131	196.054	224.911	222.336	146.357	132.84	165.462	201.313	116.007	168.815	205.387	132.2	180.58	190.11	172.932	183.406	205.671	209.314	153.61	153.056	259.221	218.04	176.826	189.372	174.928	131.215	188.829	213.033	152.379	164.317	163.597	184.894	150.311	114.668	200.066	183.52	116.826	131.919	160.919	103.071	143.526	243.143	139.291	222.543	162.916	164.404	205.983	148.91	173.712	251.912	173.679	165.904	214.318	159.524	147.968	162.708
CODING	KNOWN	FULL:SINGLE:PARTIAL	chr6	HIST1H2BK	NM_080593.2	major	238.356	1	-	266.907	191.276	97.3891	174.377	146.194	136.198	173.703	108.078	293.982	236.96	266.765	286.364	163.585	185.721	221.475	131.179	161.101	193.966	262.384	318.215	221.215	442.688	270.902	591.43	99.1192	472.903	378.982	178.401	56.366	359.72	384.701	142.043	160.237	45.2517	105.799	226.229	111.948	305.032	37.8458	165.012	51.7097	98.361	162.814	153.176	218.283	83.1044	131.785	58.023	143.495	148.434	134.032	641.68	581.749	148.981	224.355	519.463	375.52	173.702	692.16	148.764	307.52	461.108	284.827	273.064	224.232	302.556	455.3
CODING	KNOWN	FULL:PARTIAL	chr4	ANXA5	ENST00000296511.9	major	396.663	0.979	-	267.178	342.202	319.677	286.008	648.278	493.488	285.501	200.789	507.324	440.559	428.206	493.908	440.9	257.338	380.139	312.229	299.68	473.082	461.298	298.431	524.006	262.321	348.488	589.381	721.892	413.707	439.077	252.555	523.55	482.306	460.404	503.815	374.497	491.866	120.024	475.024	443.028	388.517	312.797	423.504	409.404	484.2	244.827	286.176	249.886	164.89	409.686	447.962	294.224	502.733	467.986	184.154	540.918	286.456	574.861	434.781	347.79	318.337	466.081	368.923	369.828	475.231	539.871	366.348	373.395	272.433	508.046
CODING	KNOWN	FULL:PARTIAL	chr1	HAX1	ENST00000328703.11	major	359.104	0.883	-	242.248	287.022	522.36	452.36	288.509	429.76	456.168	427.492	279.957	272.106	278.401	255.731	509.741	249.708	369.986	554.856	527.919	501.586	633.603	290.98	473.588	260.765	303.627	311.468	662.106	222.816	277.21	233.479	489.455	336.987	375.633	497.964	422.056	455.099	270.87	306.124	371.945	263.007	254.089	289.284	302.352	424.034	590.352	303.01	356.956	288.447	402.52	352.349	301.218	321.006	222.151	204.978	272.242	330.06	653.398	283.575	345.479	593.074	282.953	297.925	388.588	238.379	286.295	242.362	268.219	369.092	230.907
CODING	KNOWN	FULL:PARTIAL	chr17	MRPS23	ENST00000313608.12	major	209.792	1	-	249.564	277.208	192.565	241.684	237.055	231.445	172.647	216.96	254.539	225.703	252.1	224.066	209.361	204.795	182.412	244.579	234.551	230.894	184.301	271.067	228.863	195.601	248.363	238.724	228.394	209.514	191.591	185.655	159.07	195.183	195.373	148.382	154.628	178.055	220.934	214.314	220.044	219.008	143.761	168.012	164.745	171.709	153.593	215.259	228.99	177.861	200.299	268.746	246.956	189.773	229.031	126.58	213.239	240.429	229.789	219.766	205.174	213.389	238.586	243.383	181.966	185.894	193.59	245.61	207.029	179.25	204.47
CODING	KNOWN	FULL	chr6	TUBB	ENST00000327892.12	major	326.068	1	-	227.074	478.08	142.289	398.368	449.609	206.598	187.562	250.609	570.433	428.89	498.382	455.359	154.714	587.161	230.596	310.711	370.26	233.225	193.025	399.921	164.283	442.021	152.572	425.195	144.221	379.453	538.157	322.008	139.648	465.476	76.3905	86.1361	125.605	243.474	314.879	306.824	457.934	510.784	166.896	294.968	292.309	148.386	144.858	542.027	193.07	240.959	285.067	349.853	413.12	367.062	652.693	316.246	596.011	222.261	120.976	313.952	360.83	162.802	375.579	495.126	303.366	291.246	507.99	467.751	669.178	182.394	301.66
CODING	KNOWN	FULL	chr2	RPL37A	NM_000998.4	minor	270.628	0.069	-	227.074	303.598	302.602	256.641	311.99	268.485	219.504	350.652	334.827	285.423	307.489	188.787	275.54	230.633	362.586	321.118	269.267	323.575	281.359	332.347	272.766	336.381	308.611	230.527	215.545	268.377	235.747	241.674	243.725	212.391	208.7	245.732	274.257	281.47	312.656	260.85	292.952	261.597	293.272	347.235	318.805	287.14	289.474	371.181	324.317	496.868	374.73	247.533	290.607	226.396	359.094	189.666	127.207	241.64	209.346	225.876	251.392	275.017	151.388	188.31	249.098	240.097	150.803	255.794	157.569	331.19	203.576
CODING	KNOWN	FULL:SINGLE	chr1	MRPS21	NM_018997.3	minor	200.382	0.354	-	225.99	220.283	252.643	213.229	178.047	193.254	247.487	265.676	207.908	213.896	206.528	200.489	210.78	251.963	217.861	230.485	180.468	250.614	249.297	191.16	218.383	174.918	158.64	193.899	221.314	180.913	241.454	229.046	214.592	159.513	197.571	198.763	231.698	224.414	259.46	240.245	212.743	215.764	244.326	172.749	200.215	185.061	179.071	184.576	160.259	232.385	221.971	212.127	184.252	221.125	195.689	178.641	154.351	237.401	186.704	147.642	167.375	209.896	144.308	157.522	179.956	160.51	104.87	169.742	108.304	180.243	162.963
CODING	KNOWN	PARTIAL:FULL	chr19	RPS5	ENST00000596046.1	minor	297.125	0.16	-	254.442	241.875	239.046	212.682	249.306	243.638	295.4	382.995	213.343	221.309	238.768	154.884	304.638	203.928	357.252	257.155	274.145	355.663	279.832	304.084	331.115	285.785	219.756	268.948	197.976	376.46	259.547	297.962	339.885	227.086	313.806	436.044	401.447	313.319	194.706	165.256	242.656	198.842	303.569	318.023	276.284	288.999	313.496	208.812	155.596	282.731	203.794	220.706	218.257	196.155	270.71	341.154	378.056	351.862	407.824	418.659	387.405	522.364	347.614	417.891	548.578	426.563	286.924	343.322	273.301	513.253	330.524
CODING	KNOWN	FULL	chr6	MRPL14	NM_032111.3	major	214.288	0.889	-	225.177	237.077	208.059	240.225	260.128	243.178	196.274	189.137	206.506	216.779	226.648	224.582	183.457	196.819	224.917	243.929	174.156	210.817	236.211	271.71	185.526	223.068	205.669	248.201	147.63	231.13	213.777	193.312	202.137	215.907	203.067	218.103	217.186	214.085	181.518	225.808	185.871	202.79	196.451	205.12	184.189	188.272	164.27	251.314	231.926	173.464	183.345	199.337	224.045	166.468	221.49	263.981	232.792	247.696	201.712	240.3	254.859	191.03	224.309	278.683	227.927	212.422	182.684	220.812	189.434	226.255	242.146
CODING	KNOWN	FULL:PARTIAL	chr10	BUB3	ENST00000368865.8	major	246.355	0.365	-	267.178	243.838	246.319	277.8	241.956	248.239	253.427	242.071	333.6	331.689	221.194	330.247	267.379	370.921	176.733	206.418	237.994	233.763	225.087	219.166	265.119	242.528	232.109	242.31	242.291	206.853	267.84	298.23	199.814	244.67	248.544	173.247	240.6	203.264	347.922	292.387	342.234	305.032	288.457	187.908	182.266	213.791	188.049	257.284	290.814	275.256	336.453	221.018	252.744	293.261	274.15	200.691	311.922	207.12	224.355	201.947	234.721	180.689	228.439	215.78	190.81	154.784	217.081	209.595	273.106	198.118	225.16
CODING	KNOWN	PARTIAL:FULL	chr20	SNRPB2	ENST00000246071.7	major	232.361	0.564	-	246.855	294.438	258.018	249.527	219.291	196.245	244.715	289.18	200.02	265.791	270.886	316.824	230.829	279.014	224.917	293.798	224.652	214.402	210.474	263.616	250.673	204.497	203.935	309.419	241.767	186.234	209.146	210.508	225.359	197.57	172.84	203.151	229.381	265.362	229.824	270.942	234.138	262.725	192.171	194.382	183.762	171.54	200.424	182.665	284.079	213.037	240.848	242.23	258.29	251.921	283.147	274.393	244.638	250.119	222.285	291.89	165.559	213.669	213.453	284.522	209.435	196.009	197.365	230.997	167.93	191.498	214.943
CODING	KNOWN	PARTIAL:FULL	chr2	SUCLG1	ENST00000393868.6	major	282.363	1	-	279.913	349.836	333.906	309.173	392.234	247.779	227.292	233.433	315.018	269.36	333.911	419.048	274.653	277.8	213.215	285.342	345.012	282.164	253.877	321.555	272.2	292.123	341.986	299.429	313.353	275.361	228.854	231.196	270.008	255.22	257.2	198.763	201.089	253.434	286.132	272.203	300.354	289.378	266.392	251.86	242.523	268.211	262.54	315.546	300.14	335.496	321.421	309.456	296.636	246.65	310.932	212.328	305.366	244.063	312.725	284.763	277.142	256.57	315.401	315.442	252.582	259.755	250.01	278.082	331.754	228.241	263.474
CODING	KNOWN	FULL:PARTIAL	chr1	SARS	NM_006513.3	major	399.731	0.579	-	263.113	294.656	629.551	423.905	382.841	540.421	678.84	575.949	272.77	282.403	269.917	387.21	591.533	230.113	496.986	709.886	601.081	657.009	616.155	251.797	665.062	271.329	310.779	271.766	843.824	244.765	266.44	231.733	626.782	272.051	418.499	686.651	571.806	622.088	278.427	285.799	364.441	256.661	272.945	213.015	254.275	478.791	662.902	239.614	251.268	227.768	313.556	324.273	260.22	365.675	213.286	196.199	307.782	429.986	984.496	218.069	326.827	728.487	295.224	236.615	480.643	242.769	293.217	248.857	320.807	471.213	278.161
CODING	KNOWN	FULL:PARTIAL	chr7	NT5C3A	NM_016489.12	major	166.08	0.781	-	248.752	191.276	168.218	136.802	181.926	142.18	132.389	126.46	140.417	173.396	102.173	125.972	162.876	100.404	146.962	137.251	118.208	119.75	127.593	144.398	142.473	163.687	343.937	231.552	229.18	315.933	233.916	151.668	64.177	141.05	155.666	101.576	109.63	58.778	101.057	161.752	98.2591	160.061	65.9293	157.274	212.822	156.837	144.13	144.461	133.319	92.7779	110.986	163.463	204.028	251.644	93.2797	184.971	119.386	234.978	201.453	195.838	342.343	82.7286	206.256	168.669	160.795	256.51	355.09	221.698	208.202	153.595	212.133
CODING	KNOWN	FULL	chr21	SAMSN1	NM_022136.4	major	159.536	0.843	-	223.551	121.265	251.694	317.017	12.2509	46.2429	267.418	232.629	120.608	295.72	74.1756	32.6978	200.135	70.5773	202.89	422.81	191.227	144.847	409.17	175.359	268.234	67.1649	221.923	39.9581	204.532	72.1659	145.713	109.754	163.926	153.484	115.685	100.6	168.042	92.8397	152.179	201.279	121.48	141.164	400.256	174.17	107.052	179.483	59.205	139.327	271.473	214.576	360.398	103.724	102.255	169.797	128.078	44.5073	35.8849	297.357	396.955	48.3655	97.8829	197.179	45.9002	42.2005	128.77	124.629	52.435	54.3175	105.567	134.727	120.051
CODING	KNOWN	SINGLE:FULL:PARTIAL	chr22	RAC2	NM_002872.4	major	165.83	0.969	-	100.53	92.2572	82.5278	74.0557	104.745	130.446	199.573	96.728	67.1407	95.2783	99.2644	191.712	101.664	79.0743	165.375	103.209	121.507	157.754	183.211	157.887	173.347	127.547	113.129	110.909	110.395	205.856	190.837	171.684	200.659	196.439	204.716	209.489	243.77	147.806	96.9085	74.4284	167.923	150.753	131.992	197.225	192.095	184.554	170.336	81.7816	67.6955	50.3463	54.5315	128.056	109.49	113.753	90.3688	241.932	227.041	118.095	215.427	341.953	299.756	217.442	292.982	225.202	260.488	338.578	395.15	216.827	374.568	227.083	245.339
CODING	KNOWN	PARTIAL:FULL	chr17	ACTG1	ENST00000576544.5	major	584.164	0.468	-	335.191	270.01	233.987	178.208	298.31	297.243	410.762	266.781	379.003	290.64	346.031	331.624	248.749	359.649	379.451	236.773	308.574	366.419	355.298	437.305	320.918	304.8	187.464	280.219	256.713	603.932	840.029	826.582	493.678	619.211	520.72	498.289	827.161	187.032	295.912	219.36	405.914	393.171	313.064	489.193	342.096	349.333	234.636	219.079	202.05	175.003	153.632	306.18	253.226	211.969	248.349	2520.58	1468.75	429.381	636.319	1577.23	1060.87	547.099	1509.75	1508.74	1108.55	2025.17	1453.92	836.755	2284.35	822.927	1439.72
CODING	KNOWN	FULL:PARTIAL	chr19	PSMC4	NM_006503.3	major	230.425	0.615	-	269.887	271.101	195.094	201.738	301.373	230.064	195.746	190.041	261.726	229.409	289.794	292.387	264.362	256.471	214.42	255.854	288.347	233.583	230.104	267.342	250.107	233.409	312.512	252.555	334.593	242.105	201.499	212.388	223.459	257.356	218.73	189.662	167.31	203.264	224.045	234.078	227.04	218.585	144.296	171.328	177.993	219.031	227.842	147.087	145.234	106.189	123.395	208.54	252.502	210.859	210.243	201.099	318.478	206.515	255.925	239.622	247.266	246.369	259.236	260.104	261.694	206.315	247.913	246.495	255.707	201.925	297.701
CODING	KNOWN	FULL:PARTIAL	chr7	ATP5J2	ENST00000292475.7	minor	323.375	0.309	-	282.352	483.314	232.722	366.813	433.887	265.264	267.286	272.004	404.948	356.127	460.567	489.95	335.865	303.985	361.382	405.247	344.438	308.337	312.548	456.061	337.346	450.917	373.411	414.437	247.798	350.52	323.303	282.244	158.648	311.364	290.586	232.567	220.845	192.197	322.287	384.336	389.386	350.3	204.876	238.596	241.241	207.2	182.953	317.217	363	267.561	258.675	303.685	378.151	278.279	405.271	429.76	335.04	284.639	218.015	423.071	294.144	256.71	360.004	412.185	327.218	342.968	283.568	401.182	235.962	287.66	351.724
CODING	KNOWN	SINGLE:FULL:PARTIAL	chr2	MAT2A	NM_005911.5	major	119.795	1	-	150.66	115.594	116.993	70.9548	100.662	133.897	168.687	142.832	121.835	120.402	111.627	80.0235	136.972	205.836	91.55	151.561	113.904	124.769	129.774	79.2647	130.01	114.981	112.045	119.618	167.821	87.7963	93.0494	114.993	104.182	113.292	108.953	80.2853	112.556	112.76	147.734	108.769	107.588	140.74	108.055	129.641	149.146	156.837	146.314	147.446	118.64	160.712	147.34	141.002	116.725	98.2161	93.8089	81.8688	103.744	93.8703	131.068	102.162	86.1634	115.009	130.385	101.387	117.916	90.8474	144.721	117.934	158.155	103.776	88.3781
CODING	KNOWN	FULL:PARTIAL	chr4	MAD2L1	ENST00000296509.10	major	216.74	1	-	233.035	269.792	136.598	233.294	205.203	171.858	197.857	184.517	409.856	261.123	287.127	198.94	129.342	419.822	113.749	157.632	159.236	133.374	119.959	207.604	157.202	244.863	182.263	280.475	92.5637	230.798	264.071	273.915	96.4767	219.55	163.773	108.239	163.652	142.518	267.017	278.371	305.729	273.584	158.204	147.168	166.881	97.5159	57.0212	294.533	344.004	116.522	157.303	280.912	265.043	255.528	320.988	257.856	438.669	152.009	126.669	260.495	215.078	100.057	326.847	318.627	171.783	207.842	275.808	290.481	372.026	134.561	236.143
CODING	KNOWN	FULL:PARTIAL	chr6	MRPL18	NM_014161.4	major	207.523	0.811	-	234.39	238.604	190.668	271.963	196.423	168.637	165.519	181.604	245.598	194.263	256.1	235.596	201.909	269.65	180.175	192.975	207.294	177.294	202.84	250.384	183.544	195.156	236.443	244.103	202.958	207.851	219.484	208.358	161.393	262.003	204.578	144.644	168.286	157.889	243.308	250.197	241.135	246.225	156.331	174.486	172.437	130.472	163.056	237.465	295.995	187.974	217.077	250.653	266.49	205.31	221.754	167.821	247.859	180.473	159.662	219.936	191.639	173.562	226.315	242.321	166.691	213.568	198.624	221.108	196.668	153.43	225.415
CODING	KNOWN	FULL	chr1	SCP2	XM_017002046.1	major	219.671	0.876	-	221.112	247.764	182.13	275.976	293.205	212.579	164.727	175.477	195.111	217.74	239.616	360.192	205.635	226.125	179.142	194.709	214.324	207.948	184.519	246.402	231.129	253.648	271.335	225.917	233.376	237.116	223.038	207.015	192.426	250.196	211.86	166.421	176.578	180.884	229.972	250.758	241.541	255.392	190.566	159.643	179.916	174.582	182.468	243.912	241.597	195.229	221.797	242.854	244.303	243.876	192.381	149.651	287.654	252.541	195.243	194.48	226.303	156.094	242.126	220.027	171.113	214.331	234.28	248.709	278.775	193.649	256.833
CODING	KNOWN	FULL:PARTIAL:SINGLE	chr11	EEF1G	NM_001404.4	major	207.984	0.862	-	260.132	147.001	225.133	232.746	145.378	163.116	190.994	189.539	151.812	170.787	169.804	184.312	340.478	477.741	163.482	115.134	187.21	209.741	148.531	265.543	144.456	167.912	135.451	136.267	119.572	205.523	228.531	293.797	207.414	211.386	228.21	169.509	205.114	186.663	164.922	125.729	140.341	143.138	133.597	173.854	191.24	244.55	163.784	159.862	113.286	173.464	147.515	153.012	331.846	294.371	156.525	389.949	264.076	362.158	195.761	278.823	226.963	143.098	270.327	255.99	246.15	211.468	246.864	289.447	287.377	257.703	219.285
CODING	KNOWN	FULL	chr20	LINC00493	ENST00000435844.3	major	228.144	0.78	-	218.674	254.961	313.669	275.793	264.416	279.758	285.237	311.077	181.438	227.35	213.8	252.461	280.686	190.576	271.38	263.66	261.664	260.652	295.536	221.993	243.592	230.741	224.74	222.587	239.669	202.863	196.761	170.072	264.308	192.043	259.123	260.846	252.185	289.586	183.889	209.269	224.1	200.675	269.735	222.963	249.147	214.467	219.107	203.797	213.448	235.902	239.799	221.33	215.845	260.245	213.022	183.95	141.354	276.766	257.866	159.691	205.835	295.14	168.733	146.508	241.192	181.886	130.249	178.303	106.74	261.509	179.31
CODING	KNOWN	FULL:PARTIAL:SINGLE	chr2	MTHFD2	ENST00000394053.6	major	274.245	0.533	-	252.274	176.881	491.689	398.733	226.029	399.622	402.975	302.74	298.715	237.509	151.381	223.033	378.624	233.408	285.491	379.228	547.429	377.354	445.812	190.775	338.763	183.147	192.882	172.895	376.024	111.741	205.269	205.537	392.557	217.289	270.664	326.342	343.888	308.031	263.461	223.145	280.885	202.508	220.923	208.278	243.378	518.508	469.758	248.688	388.213	301.858	358.475	332.696	225.492	396.749	146.601	114.331	124.562	210.148	559.334	128.805	237.197	265.654	161.3	133.37	272.547	137.416	197.365	135.499	197.449	280.874	144.189
CODING	KNOWN	FULL:PARTIAL:SINGLE	chr6	DYNLT1	NM_006519.3	major	272.142	0.95	-	249.835	340.457	330.744	291.845	390.804	217.871	230.196	219.371	199.143	277.186	268.22	426.104	298.073	188.495	272.069	387.684	316.895	320.169	330.651	298.303	299.108	285.34	327.466	255.629	351.375	280.017	316.088	141.189	269.269	229.221	291.685	285.387	253.16	273.6	195.151	260.289	261.213	303.339	218.115	239.543	254.702	228.495	82.2562	281.52	389.595	158.954	211.659	289.335	330.641	360.68	306.831	173.742	183.565	276.766	328.769	206.19	350.101	275.296	248.38	301.11	267.053	310.904	320.273	281.92	200.773	226.421	197.318
CODING	KNOWN	FULL:PARTIAL:SINGLE	chr1	BCAS2	NM_005872.2	major	205.637	1	-	248.481	229.225	192.565	201.738	207.041	208.208	186.506	161.414	244.722	206.345	235.859	230.261	183.457	243.812	151.78	197.094	201.843	218.704	194.116	222.763	208.753	208.389	207.836	222.587	202.958	192.553	202.684	187.805	158.965	202.468	209.662	152.77	165.969	162.316	230.269	265.335	207.774	235.508	156.866	176.697	192.309	168.667	192.659	240.45	257.657	218.534	230.885	245.506	238.515	215.576	219.77	144.138	263.386	183.501	172.73	220.784	199.727	163.92	258.41	222.814	168.969	189.329	210.579	214.17	266.85	156.078	197.701
CODING	KNOWN	FULL	chr2	DPY30	NM_001321209.1	major	255.552	0.878	-	217.319	288.113	215.331	266.491	259.924	250.54	239.435	215.554	248.052	227.487	256.584	298.754	271.105	211.038	240.577	247.181	235.268	255.633	286.157	344.808	296.559	249.756	253.781	252.043	211.349	286.336	323.734	236.569	239.292	295.036	284.678	251.42	260.965	242.121	235.603	250.337	281.291	246.507	208.085	245.544	254.061	219.031	226.144	192.336	231.753	158.514	195.23	283.408	258.773	253.031	283.676	180.071	336.421	337.327	201.065	292.739	284.405	276.274	299.708	292.086	258.21	265.099	247.703	308.193	243.977	242.31	274.074
CODING	KNOWN	FULL:SINGLE:PARTIAL	chr17	MRPL27	ENST00000225969.8	major	214.845	0.934	-	225.448	268.048	182.13	224.721	254.411	186.812	168.819	156.191	247.526	245.747	305.186	287.224	234.2	268.957	187.574	223.33	219.488	184.106	192.807	301.386	233.112	234.855	257.899	267.668	206.105	254.41	225.192	194.521	135.004	240.776	206.09	134.242	139.141	168.341	217.97	260.569	216.19	265.545	139.348	176.539	169.232	139.26	129.086	239.972	268.537	193.471	204.668	203.548	265.767	190.051	254.435	168.025	264.421	160.488	174.541	259.307	205.505	181.528	268.203	268.995	189.068	206.506	194.848	277.196	194.908	153.099	232.312
CODING	KNOWN	FULL:PARTIAL	chr2	CCT7	NM_006429.3	major	215.616	0.788	-	223.822	217.23	144.503	177.843	220.312	214.65	178.85	160.51	238.411	219.25	223.254	262.959	176.36	260.806	165.031	169.341	181.472	204.722	202.404	248.329	222.915	255.205	216.071	246.92	249.633	239.112	231.654	263.034	228.736	231.482	191.114	165.446	182.553	210.273	264.202	252.159	277.032	289.66	211.562	186.329	168.377	204.665	182.953	266.357	259.73	170.826	180.199	213.063	204.992	165.636	216.33	221.311	294.21	139.897	169.495	263.719	202.864	167.414	252.038	237.544	180.894	206.697	254.624	208.709	307.904	158.892	241.763
CODING	KNOWN	FULL:SINGLE:PARTIAL	chr13	GPR183	NM_004951.4	major	327.648	0.979	-	221.383	623.336	344.656	960.17	396.726	159.435	60.8488	93.2125	704.539	714.45	415.359	761.17	250.523	104.739	126.139	198.829	419.896	234.838	95.7493	270.297	410.141	269.883	701.527	122.692	916.459	321.92	65.1561	497.722	262.303	266.901	167.482	110.677	161.213	151.864	546.777	310.188	352.272	469.605	903.753	248.544	276.497	370.459	228.57	302.174	132.11	408.926	343.444	693.624	277.101	158.977	502.784	124.947	256.37	419.085	50.2016	205.681	324.681	312.748	472.217	192.026	275.629	209.56	123.747	253.137	344.852	168.988	110.473
CODING	KNOWN	FULL:PARTIAL	chr12	DDX47	ENST00000358007.7	major	242.796	0.908	-	258.777	257.142	201.735	264.667	237.26	214.88	159.184	176.883	328.165	228.997	262.402	514.043	203.861	200.98	193.081	255.204	225.657	267.644	255.404	301.386	272.2	223.29	383.814	299.685	330.659	191.555	257.178	214.135	229.264	264.013	256.238	195.675	202.065	232.407	286.577	258.187	255.129	264.981	205.277	219.647	243.805	243.874	185.137	240.211	369.735	303.177	264.443	259.856	209.816	251.367	263.168	152.305	213.814	204.698	267.44	179.546	203.194	157.072	244.368	207.154	172.988	177.114	238.894	211.809	281.317	169.816	301.916
CODING	KNOWN	PARTIAL:FULL:SINGLE	chr2	SF3B1	ENST00000335508.10	major	250.817	0.927	-	324.352	266.739	215.964	203.744	282.18	253.531	310.184	221.882	281.36	312.194	282.158	289.289	236.862	378.724	214.076	219.861	222.787	176.577	232.721	237.28	220.932	302.909	265.484	297.636	306.797	250.751	272.902	233.614	202.137	321.538	206.227	200.388	189.139	177.564	274.278	272.624	252.391	287.827	206.347	174.328	191.668	180.328	212.556	249.046	295.304	220.512	235.08	233.184	267.937	249.147	207.465	214.574	286.159	223.472	217.368	243.185	250.237	187.397	312.687	249.886	254.458	235.516	335.374	291.071	363.815	210.863	308.174
CODING	KNOWN	PARTIAL:FULL:SINGLE	chr21	MX1	ENST00000398600.6	major	276.736	0.596	-	290.752	140.24	132.171	47.06	117.405	148.392	304.244	178.49	76.7823	204.56	181.197	198.768	268.088	164.912	344.345	214.874	123.803	274.635	352.244	232.013	264.835	221.066	231.459	229.759	306.797	487.535	246.301	244.764	304.524	287.374	397.066	390.375	339.864	140.428	97.9457	130.775	238.702	201.239	127.98	248.86	337.609	256.719	281.467	96.3471	67.6955	87.7213	79.0008	145.837	197.999	230.558	118.816	321.759	429.353	270.71	373.407	444.454	583.171	350.339	398.352	393.075	534.777	661.697	832.668	482.658	566.348	335.99	530.141
CODING	KNOWN	PARTIAL	chr12	NACA	ENST00000454682.5	minor	161.413	0.072	-	213.796	175.354	209.64	150.665	157.016	190.723	223.86	248.6	167.589	149.645	120.717	114.958	174.941	203.061	165.375	116.002	131.549	143.771	164.017	136.818	145.589	166.022	161.024	191.081	119.572	203.195	130.743	163.355	156.959	105.505	150.858	142.043	165.115	185.679	165.515	143.39	126.449	153.574	194.98	170.538	155.556	154.64	167.424	151.266	144.198	191.052	205.367	151.452	159.171	156.48	136.016	141.28	162.057	168.966	155.133	180.395	157.801	173.562	137.464	149.427	214.661	168.526	114.938	168.414	105.567	203.58	140.996
CODING	KNOWN	PARTIAL:FULL:SINGLE	chr2	ZC3H15	ENST00000337859.10	major	262.082	0.923	-	294.275	303.816	264.026	263.025	293.205	270.326	261.346	247.897	313.44	274.852	289.067	319.061	261.346	323.06	240.577	274.935	273.427	248.104	226.396	264.644	278.714	258.652	290.623	275.864	287.655	252.414	229.823	231.733	220.82	251.578	237.553	208.352	219.259	224.537	276.649	260.71	261.923	275.981	200.329	242.228	265.386	227.988	261.57	270.058	296.686	261.625	255.704	311.951	306.524	267.181	242.395	206.203	277.533	228.317	253.467	257.78	265.258	246.369	292.982	287.441	241.862	242.578	269.096	276.901	285.422	247.441	221.584
CODING	KNOWN	FULL	chr22	NDUFA6	ENST00000602404.5	major	221.003	0.966	-	213.525	298.364	227.347	244.967	296.676	171.858	171.459	157.798	218.426	212.797	255.494	357.955	217.168	224.911	196.867	215.308	228.095	201.853	238.828	273.251	229.713	240.86	247.713	303.015	210.3	235.786	242.101	220.314	184.931	207.367	211.723	183.161	186.334	237.817	247.754	267.297	229.981	250.174	178.263	171.802	161.967	141.795	134.425	216.453	233.48	173.904	172.159	181.4	225.25	198.097	245.57	287.868	293.06	199.853	217.239	247.258	192.96	230.159	219.471	260.635	184.512	228.454	209.321	240.001	153.659	177.76	271.137
CODING	KNOWN	FULL:PARTIAL:SINGLE	chr5	TTC1	NM_003314.2	major	256.842	0.887	-	279.371	305.125	237.149	246.974	320.362	273.316	281.937	247.696	264.005	270.184	299.975	338.508	279.976	262.194	239.2	305.073	288.921	275.89	255.84	252.568	311.854	258.874	276.753	273.303	302.864	279.019	250.932	216.419	227.892	257.481	254.864	203.964	210.357	213.101	252.347	293.368	291.127	255.533	187.892	185.066	199.574	232.551	201.879	254.538	285.115	216.115	247.664	247.689	255.879	203.091	221.887	197.22	323.309	253.147	278.826	229.439	247.596	264.536	250.15	270.057	271.475	242.769	235.328	241.477	274.083	234.862	300.894
CODING	KNOWN	FULL	chr1	CAP1	NM_006367.3	major	222.964	0.362	-	212.983	219.847	190.035	237.854	268.704	256.752	201.157	164.026	269.965	232.567	224.708	380.843	251.056	194.218	189.295	240.676	241.867	203.467	215.709	254.88	225.181	244.974	294.091	216.696	289.753	198.207	235.962	228.24	285.208	280.843	221.615	202.339	217.186	180.515	294.874	255.383	264.762	244.815	234.163	208.752	201.711	245.902	189.99	169.174	220.528	130.153	179.849	226.477	232.003	206.42	241.601	162.309	262.926	173.811	169.495	198.723	221.516	154.417	222.893	195.874	170.309	204.216	234.07	194.835	245.932	185.374	223.883
CODING	KNOWN	FULL:PARTIAL	chr14	C14orf166	ENST00000261700.7	major	250.844	0.546	-	241.977	247.982	187.822	215.783	251.961	223.162	231.12	236.245	222.108	210.189	241.434	317.513	282.637	296.008	269.487	268.213	255.352	288.797	236.429	281.859	273.333	256.205	258.982	216.696	301.291	285.338	229.177	228.106	213.22	227.212	238.24	222.979	215.723	194.533	227.009	213.614	248.132	224.085	165.559	222.174	230.984	238.466	259.386	214.901	225.882	209.08	186.491	242.386	284.578	231.39	237.367	247.444	319.053	302.807	293.059	282.726	289.357	288.712	303.366	285.584	285.679	279.031	304.752	284.577	317.092	257.703	237.037
CODING	KNOWN	PARTIAL:SINGLE	chr17	RNF213	NM_001256071.2	major	103.495	0.694	-	212.441	172.083	107.191	86.2767	132.922	81.4428	126.449	57.7556	71.5232	73.8613	109.688	56.4467	205.812	99.7099	160.385	133.131	141.017	81.2074	115.161	86.5874	158.335	154.346	131.116	183.397	71.5861	229.8	150.236	84.0956	114.526	67.1963	100.022	145.456	104.996	55.7038	81.3498	79.7547	59.7261	83.9084	54.0273	86.2166	95.5134	87.7136	123.991	75.6927	115.013	31.6588	55.0559	110.431	118.172	165.636	94.4705	122.701	80.2809	56.3222	82.9362	95.3735	86.1634	52.6836	71.7411	80.1545	72.8937	111.651	77.8135	96.2365	84.0627	70.5082	112.388
CODING	KNOWN	PARTIAL:FULL	chr17	VMP1	ENST00000262291.8	major	203.008	0.716	-	286.687	205.234	256.121	247.156	202.14	173.469	275.337	239.058	145.15	202.501	161.199	145.935	193.038	217.801	147.994	179.748	191.801	166.359	254.968	123.972	186.376	170.692	154.522	184.166	321.482	168.609	363.797	262.496	324.368	250.448	251.704	242.969	287.915	217.036	316.064	367.657	305.019	365.107	352.648	182.066	157.907	144.837	179.071	203.2	195.488	141.805	148.039	260.323	225.733	433.094	123.05	101.264	138.709	154.432	142.195	108.61	152.024	117.804	123.187	119.037	127.296	130.736	122.069	127.528	143.688	139.692	149.936
CODING	KNOWN	PARTIAL:SINGLE:FULL	chr10	EIF3A	ENST00000369144.7	major	184.569	1	-	213.254	172.519	190.035	115.096	157.629	199.236	267.286	227.808	192.657	217.328	165.804	170.545	194.635	214.506	223.54	168.473	150.916	172.812	226.396	156.474	201.671	198.826	174.461	199.534	246.749	227.805	167.144	190.357	227.153	190.662	188.915	217.29	197.919	214.577	143.733	141.568	186.885	188.124	169.704	154.59	170.086	161.907	189.262	159.385	113.977	173.464	148.214	178.748	176.293	168.965	136.81	102.285	181.955	107.194	216.203	185.486	202.368	238.823	188.556	170.925	207.157	160.701	232.182	186.421	233.42	173.291	177.395
CODING	KNOWN	SINGLE:PARTIAL	chr1	TROVE2	XM_006711496.3	minor	8.182	0.058	-	11.6518	10.4689	13.2803	5.6545	7.55473	10.3529	13.5953	11.4507	6.31087	4.66781	7.27212	7.74421	10.6455	7.28316	9.98102	8.88984	8.177	8.24623	9.59674	5.78106	9.63037	10.3416	6.28492	8.19652	13.111	5.65355	7.21563	7.65727	13.0887	5.02403	7.14444	15.7645	7.56067	9.34545	7.40891	4.48533	3.24488	6.76908	6.82027	5.2109	4.91456	5.23916	8.00724	5.4919	8.46194	7.69485	7.51556	7.64281	6.51152	6.65872	5.29246	8.16647	8.74119	5.45053	14.8794	8.48518	8.25319	10.9	7.90568	6.23719	9.5137	7.44338	8.59934	9.29892	8.01528	7.77907	6.51341
CODING	KNOWN	FULL	chr3	RPL15	ENST00000413699.6	minor	236.794	0.103	-	209.461	223.337	258.334	261.748	302.394	266.875	236.135	329.056	269.439	240.392	257.069	221.829	232.781	248.841	232.833	260.624	235.268	253.84	215.49	234.197	224.048	226.96	253.781	200.559	228.131	178.253	181.791	196.671	202.875	188.652	217.631	204.289	240.234	269.174	250.273	217.538	208.484	217.034	261.845	247.912	247.437	223.932	267.879	242.479	245.742	286.688	272.133	288.399	286.266	289.377	286.058	205.591	173.213	287.061	242.339	174.964	212.272	286.196	213.217	202.509	231.813	204.216	232.392	216.532	209.375	264.654	166.411
CODING	KNOWN	FULL	chr19	RPL36	ENST00000394580.2	minor	227.51	0.041	-	208.919	243.184	245.054	203.197	226.846	206.828	184.526	317.907	240.865	219.525	228.587	142.838	240.233	131.444	281.533	262.142	236.559	363.193	242.318	242.548	273.899	253.759	223.657	211.06	195.616	255.075	194.176	213.463	224.514	144.692	211.86	251.095	263.648	329.181	208.338	178.152	188.406	192.214	287.388	316.601	264.318	273.957	296.51	198.544	154.042	293.064	231.06	208.54	210.539	180.618	259.992	211.307	151.13	265.865	237.811	173.437	189.493	275.715	164.957	193.751	229.669	254.602	166.743	197.049	135.087	346.748	193.614
CODING	KNOWN	FULL	chr1	RPL11	ENST00000374550.8	minor	210.953	0.069	-	207.835	188.222	205.845	236.942	216.841	229.604	189.014	252.317	214.92	209.64	201.68	161.94	224.797	188.322	239.028	231.353	199.117	227.847	223.342	232.142	188.925	225.625	185.514	187.752	163.363	173.265	175.006	217.09	233.064	165.039	225.325	199.413	251.575	305.695	241.086	201.559	203.109	194.329	341.816	252.334	260.044	287.985	215.225	236.749	206.713	374.629	304.468	198.401	218.257	221.957	259.331	152.713	126.862	221.049	178.552	159.521	177.609	188.515	157.288	160.309	202.468	154.402	153.949	171.809	119.838	270.778	142.784
CODING	KNOWN	SINGLE:FULL:PARTIAL	chr12	PEBP1	ENST00000261313.2	major	104.683	1	-	74.788	59.76	61.0263	48.1544	57.3751	91.7957	132.653	92.1076	57.4991	74.8223	62.1766	92.07	88.5348	76.9934	111.168	60.4943	64.8422	167.434	151.149	102.26	112.449	94.1866	73.6853	78.3793	95.1859	153.976	118.035	141.592	140.387	107.389	133.271	176.173	148.043	93.4545	73.7927	59.0101	105.053	112.536	95.3501	86.3745	103.633	96.8399	131.028	53.4864	35.7474	48.5875	37.7526	60.6745	52.0922	59.9285	58.2171	113.106	163.667	92.659	151.252	164.443	128.585	191.589	151.624	147.038	168.299	180.931	140.316	118.229	171.449	128.603	138.57
CODING	KNOWN	FULL:SINGLE	chr11	COX8A	ENST00000314133.3	major	292.731	1	-	207.564	249.291	207.426	237.854	266.458	221.552	219.504	167.341	228.944	213.347	283.249	357.094	204.925	230.287	313.025	240.893	287.486	241.112	278.742	363.436	261.153	273.108	252.264	290.208	154.448	438.981	449.846	329.665	236.547	332.214	273.412	267.347	275.964	225.029	244.049	261.831	390.501	313.211	208.486	256.123	247.865	254.522	188.049	216.691	196.87	161.152	170.761	212.907	238.997	246.927	263.3	617.793	406.925	253.147	231.212	506.565	365.617	362.357	430.801	515.961	346.513	538.213	350.266	388.783	284.64	364.127	498.084
CODING	KNOWN	FULL:PARTIAL:SINGLE	chr20	PCNA	ENST00000379160.3	major	270.857	1	-	283.707	403.707	185.292	259.924	319.545	252.611	214.753	224.393	367.433	284.874	339.729	346.424	196.231	441.151	223.024	273.2	218.34	208.307	192.589	255.908	270.5	309.025	323.348	395.738	249.109	349.19	321.042	246.107	140.493	283.229	184.931	167.234	178.773	182.236	262.572	313.833	331.181	331.826	135.469	128.693	146.155	99.037	89.5355	313.994	355.747	188.414	156.254	255.644	279.754	245.263	325.751	287.868	447.296	219.838	225.519	364.354	260.471	224.569	375.107	379.274	323.064	275.596	353.202	368.267	440.254	201.097	350.447
CODING	KNOWN	FULL:PARTIAL	chr1	PPT1	ENST00000642050.1	major	237.093	0.945	-	238.184	254.743	188.454	226.727	274.216	270.326	166.443	172.965	221.582	260.986	283.006	333.517	234.023	238.957	201.857	200.564	206.29	224.979	204.585	257.321	295.426	209.501	277.187	228.222	304.962	292.987	272.794	209.836	354.346	314.504	228.759	208.677	189.992	223.307	219.6	222.164	204.326	192.919	186.02	214.12	216.454	257.564	273.217	163.324	178.046	139.167	203.095	237.395	214.639	201.426	191.984	217.024	319.283	243.457	265.241	198.553	215.408	300.31	282.009	267.137	186.79	230.554	265.95	228.635	320.416	203.249	355.556
CODING	KNOWN	FULL:PARTIAL:SINGLE	chr12	TRIAP1	ENST00000546954.1	major	270.732	0.985	-	274.494	376.444	316.831	252.811	327.1	200.616	180.83	230.118	301.52	258.24	387.725	280.512	263.298	320.806	232.317	368.603	295.663	357.456	256.495	302.028	354.058	283.005	365.176	328.117	403.557	352.848	269.24	235.629	184.72	236.255	217.631	206.239	211.333	209.043	271.462	262.672	248.436	316.032	189.63	186.803	203.847	189.624	188.534	253.583	278.899	372.651	269.512	294.95	301.942	191.993	325.222	171.088	262.121	259.809	358.528	212.299	228.613	293.603	270.681	264.351	237.574	265.671	205.755	277.049	348.371	218.973	278.033
CODING	KNOWN	PARTIAL:SINGLE	chr1	PRRC2C	XM_005245020.2	major	175.784	0.75	-	205.396	194.111	220.39	153.219	191.727	157.134	208.813	176.079	189.151	187.536	183.015	153.507	186.473	215.373	171.226	193.842	196.392	160.622	173.396	126.027	158.901	213.949	168.826	181.348	210.825	206.853	174.791	149.653	174.376	137.03	155.529	195.35	162.188	189.245	158.402	185.44	131.722	184.74	163.82	197.225	186.967	182.356	186.108	231.137	222.773	225.129	190.161	209.787	191.246	193.38	175.974	92.0769	177.239	125.362	192.526	142.551	154.83	165.038	159.058	153.276	167.093	153.639	149.335	152.62	170.276	151.278	132.695
CODING	KNOWN	FULL:SINGLE:PARTIAL	chr1	UFC1	XM_017001451.1	major	237.988	0.961	-	227.074	254.089	254.856	275.793	252.777	242.948	241.547	206.012	275.4	253.984	245.676	291.871	290.976	243.639	249.87	245.23	261.377	249.717	242.1	281.088	198.556	273.33	277.403	248.201	203.745	231.463	229.5	228.375	209.42	285.867	252.528	248.332	253.648	212.978	272.944	260.99	243.163	248.905	276.823	199.751	237.822	203.82	159.417	231.137	279.417	227.108	267.239	248.625	255.879	246.373	186.03	138.422	226.236	211.36	233.929	237.755	266.248	183.764	235.755	215.647	203.004	216.24	205.545	244.281	199.013	225.593	217.625
CODING	KNOWN	FULL	chr3	EAF2	NM_018456.5	major	169.139	0.861	-	204.583	140.894	128.06	178.755	159.262	193.714	84.3435	55.6462	179.509	135.778	226.526	257.968	167.666	309.534	179.142	157.632	283.039	131.94	182.774	182.425	139.924	268.771	185.297	224.636	217.118	208.516	205.053	210.508	137.643	253.211	208.563	144.644	164.993	118.909	203.745	157.407	138.212	227.187	85.0528	58.741	155.129	87.7136	147.77	152.46	248.85	39.3537	67.4653	188.731	198.24	175.069	105.055	244.382	264.996	87.8141	92.3814	129.144	192.795	124.093	151.86	396.659	89.3751	149.822	108.436	170.775	195.104	81.101	190.422
CODING	KNOWN	FULL:PARTIAL	chr12	RPLP0	ENST00000551150.5	minor	342.28	0.13	-	336.004	341.548	314.618	363.347	335.675	325.771	399.411	398.664	369.011	320.02	304.823	217.698	393.882	439.07	430.905	341.717	372.556	411.236	229.886	306.268	298.258	364.07	293.874	289.44	297.62	380.45	282.917	353.443	306.53	261.877	347.879	289.612	324.255	343.445	283.465	262.952	298.833	242.418	328.443	309.496	298.72	315.194	302.334	305.278	248.505	375.949	322.994	332.072	359.098	322.67	301.935	531.433	382.427	473.591	447.933	327.698	341.352	411.127	368.617	379.539	467.913	341.059	395.57	349.226	351.499	441.587	326.054
CODING	KNOWN	FULL:PARTIAL:SINGLE	chr3	LSM3	NM_014463.2	minor	367.827	0.475	-	318.933	473.064	272.563	363.712	378.962	335.894	293.024	335.183	461.57	394.293	460.325	431.611	299.138	366.239	316.295	325.455	288.921	317.3	310.804	429.468	359.156	389.868	385.547	467.458	255.14	401.069	449.846	372.385	275.075	377.556	320.126	275.473	301.329	341.601	396.969	527.166	453.574	406.991	311.058	285.178	274.147	222.242	206.49	388.97	440.884	302.078	329.287	369.974	357.41	316.289	458.857	397.911	558.516	373.059	263.688	493.668	375.85	331.892	449.208	517.023	338.875	393.545	342.505	501.404	336.837	330.362	448.148
CODING	KNOWN	FULL	chr12	COPZ1	NM_016057.2	major	203.814	0.618	-	203.499	188.44	223.869	218.884	235.626	180.601	164.067	162.318	180.736	188.497	236.95	222.861	272.879	243.466	196.695	245.23	202.704	229.46	191.717	218.01	190.625	218.731	272.419	240.004	244.914	181.911	169.083	164.161	163.609	254.844	213.097	209.977	167.92	153.954	237.381	212.072	205.543	216.611	173.449	191.856	204.916	199.595	231.482	232.212	238.143	258.987	243.295	217.43	224.527	197.264	194.101	114.535	187.245	198.036	213.616	178.528	181.57	186.559	188.792	156.062	165.753	163.945	179.537	187.454	235.571	205.07	182.631
CODING	KNOWN	FULL:PARTIAL:SINGLE	chr4	PAICS	ENST00000512576.2	major	243.732	0.549	-	272.326	152.671	246.635	302.972	174.371	266.645	199.705	195.164	381.808	315.077	296.46	222.001	132.181	564.965	94.8196	206.201	133.988	185.361	174.268	220.965	181.844	168.024	177.928	237.955	222.887	143.667	335.042	325.367	216.703	264.766	179.573	117.503	198.163	219.987	319.324	302.199	342.234	325.621	217.446	251.544	253.848	198.581	151.41	335.484	422.406	282.731	287.164	322.714	319.788	284.66	323.899	208.041	255.45	205.909	117.094	262.532	217.554	177.475	298.646	292.352	137.346	197.154	283.988	250.628	369.485	176.105	211.239
CODING	KNOWN	PARTIAL	chr3	U2SURP	NM_001320222.1	major	183.831	0.586	-	202.686	169.029	273.512	152.307	140.273	231.445	276.657	283.555	196.689	207.58	159.987	141.289	236.152	245.546	213.387	254.987	152.494	218.346	241.445	126.798	223.481	178.032	126.132	192.106	227.083	168.609	192.56	138.905	194.114	133.513	172.016	241.669	227.796	300.038	142.103	167.779	168.125	165.701	193.91	151.906	154.702	141.626	186.836	167.622	159.913	188.634	180.723	167.206	206.681	200.039	164.86	71.6608	98.6834	180.473	277.144	163.085	169.521	228.342	165.193	155.266	184.11	120.239	159.193	176.68	123.162	184.712	110.6
CODING	KNOWN	FULL:PARTIAL	chr7	CAPZA2	ENST00000361183.7	major	221.347	0.591	-	226.803	288.985	239.995	247.886	300.148	225.923	220.56	192.05	213.167	254.533	213.8	292.903	256.733	186.761	181.551	217.042	197.109	210.458	176.013	217.239	218.949	261.432	296.692	218.232	295.26	209.846	208.176	195.193	197.176	235.25	207.738	171.135	162.31	164.406	216.636	245.712	180.801	213.508	157.401	188.066	196.155	233.734	217.166	244.867	262.32	191.492	295.03	221.174	209.575	191.716	212.625	198.445	279.143	248.908	203.136	180.904	236.206	183.065	227.377	189.902	192.15	206.506	243.718	228.783	289.527	191.994	251.086
CODING	KNOWN	FULL:PARTIAL	chr1	SLAMF1	ENST00000302035.10	major	271.393	0.453	-	216.777	247.328	384.181	358.24	340.167	324.851	326.287	338.297	136.911	238.333	169.561	353.136	300.734	107.34	305.798	366.435	375.138	327.877	375.582	187.692	369.353	239.97	331.15	140.622	548.827	162.29	188.899	156.772	485.339	192.797	279.32	283.761	290.842	431.366	202.411	221.463	297.921	231.841	205.009	291.652	313.891	411.358	321.988	255.612	276.481	288.227	362.844	279.352	198.963	199.484	198.07	86.1562	82.1211	341.567	609.665	104.368	241.488	469.541	133.689	115.985	262.632	198.108	209.53	166.643	196.081	321.094	206.13
CODING	KNOWN	FULL:PARTIAL	chr22	MRPL40	NM_003776.3	major	240.736	0.933	-	225.99	326.717	255.172	294.034	263.191	242.258	206.437	218.065	249.455	260.574	275.856	323.536	282.105	254.911	233.349	217.259	241.15	278.579	277.869	243.704	245.575	220.621	301.676	259.215	254.616	204.858	234.67	189.014	182.715	267.027	246.758	202.989	225.113	202.772	254.422	236.601	280.581	263.712	235.768	188.066	191.24	176.779	229.541	277.102	286.497	200.286	225.467	257.672	269.384	233.055	281.691	162.513	280.638	262.231	233.153	238.094	210.291	215.346	252.038	258.379	193.624	170.816	230.295	255.942	215.435	216.49	238.314
CODING	KNOWN	FULL:PARTIAL:SINGLE	chr4	GRPEL1	NM_025196.3	major	188.881	1	-	226.803	223.118	184.344	219.431	162.733	187.042	167.367	168.847	263.304	192.616	220.345	213.052	175.295	212.079	152.124	174.544	197.252	163.49	175.141	237.152	201.671	188.262	214.554	158.808	197.714	167.944	187.714	195.327	188.942	175.338	166.795	130.992	152.067	211.502	213.228	211.932	160.622	212.239	178.798	213.173	213.463	169.85	147.77	194.724	226.227	196.109	224.593	228.972	242.132	190.328	186.162	140.259	219.22	176.839	158.756	175.813	177.444	165.178	205.312	202.642	134.264	185.321	165.695	202.805	190.607	127.61	163.218
CODING	KNOWN	PARTIAL:FULL:SINGLE	chr1	ZRANB2	NM_005455.4	major	216.751	0.654	-	260.132	174.918	283.63	147.747	170.9	209.589	311.371	279.939	190.729	236.548	183.379	172.438	268.088	268.957	183.788	248.048	171.287	223.365	265.437	135.791	238.777	190.931	164.275	223.355	389.921	209.181	220.669	214.941	278.136	213.521	246.071	309.44	271.94	287.25	240.641	228.051	181.713	226.341	239.378	208.91	260.472	274.295	301.849	225.526	160.604	296.582	296.253	205.42	220.668	248.87	156.26	87.3812	142.159	163.516	227.978	154.77	181.9	243.574	158.822	141.199	147.127	136.08	165.485	179.336	185.915	218.476	172.286
CODING	KNOWN	FULL:PARTIAL	chr10	IFIT1	NM_001548.4	major	143.257	0.585	-	208.377	116.903	63.8721	81.5342	91.6777	129.526	155.356	93.7147	29.626	203.462	137.564	124.596	255.491	68.4964	114.438	172.81	57.0956	106.305	161.836	214.798	125.761	125.99	318.581	154.966	169.394	310.613	227.885	46.7496	66.077	129.369	109.502	62.083	127.922	55.3349	47.7134	182.076	258.171	141.446	27.1474	147.326	201.283	142.471	57.7492	107.689	101.543	58.7007	60.6489	139.286	175.329	241.656	76.4761	300.526	134.338	171.995	105.708	115.059	247.926	75.0426	182.775	144.915	89.1072	180.74	309.576	300.665	176.923	72.4944	206.003
CODING	KNOWN	FULL:SINGLE	chr18	PMAIP1	ENST00000316660.6	major	237.82	1	-	199.977	200	262.761	154.131	213.574	191.183	254.218	159.205	140.242	147.448	168.228	284.815	202.974	85.317	186.025	195.36	223.935	390.441	355.952	230.6	389.464	143.893	190.498	190.057	683.345	236.784	190.514	153.548	512.994	194.43	341.422	375.261	325.962	299.423	128.322	102.602	246.205	184.457	143.493	251.702	260.472	344.094	240.945	156.639	110.696	120.26	104.169	213.531	187.146	233.333	105.055	178.233	119.041	219.838	577.06	226.894	292.328	513.42	213.689	161.636	285.947	269.679	296.363	151.882	250.82	275.743	294.253
CODING	KNOWN	FULL:PARTIAL	chr2	FAM136A	ENST00000037869.7	major	197.367	0.944	-	210.816	179.28	145.135	181.309	192.952	191.874	193.634	125.656	268.563	207.855	241.555	215.633	160.214	276.933	140.25	206.201	162.536	151.838	193.68	284.171	195.44	181.368	213.254	209.78	202.958	193.551	207.423	228.24	168.887	200.459	182.321	161.871	151.701	175.596	241.679	233.938	188.305	261.738	195.247	165.012	163.249	134.359	156.99	187.202	200.841	161.592	179.5	205.108	197.275	150.931	207.068	212.532	283.628	171.995	200.289	242.507	168.695	169.649	226.197	324.599	148.467	192.955	196.107	215.499	236.548	155.747	245.211
CODING	KNOWN	FULL:PARTIAL	chr17	DERL2	NM_016041.4	major	200.436	0.853	-	212.441	188.876	162.842	187.146	179.884	152.763	163.275	131.683	172.147	194.538	251.13	208.577	214.329	241.385	160.557	153.729	168.561	172.454	201.532	210.431	188.076	213.171	209.786	317.615	191.158	186.234	229.393	211.851	123.815	322.542	231.645	262.959	193.529	120.384	262.423	264.074	199.256	242.7	156.866	176.381	195.3	154.302	210.129	180.158	201.014	156.535	168.139	169.858	239.238	206.975	151.232	206.612	327.679	160.488	201.583	203.984	201.048	128.145	209.206	254.53	143.107	202.116	230.085	212.547	264.895	188.684	229.502
CODING	KNOWN	PARTIAL:SINGLE	chr1	SLAMF1	XM_017002129.1	minor	168.23	0.281	-	198.622	110.142	261.812	75.6973	128.43	163.346	205.777	208.221	60.8298	194.95	128.474	177.256	139.278	93.9874	113.749	206.635	121.364	290.052	282.231	48.4324	199.122	134.107	89.7227	94.5162	534.142	82.4753	151.851	126.009	384.64	72.974	200.594	151.632	205.967	293.152	146.696	134.42	98.7661	218.867	152.186	276.967	290.814	352.883	257.93	300.861	129.692	291.525	248.888	192.006	138.189	188.941	81.504	49.4071	31.3993	225.894	170.789	61.0933	135.022	181.108	115.517	55.8693	112.958	106.688	118.503	109.521	132.545	155.085	78.6718
CODING	KNOWN	FULL:PARTIAL	chr11	PSMD13	ENST00000532097.5	major	218.656	0.959	-	238.997	252.78	171.38	178.208	291.98	204.987	213.697	174.271	275.224	167.218	258.887	270.875	196.764	260.98	184.993	204.466	210.45	233.763	203.713	284.043	204.504	209.946	271.985	200.559	245.7	195.879	242.316	250.137	203.087	292.901	228.347	161.546	171.578	146.945	207.598	209.549	184.857	213.367	129.853	185.855	203.42	213.453	261.327	191.023	187.717	128.174	138.601	201.053	234.415	188.386	239.484	195.179	235.667	210.754	257.607	214.336	219.205	166.994	304.31	274.967	231.277	218.721	274.13	249.004	322.762	163.526	290.294
CODING	KNOWN	FULL	chr4	LSM6	ENST00000296581.10	major	199.171	0.562	-	198.351	175.572	157.151	145.375	203.161	150.922	157.732	149.662	168.991	157.333	210.649	271.047	163.231	263.234	185.853	166.739	131.406	164.028	193.244	233.94	186.093	192.265	167.742	183.397	149.728	236.451	279.471	228.912	159.282	166.798	183.832	199.738	209.26	177.81	182.407	197.074	165.083	242.7	140.016	133.115	145.514	120.67	121.079	156.4	193.761	118.501	100.848	190.446	242.856	222.235	182.59	315.022	320.433	227.105	164.579	293.757	238.022	204.586	309.266	359.634	211.445	241.433	227.987	311.735	241.827	200.27	253.64
CODING	KNOWN	FULL	chr10	BLNK	NM_001114094.1	minor	163.572	0.216	-	198.351	193.893	142.289	196.266	177.638	122.854	177.663	89.1947	162.68	153.626	133.928	97.9212	100.777	105.086	157.631	169.557	95.3984	102.182	203.495	207.733	197.423	182.702	199.384	223.611	138.19	179.916	231.654	105.321	107.56	263.385	218.18	102.388	101.947	125.795	185.074	277.81	242.758	197.855	127.847	177.96	131.625	123.036	270.548	194.604	234.689	140.486	109.238	166.894	194.14	204.478	162.743	146.996	212.434	125.968	142.454	145.436	154.005	67.7759	188.438	159.645	95.6729	125.011	161.5	200.296	181.028	78.4528	266.794
CODING	KNOWN	SINGLE:PARTIAL	chr1	SLAMF7	ENST00000484221.1	minor	20.049	0.03	-	21.9487	24.8636	28.7741	16.0515	19.1931	17.4849	28.7745	24.2071	11.3946	15.3763	14.423	10.6698	41.1625	8.49702	26.1571	28.4041	25.5352	25.9935	23.7737	10.5344	16.7115	28.2449	24.923	21.2597	28.8442	22.6142	13.1389	16.2549	25.1219	23.6129	29.4021	38.3549	20.365	18.5679	12.2988	17.5208	13.6893	14.2433	15.3791	19.1066	17.7351	26.7028	32.029	11.342	16.4058	12.5316	22.5467	12.946	13.2642	14.9821	8.07101	14.9038	11.1565	32.7032	48.9078	11.0307	18.6522	29.0668	8.61365	5.97177	22.2433	18.1313	19.2961	11.2177	15.2486	24.6613	20.0511
CODING	KNOWN	PARTIAL	chr5	RACK1	ENST00000512805.5	minor	209.226	0.05	-	197.809	195.856	254.54	119.474	203.569	218.561	315.331	389.122	172.322	168.453	145.685	114.27	231.007	152.773	360.177	263.877	219.201	245.594	274.38	181.268	243.875	207.277	152.789	199.278	215.807	207.518	131.605	162.549	343.685	127.736	233.293	325.204	307.792	385.623	171.294	136.802	202.907	180.509	355.323	179.223	158.975	195.37	204.791	182.427	150.07	228.867	210.611	146.305	142.771	154.538	182.59	155.775	161.022	193.797	261.488	161.218	185.367	336.364	139.942	184.594	339.679	175.587	143.462	172.694	111.627	277.398	167.433
CODING	KNOWN	FULL:PARTIAL	chr6	NDUFAF4	NM_014165.3	major	204.654	0.962	-	211.628	251.472	185.292	197.178	192.339	215.34	214.093	244.783	238.411	209.777	235.738	226.475	199.07	214.506	171.914	232.22	187.784	230.715	211.783	236.381	243.309	229.073	205.669	226.173	226.82	201.865	182.006	149.787	230.425	173.078	172.291	184.299	177.066	256.139	178.999	239.825	197.431	212.803	175.722	163.275	161.753	167.146	134.425	194.724	217.42	183.577	198.201	193.41	230.556	183.67	176.239	166.596	235.092	206.515	281.414	222.481	205.339	257.549	240.12	231.838	205.683	193.337	176.811	211.661	164.02	159.223	180.077
CODING	KNOWN	FULL:PARTIAL	chr17	PSMC5	ENST00000310144.10	major	233.711	0.779	-	222.467	260.85	170.747	163.616	300.148	275.387	209.077	181.302	279.782	200.853	293.187	304.778	232.603	292.887	237.996	247.831	243.015	287.901	269.581	290.723	271.067	229.962	289.757	243.078	260.385	269.042	261.701	255.377	201.187	264.641	261.322	213.227	180.724	166.497	237.53	238.283	254.419	254.687	145.767	169.433	181.625	177.117	152.865	184.218	186.508	140.926	151.71	214.155	232.003	185.612	202.701	186.195	305.826	193.191	267.958	257.95	226.633	212.97	296.168	286.645	239.718	217.766	264.902	276.606	304.972	213.511	265.39
CODING	KNOWN	FULL:PARTIAL	chr11	TALDO1	ENST00000319006.7	major	325.547	0.983	-	259.861	304.471	204.897	157.779	275.237	321.17	393.207	254.125	251.734	228.723	334.033	278.619	258.33	244.333	310.96	231.57	232.973	379.685	321.491	295.99	386.348	292.568	223.44	248.713	309.682	429.004	331.596	309.783	496.422	360.223	283.442	299.851	264.257	328.812	203.449	182.076	335.338	266.392	172.513	248.386	246.155	244.719	269.577	185.77	162.331	122.238	131.085	246.754	247.679	202.259	223.077	426.698	486.631	259.203	513.661	529.815	454.256	678.598	538.058	467.524	621.74	467.597	549.729	435.721	541.715	427.518	620.051
CODING	KNOWN	PARTIAL	chr11	EIF4G2	NM_001172705.1	minor	163.475	0.204	-	196.725	156.161	151.775	82.811	156.812	154.143	248.939	163.825	143.046	143.329	130.534	161.252	187.538	223.697	201.169	159.15	158.806	154.169	179.721	143.113	163.716	190.486	139.785	194.155	223.674	177.588	123.527	142.398	159.598	153.484	162.399	161.871	140.482	122.844	129.508	120.543	130.302	153.997	123.3	74.6895	84.4022	102.248	107.491	114.375	97.2259	99.1537	95.605	104.972	118.172	114.031	83.4886	198.854	302.031	154.432	251.008	193.632	198.407	181.528	231.743	220.558	262.23	186.848	266.16	215.499	312.4	144.989	226.309
CODING	KNOWN	PARTIAL:FULL:SINGLE	chr20	EIF2S2	NM_003908.4	major	299.328	0.983	-	252.816	221.156	439.516	270.504	218.475	395.711	465.275	370.037	266.634	235.038	217.8	281.373	374.188	215.72	423.333	423.46	361.94	403.169	521.06	227.003	421.754	205.609	210.87	239.492	384.939	216.165	245.224	262.362	532.838	241.028	330.018	552.571	476.932	441.081	262.275	247.113	310.9	263.571	354.119	267.019	276.497	367.755	367.848	247.494	288.224	261.625	278.6	257.516	255.879	364.01	218.446	226.211	234.402	188.952	397.343	243.525	256.344	374.235	189.264	242.719	292.915	201.735	161.919	190.849	166.952	267.137	186.462
CODING	KNOWN	FULL:PARTIAL:SINGLE	chr6	EEF1E1	NM_004280.4	major	207.945	0.743	-	255.255	231.406	139.127	148.841	190.91	204.527	157.072	189.137	262.953	170.65	235.374	245.75	171.569	328.436	150.059	191.891	141.735	186.795	160.964	244.603	214.984	206.499	183.346	234.882	202.958	230.465	220.561	233.882	147.459	176.343	152.506	145.131	159.506	149.896	250.125	301.778	185.769	287.122	139.749	161.854	139.744	134.19	139.277	239.495	236.762	149.5	183.869	214.155	233.45	181.45	219.24	163.942	392.778	214.388	196.925	271.526	187.513	215.486	286.846	298.721	187.594	205.17	250.01	310.997	262.354	159.057	266.028
CODING	KNOWN	FULL:SINGLE	chr5	TNFAIP8	ENST00000504771.2	major	198.91	0.491	-	195.641	297.491	230.509	242.961	282.384	250.08	193.898	127.364	142.521	228.586	153.563	307.875	253.007	131.097	195.146	236.99	415.736	213.326	262.82	181.654	177.595	207.388	235.576	145.232	318.597	121.385	163.806	148.175	237.814	195.183	230.683	138.305	184.139	226.012	196.484	257.205	225.519	234.52	157.401	177.486	193.377	314.687	224.203	238.42	280.453	235.243	300.797	243.946	176.535	159.532	136.016	87.9937	116.396	161.093	187.868	134.575	161.432	138.487	130.857	98.7333	182.77	161.846	144.721	131.661	141.538	180.905	141.762
CODING	KNOWN	SINGLE:PARTIAL	chr14	MAPK1IP1L	XM_011537362.2	major	13.796	0.37	-	13.8195	10.0327	14.8613	7.66093	9.18819	14.264	17.4231	17.176	15.9525	12.6306	11.6354	12.7349	21.4684	17.1674	15.832	15.1778	13.6283	14.5205	13.7408	8.73582	12.7461	19.3488	12.7866	11.0141	19.1421	14.9653	11.2004	10.4784	14.2498	13.0625	14.5637	14.6269	11.8288	12.4196	8.59433	10.933	9.83605	11.1408	9.22743	11.5271	12.3932	15.5485	11.1616	8.71541	8.80732	5.49632	9.43815	9.51452	13.7465	13.5949	12.1727	15.9246	20.3578	13.9291	20.8311	12.049	18.6522	17.7475	18.1713	13.536	21.1713	12.2148	17.4084	18.5978	17.399	20.358	14.0485
CODING	KNOWN	FULL:PARTIAL	chr15	PSMA4	NM_002789.4	minor	233.805	0.273	-	226.261	237.077	208.375	234.753	283.813	259.973	220.428	224.493	255.59	237.784	292.097	256.247	183.989	205.663	213.043	233.521	264.246	226.054	200.223	230.343	263.986	233.409	235.359	236.675	243.078	219.491	202.684	193.178	164.348	251.829	237.965	209.814	218.04	169.571	228.491	273.465	197.634	272.597	161.146	167.538	159.403	140.274	188.777	249.285	307.566	173.904	202.396	255.176	244.785	198.097	232.339	269.698	346.657	201.67	311.043	222.481	232.245	216.184	324.487	290.361	274.959	217.576	299.509	285.315	298.325	181.236	266.922
CODING	KNOWN	FULL	chr11	LPXN	NM_004811.2	major	223.199	0.89	-	195.37	411.123	188.454	249.527	297.902	130.216	197.33	143.334	220.355	218.152	259.736	265.712	240.765	166.819	233.177	312.229	434.672	252.586	233.593	332.218	225.181	284.784	327.683	228.478	189.323	261.393	247.162	185.118	136.06	269.539	233.156	112.79	148.409	122.598	201.819	245.011	310.697	224.226	198.724	177.802	185.044	236.269	175.917	197.708	280.107	165.989	197.152	153.636	198.963	155.093	204.289	133.318	195.872	131.418	197.701	208.566	264.432	164.898	266.787	154.868	286.751	215.285	272.662	219.632	188.848	278.557	311.367
CODING	KNOWN	SINGLE:PARTIAL	chr5	CANX	XM_011534664.1	minor	19.805	0.133	-	25.4713	16.7939	20.8691	8.02574	21.4391	17.4849	26.0026	27.3209	21.9128	17.4357	16.6047	11.8745	19.5167	20.6356	24.9525	17.5629	18.2189	16.3132	18.7573	15.4162	24.9257	16.9024	13.8702	23.0527	31.4664	14.6327	15.8313	17.4639	25.9664	18.5889	17.5863	24.7032	19.3894	19.7976	19.7077	16.2593	15.0076	20.4483	16.4489	10.5797	8.33338	11.6614	19.1688	12.5359	11.225	10.3331	11.186	11.0743	11.3349	13.8723	9.1295	20.0078	39.1053	8.47861	34.9341	24.9464	22.4487	31.4424	23.3631	26.6739	29.881	22.3301	33.1389	20.5167	43.0088	20.689	30.9068
CODING	KNOWN	FULL:PARTIAL	chr6	SNRPC	NM_003093.2	major	246.946	0.73	-	227.616	216.357	186.557	210.128	220.312	236.046	237.587	193.255	225.088	191.93	271.614	247.815	197.473	247.974	202.718	213.573	195.387	278.4	261.511	284.813	272.483	207.277	182.913	271.51	206.629	300.636	286.256	255.914	246.997	238.892	226.286	288.8	262.062	248.146	204.93	206.465	270.643	249.751	187.089	201.488	205.984	187.765	207.703	189.351	184.781	154.337	139.475	229.596	255.155	220.57	247.423	311.959	342.746	218.627	285.295	362.657	243.799	337.203	361.183	396.26	294.657	313.385	309.786	301.551	264.504	277.067	341.252
CODING	KNOWN	PARTIAL:FULL	chr4	SRP72	ENST00000342756.10	major	218.315	0.89	-	231.951	219.193	240.943	216.695	218.679	232.595	223.2	213.545	245.248	229.272	237.677	195.498	211.845	289.766	195.318	215.958	230.964	180.7	183.647	189.747	174.48	229.962	236.443	251.019	199.812	192.553	207.099	208.896	162.448	287.625	225.325	189.987	187.187	171.292	258.571	214.735	253.608	207.021	208.888	192.803	227.565	207.2	277.584	246.3	231.926	196.549	232.982	251.589	226.697	249.424	180.473	170.475	233.022	176.234	188.644	219.257	231.089	163.64	219.825	229.449	214.795	203.834	262.804	205.905	279.753	216.324	221.584
CODING	KNOWN	PARTIAL:SINGLE	chr14	RBM25	ENST00000261973.11	major	141.302	0.644	-	194.557	158.56	141.025	104.517	128.635	145.861	201.289	145.444	159.35	146.35	150.896	148	141.762	223.177	125.967	133.781	114.478	93.3975	136.317	142.086	123.779	174.14	128.949	165.723	175.95	156.969	155.082	156.907	97.4267	167.049	135.332	107.589	117.556	96.2828	160.477	178.993	156.059	186.15	118.084	106.744	109.189	81.9675	87.837	157.594	157.841	209.74	140.524	159.563	177.017	183.947	121.33	104.122	155.501	111.433	102.215	132.199	129.41	101.175	150.208	138.147	120.864	117.376	149.125	168.561	163.238	107.583	128.863
CODING	KNOWN	FULL	chr14	RPS29	ENST00000245458.10	minor	207.735	0.039	-	194.557	191.057	233.038	203.744	209.287	214.19	215.149	332.371	201.773	178.475	193.681	111.345	177.779	92.947	256.925	236.773	187.928	239.32	207.421	191.931	205.92	211.503	168.393	184.166	154.448	176.59	150.128	172.624	197.809	143.436	204.716	235.818	221.698	338.158	188.483	181.796	212.438	175.009	336.199	342.656	294.446	341.559	326.356	303.845	255.067	446.082	351.658	237.707	207.886	220.57	355.124	119.843	81.086	186.529	140.383	137.121	163.578	246.928	101.122	118.374	164.815	144.096	108.436	145.831	89.732	245.124	113.282
CODING	KNOWN	FULL:PARTIAL	chr11	STT3A	ENST00000392708.8	major	284.638	0.768	-	278.558	211.559	350.98	375.933	260.536	286.66	277.977	234.437	315.544	313.018	327.972	238.694	319.896	402.481	239.372	250.217	233.834	227.309	246.462	223.277	306.189	325.372	262.666	359.622	283.984	247.093	342.904	293.797	187.253	524.006	314.218	404.189	280.232	245.564	370.001	392.186	298.833	299.25	203.538	221.068	219.446	185.737	361.054	262.776	322.59	237.221	281.397	280.132	343.905	367.339	206.671	275.006	401.289	159.882	227.072	264.059	279.288	201.651	252.038	252.54	198.046	233.607	312.513	240.296	375.35	240.655	312.516
CODING	KNOWN	FULL	chr20	DYNLRB1	NM_014183.3	major	230.048	0.788	-	194.015	245.365	239.678	269.409	246.856	233.285	216.996	206.715	198.091	207.58	276.583	291.526	237.217	201.501	275.683	348.005	277.444	282.881	251.26	278.904	255.771	237.413	291.49	255.885	234.687	241.772	204.946	168.729	176.276	246.303	234.667	228.667	182.066	232.161	216.192	218.239	243.163	227.892	198.457	239.385	220.087	225.791	228.813	228.988	261.629	242.937	211.135	216.65	252.02	217.241	240.278	144.138	167.118	247.696	247.644	219.597	257.665	268.728	205.076	188.177	226.453	197.154	208.691	207.086	182.592	198.78	187.867
NON-CODING	KNOWN	PARTIAL	chr19	AC006129.4	ENST00000597199.1	major	81.607	0.265	-	193.744	51.0359	107.824	42.6823	7.14637	126.996	75.368	60.2667	42.5984	113.95	92.7195	5.67909	95.2769	200.807	59.8861	70.4683	25.9656	72.7819	82.6629	29.1622	33.9896	64.3849	39.4433	50.716	46.9374	65.5146	250.07	146.831	162.976	133.011	118.295	126.604	170.847	44.2679	168.33	166.658	79.2968	106.613	195.916	182.697	122.223	118.98	78.1312	98.6155	17.6146	99.8132	156.778	88.1263	52.0922	96.8288	35.7241	33.0742	23.3482	49.0548	16.5614	36.1469	44.0721	16.3501	30.5608	34.9017	43.2806	52.6762	20.7643	65.5353	35.7755	41.5436	48.659
CODING	KNOWN	FULL:PARTIAL	chr6	UQCC2	NM_032340.3	major	231.183	1	-	221.383	285.496	187.19	238.583	214.595	189.573	157.468	233.232	348.5	233.803	301.793	140.084	179.554	208.784	191.188	191.457	215.758	152.555	176.449	255.651	195.44	233.187	262.233	303.271	140.288	302.298	221.1	182.565	180.498	221.811	186.03	206.076	168.042	234.989	201.374	263.513	258.881	203.355	225.069	253.755	212.181	188.948	186.836	273.043	225.709	155.436	227.564	244.102	236.826	221.125	328.133	426.902	370.235	230.134	225.519	331.431	255.354	227.643	265.607	325.395	217.207	245.25	190.863	297.565	172.817	168.657	271.903
CODING	KNOWN	FULL:PARTIAL:SINGLE	chr15	PCLAF	ENST00000300035.8	major	225.629	0.831	-	206.48	279.825	93.5948	250.257	265.437	188.423	167.631	133.993	324.835	283.913	304.459	240.07	120.471	436.989	144.897	151.561	187.497	94.6523	94.8769	277.105	139.924	298.795	233.842	294.819	62.6706	283.01	327.396	232.002	33.6718	252.96	161.986	83.0482	124.629	69.722	259.015	298.274	424.268	311.942	99.0946	129.957	137.394	48.8425	48.2861	293.936	379.233	144.443	155.729	294.95	288.677	334.878	349.567	293.789	479.5	126.573	69.2213	346.026	253.868	63.7234	383.367	399.445	189.872	225.592	300.977	338.156	384.147	147.306	271.648
CODING	KNOWN	FULL:PARTIAL	chr1	STMN1	NM_203401.1	minor	257.673	0.274	-	230.867	350.926	166.637	403.84	174.167	236.046	249.335	248.701	381.808	311.508	253.312	339.368	193.038	402.481	230.596	190.373	227.665	223.186	168.161	288.282	219.516	272.774	236.226	308.906	126.915	378.123	342.15	258.869	114.632	299.306	233.431	141.881	178.651	195.64	296.504	272.343	461.382	271.75	230.151	143.221	152.351	92.7838	89.5355	292.265	371.289	185.556	258.326	350.165	278.79	387.87	353.272	190.891	358.734	282.822	188.127	245.731	265.093	140.862	321.419	281.735	235.698	226.928	253.576	350.259	312.009	251.579	293.742
CODING	KNOWN	FULL:PARTIAL:SINGLE	chr18	PSMG2	ENST00000317615.10	major	240.103	0.988	-	227.345	280.916	210.272	269.409	279.117	264.574	287.349	287.372	236.132	244.786	228.102	239.554	219.651	226.298	249.353	290.329	256.356	229.102	264.347	239.721	245.575	269.438	218.022	232.833	268.251	253.412	247.593	194.387	177.437	219.676	238.24	210.952	226.698	226.627	212.784	232.816	303.498	235.79	195.782	225.332	241.882	226.805	182.225	261.104	293.405	180.279	220.573	290.895	243.097	265.794	251.26	167.821	247.169	227.105	252.431	222.481	261.791	261.881	268.085	237.146	275.629	207.842	239.523	226.569	260.008	217.814	191.06
CODING	KNOWN	FULL:PARTIAL	chr11	UCP2	ENST00000310473.7	major	372.217	1	-	222.467	142.421	304.499	243.326	154.974	294.252	257.914	203.3	244.196	342.81	317.428	62.2979	306.412	295.662	261.399	205.551	206.003	300.987	251.478	377.182	242.742	425.897	514.93	251.531	178.31	516.468	438.646	536.009	205.303	587.057	402.836	338.694	406.447	125.303	368.667	258.747	205.644	317.583	218.383	498.351	402.78	321.955	396.237	302.055	182.363	133.231	224.768	407.097	359.098	286.325	294.261	584.923	524.701	645.585	362.021	568.338	646.885	292.345	584.666	548.076	478.767	962.104	685.221	658.6	888.132	579.789	586.079
CODING	KNOWN	SINGLE:PARTIAL	chr12	ETNK1	ENST00000266517.8	major	2.136	1	-	2.43874	3.27153	3.47818	1.27682	1.83764	1.61045	2.37587	3.11378	1.05181	1.51018	0.969615	1.54884	3.19364	1.73409	2.92547	2.16825	1.43456	0.896329	1.96297	0.513872	1.41623	1.668	1.30033	2.30527	2.88442	2.32793	3.01549	3.8958	1.58332	2.63761	1.23654	3.0879	1.21946	1.96746	1.3336	0.981165	1.21683	1.83329	0.668654	2.5265	2.77779	1.01403	1.21322	2.02962	1.72693	0.439706	1.22346	2.33964	1.447	1.94213	1.05849	3.06243	2.87539	1.21123	4.78727	3.56378	1.8157	2.09616	2.71389	2.256	2.67991	2.48113	5.66298	3.54245	4.49637	1.3241	2.93742
CODING	KNOWN	PARTIAL:FULL:SINGLE	chr17	PFN1	NM_005022.3	major	185.731	0.97	-	211.628	223.991	152.091	82.0814	222.354	145.631	260.29	198.981	151.987	135.229	142.049	214.601	202.441	141.675	290.998	185.819	178.746	189.125	230.758	201.823	224.048	202.718	149.755	232.064	170.967	240.442	142.266	156.369	179.126	124.47	162.124	193.562	164.262	173.629	134.694	124.608	179.28	191.791	148.04	110.376	104.488	119.994	103.366	137.417	141.09	110.366	94.9058	122.285	137.948	128.18	147.924	188.237	277.073	162.305	231.212	286.46	226.798	308.695	232.805	262.493	360.448	318.729	219.808	261.846	169.885	202.256	220.051
CODING	KNOWN	FULL:PARTIAL	chr7	CBX3	NM_016587.3	major	237.374	0.49	-	224.364	289.858	184.976	237.306	337.513	220.402	190.334	175.577	272.069	239.569	262.402	309.94	181.683	302.424	220.787	205.984	225.37	190.022	184.519	259.248	241.892	241.193	220.406	244.871	180.145	228.802	248.562	254.302	184.192	220.178	196.609	179.098	224.381	197.976	252.051	214.735	258.069	296.711	225.604	190.75	195.728	161.231	169.851	238.659	290.987	175.003	169.013	241.294	244.785	261.355	244.115	277.456	449.711	237.401	146.335	267.453	165.064	169.929	358.824	350.079	233.555	247.158	276.647	277.934	380.628	169.485	289.528
CODING	KNOWN	FULL:PARTIAL	chr22	SNRPD3	ENST00000215829.7	minor	223.491	0.424	-	207.022	243.838	156.834	210.493	253.186	214.19	195.086	198.478	234.729	197.558	263.008	293.936	185.054	229.593	203.922	241.11	187.067	216.015	222.47	251.54	238.21	206.276	229.725	242.566	211.874	250.419	254.055	233.882	179.865	191.164	200.319	168.859	203.284	216.052	257.534	277.53	299.746	279.93	226.54	170.538	200.642	157.851	155.292	256.448	308.602	216.995	197.152	250.965	234.174	190.051	256.685	211.716	274.427	228.922	184.763	236.906	200.718	204.446	244.958	315.177	208.631	209.369	223.793	258.451	195.299	192.16	215.837
CODING	KNOWN	FULL:PARTIAL	chr15	IDH3A	ENST00000299518.6	major	213.656	0.571	-	245.5	240.785	152.724	162.156	216.229	163.806	148.624	150.667	193.533	196.597	243.01	273.801	163.231	345.083	150.231	179.315	177.312	158.829	162.054	237.923	178.162	212.837	293.658	260.752	196.403	212.839	208.823	211.985	158.226	277.577	196.472	97.1875	133.897	160.471	230.862	287.902	181.206	257.084	137.877	147.01	175.001	161.738	149.711	248.926	267.155	157.195	127.939	221.174	304.112	211.137	195.821	271.535	379.666	188.346	181.916	267.623	196.756	152.88	285.785	285.451	166.155	230.172	348.588	270.997	413.275	135.886	317.369
NON-CODING	KNOWN	PARTIAL	chr21	MIR155	ENST00000385060.1	major	106.939	1	-	191.035	137.404	205.213	82.9934	113.729	108.59	199.705	221.781	54.8695	63.0155	42.4207	86.563	105.745	70.7507	137.669	118.604	73.7365	142.696	175.577	45.6061	122.929	66.6089	83.6545	117.057	245.438	87.4637	138.497	95.9173	177.12	51.8731	102.358	98.9752	94.7522	173.998	111.726	108.208	53.9462	133.971	79.1687	98.2175	96.7955	129.627	105.307	127.985	78.5751	103.99	86.8659	88.2822	74.5208	115.418	55.3063	41.4448	18.7475	185.318	196.278	50.7414	122.477	210.595	34.5726	35.0344	131.718	98.6724	46.9818	83.8379	32.8431	123.141	70.2427
CODING	KNOWN	FULL:PARTIAL	chr2	CFLAR	XM_017005197.1	major	215.937	0.707	-	274.223	260.196	333.906	176.019	417.961	197.165	131.201	117.118	184.593	123.285	190.772	578.234	302.509	63.6409	247.116	256.288	215.184	239.858	409.825	240.877	217.533	189.485	188.114	281.499	407.49	122.715	117.281	142.13	340.624	170.566	353.925	249.307	150.604	203.633	233.973	231.275	166.402	162.599	161.146	170.223	217.95	371.98	351.105	168.219	286.67	156.096	207.115	224.917	197.034	147.047	143.558	72.0691	63.1436	256.781	348.177	132.539	197.912	190.332	137.582	113.464	209.435	164.327	126.473	118.082	147.207	244.958	253.129
CODING	KNOWN	FULL:PARTIAL:SINGLE	chr12	OAS2	ENST00000392583.6	major	201.473	0.545	-	229.784	180.37	178.336	175.472	179.476	143.79	190.862	133.089	86.2486	274.028	244.222	202.21	209.893	239.13	150.059	214.44	133.988	179.266	193.68	186.921	177.595	287.008	282.388	241.541	274.544	219.491	191.484	122.113	153.582	254.844	142.477	124.328	165.969	133.05	156.624	209.409	290.011	262.443	144.563	168.959	227.779	232.72	207.703	241.882	287.879	155.436	193.832	276.077	233.691	289.654	174.651	201.099	159.067	214.993	181.528	175.304	240.003	130.94	197.76	165.75	167.361	208.415	286.085	230.702	259.812	185.539	245.339
CODING	KNOWN	FULL:PARTIAL:SINGLE	chr2	NIFK	NM_032390.4	major	249.003	1	-	285.062	237.731	224.501	206.845	254.411	240.647	266.098	263.968	276.802	265.791	266.644	210.642	241.652	335.892	253.655	277.537	231.108	258.501	250.17	292.265	277.015	263.1	241.211	264.85	292.9	230.133	202.038	241.271	196.964	222.062	228.897	182.348	240.6	274.092	269.536	260.569	247.422	288.25	206.48	242.228	272.224	228.157	202.122	263.492	285.634	303.397	302.021	269.37	308.936	205.588	253.774	154.755	306.747	201.064	288.401	231.306	229.604	222.892	257.938	272.446	223.773	232.081	222.744	243.248	267.241	213.014	209.323
CODING	KNOWN	FULL:PARTIAL	chr2	COX5B	ENST00000258424.2	major	287.659	0.742	-	243.603	285.496	294.697	282.542	302.189	270.556	265.966	257.941	245.949	220.074	239.374	257.968	278.734	176.877	337.289	267.563	272.28	321.424	324.544	312.177	297.692	284.895	267.868	267.668	256.189	308.285	272.579	263.705	334.818	218.796	251.292	362.909	281.33	328.198	217.526	250.618	351.157	283.596	306.377	289.599	288.036	300.491	289.716	276.744	244.878	246.455	255.18	224.761	249.367	233.887	302.597	528.779	304.446	275.555	309.879	446.66	317.583	396.734	291.684	341.984	334.989	375.795	200.721	304.503	210.548	275.743	293.104
CODING	KNOWN	FULL:PARTIAL	chr11	MRPL21	NM_181514.1	major	186.458	0.799	-	215.964	211.777	174.542	211.405	194.381	195.095	177.003	181.001	216.498	183.829	227.617	230.089	179.554	193.351	189.639	179.748	189.936	210.637	184.955	221.222	217.533	163.576	186.164	191.85	178.572	181.246	174.468	186.192	168.781	143.687	150.995	185.111	166.822	201.788	181.222	187.823	200.473	186.009	154.325	174.644	157.266	130.134	125.204	170.488	186.508	162.691	154.156	201.677	215.604	156.202	215.006	180.479	237.622	185.318	229.66	212.13	166.054	234.77	190.68	238.473	164.413	187.993	141.994	213.285	150.14	167.167	168.072
CODING	KNOWN	FULL:PARTIAL	chr9	ATP6V1G1	NM_004888.3	major	205.216	0.7	-	195.37	182.551	280.468	252.263	171.513	245.019	262.006	214.349	179.685	211.562	206.528	237.489	276.605	172.888	225.433	265.611	237.85	238.782	240.355	210.816	245.008	200.383	224.957	184.422	290.278	184.239	143.451	189.417	190.631	200.082	243.735	269.46	211.455	195.886	205.079	203.101	174.514	191.368	203.003	185.224	222.224	221.566	246.041	172.517	160.431	188.854	270.036	188.731	217.051	187.276	170.153	121.885	170.223	227.711	228.107	139.836	221.681	204.306	164.603	160.972	192.15	133.79	169.26	173.875	147.012	222.283	184.036
CODING	KNOWN	FULL:PARTIAL	chr19	PDCD5	ENST00000590247.6	major	214.018	0.961	-	196.996	190.403	176.755	169.088	147.011	187.963	218.58	201.291	186.697	141.545	186.893	206.856	186.828	188.495	218.034	210.537	200.839	287.722	276.343	218.524	275.882	191.153	195.483	176.481	196.927	209.846	212.484	248.122	220.186	148.46	225.599	267.347	225.722	219.249	211.302	168.06	203.515	222.393	171.176	206.225	172.223	212.101	228.57	196.753	194.452	165.11	146.466	176.097	183.287	159.532	216.859	248.465	230.951	247.696	370.172	290.702	200.883	308.276	258.41	295.006	266.249	276.359	200.302	238.968	193.931	236.848	231.545
CODING	KNOWN	FULL:PARTIAL:SINGLE	chr1	SF3A3	ENST00000373019.4	major	200.94	0.972	-	230.867	227.481	174.858	205.386	215.004	220.632	169.347	171.961	239.287	207.718	222.769	220.28	166.247	243.986	152.124	194.276	182.763	181.955	171.215	204.136	230.563	228.961	227.991	217.976	257.238	206.188	195.899	185.924	187.57	220.304	161.986	161.871	164.384	172.153	230.121	227.49	227.446	230.431	152.052	151.116	150.215	159.71	119.381	220.154	273.89	200.726	196.628	203.392	203.304	173.682	197.277	172.925	294.555	162.305	203.524	189.05	179.259	187.117	246.61	229.316	180.492	171.77	211.208	212.399	291.091	164.188	228.863
CODING	KNOWN	FULL:PARTIAL:SINGLE	chr15	C15orf57	ENST00000559291.5	major	195.764	0.84	-	193.744	282.66	219.442	246.062	310.765	201.306	123.017	217.663	146.903	104.889	184.348	183.968	269.33	131.097	192.221	264.961	255.782	251.51	241.663	202.979	203.371	165.132	223.44	223.099	381.268	184.904	111.896	173.565	171.315	173.454	247.582	220.053	171.944	127.885	188.186	162.593	139.631	184.599	153.122	150.642	254.916	232.72	235.364	210.841	315.855	201.385	148.214	224.917	128.542	161.751	199.261	60.0235	137.789	307.047	249.067	97.919	261.131	178.733	93.8062	113.066	244.006	188.375	125.215	169.89	155.027	233.207	206.13
NON-CODING	KNOWN	PARTIAL	chr17	SNHG16	NR_038109.1	major	178.406	0.467	-	184.802	181.243	228.612	175.837	223.171	168.407	126.713	167.843	186.872	168.728	175.985	155.228	212.732	223.87	184.477	222.246	211.598	234.121	183.865	170.862	175.613	190.82	176.628	163.162	241.242	148.655	150.774	166.848	199.287	145.069	208.7	142.043	163.896	162.07	203.449	181.235	168.43	163.586	184.415	182.381	205.77	232.889	249.923	210.483	206.54	287.348	326.665	219.146	143.736	129.568	162.876	93.9144	135.833	174.417	225.907	116.417	128.75	156.653	127.789	122.09	135.738	123.293	113.679	116.163	192.953	154.257	154.917
CODING	KNOWN	PARTIAL:FULL	chr1	FCRLA	NM_032738.3	major	220.007	0.685	-	197.267	111.014	233.987	239.313	32.4649	492.568	275.469	254.024	196.689	399.373	146.17	150.238	275.54	224.391	228.703	350.824	84.2088	198.447	277.651	302.414	117.83	267.881	304.494	184.678	118.786	174.262	248.455	168.594	62.9104	313.499	164.872	219.566	274.379	52.6297	244.494	344.109	301.774	185.022	140.016	235.596	198.292	213.622	394.053	262.059	205.677	286.688	291.359	279.041	139.877	256.915	234.059	218.657	205.188	129.602	192.008	209.075	195.106	58.1336	211.801	117.578	115.772	319.111	211.418	302.732	191.585	241.813	264.623
CODING	KNOWN	FULL	chr9	SEC61B	NM_006808.2	major	215.226	0.826	-	184.26	147.219	163.475	127.865	120.876	145.631	177.663	132.285	144.799	148.546	188.711	184.14	200.312	153.467	189.123	120.772	134.849	254.916	210.91	261.689	181.844	191.042	158.207	247.945	153.923	252.082	255.563	303.604	243.514	314.002	281.244	397.526	291.451	152.478	210.117	170.022	205.543	214.354	151.116	232.595	273.292	241.001	316.407	143.386	97.2259	88.161	120.424	152.388	197.999	183.115	157.583	385.457	263.616	161.699	199.513	431.556	269.549	199.275	257.702	282.266	260.488	396.789	257.77	257.418	246.128	275.909	304.342
CODING	KNOWN	FULL:PARTIAL	chr7	DLD	ENST00000205402.9	major	209.297	0.554	-	241.164	248.636	191.933	219.066	300.352	198.085	203.137	179.293	202.649	218.975	219.86	268.81	245.555	228.032	186.714	216.609	221.353	206.335	216.581	251.412	202.238	220.065	275.886	226.941	264.318	210.179	220.131	193.312	158.859	210.004	196.609	133.267	163.286	129.976	207.005	219.641	214.162	217.034	139.348	144.326	160.685	173.23	131.27	208.454	222.946	189.733	168.139	196.997	203.304	178.398	171.873	170.883	232.101	249.513	236.517	184.807	266.743	180.969	211.683	200.386	259.55	206.888	265.741	223.617	284.249	186.367	246.743
CODING	KNOWN	FULL:PARTIAL	chr16	CYB5B	ENST00000512062.5	major	216.099	0.535	-	211.628	304.252	210.272	251.534	276.054	179.91	199.573	181.202	209.135	229.958	211.861	323.02	242.007	240.864	176.217	221.379	248.036	203.646	207.421	217.625	250.107	236.523	331.15	223.611	266.416	211.177	225.408	197.074	167.409	243.791	201.556	143.506	165.725	157.643	232.491	247.534	285.955	255.11	138.144	160.906	153.633	168.16	116.226	241.286	278.38	206.442	190.161	221.485	247.197	248.315	212.625	168.638	224.05	224.077	183.857	181.413	217.719	174.82	209.206	190.566	206.085	208.224	257.77	218.894	247.105	188.684	206.769
NON-CODING	KNOWN	PARTIAL:SINGLE	chr22	IGLV1-47	ENST00000390294.2	major	63.219	1	-	183.718	0	0.316199	1.09442	0	0	2.50787	0	0	0.274577	283.128	0.516281	20.5812	0.693634	3.26964	4.55333	0.430369	1.07559	0.872431	13.8745	3.6822	0.889602	0	10.2457	0.26222	53.2099	9.47725	18.9417	0	25.1201	19.235	7.801	26.9501	4.18086	6.37166	7.56899	0.304208	64.0242	3.477	623.886	0.427353	0.67602	550.558	1.19389	0	0	0	0	37.6221	7.7685	20.9052	1246.41	8.05109	1.21123	0	18.1583	2.14583	0	1.06196	883.823	36.7148	4.96225	3.56558	6.34688	0.390989	1.15859	0
CODING	KNOWN	FULL:PARTIAL	chr3	ST6GAL1	ENST00000448044.5	major	252.052	0.737	-	196.183	131.952	153.672	259.012	155.791	260.203	253.031	171.861	140.943	199.069	133.08	154.884	223.023	83.4095	199.792	246.097	227.091	294.175	470.677	228.93	425.436	269.438	152.138	183.397	298.406	210.511	334.181	193.044	352.552	311.992	416.851	447.583	513.272	262.411	132.175	180.675	178.266	151.176	301.831	354.973	464.319	462.229	488.199	109.36	94.6355	113.004	160.973	261.571	176.535	168.133	152.158	135.972	134.683	562.01	480.797	97.4099	351.586	197.878	328.853	87.7187	247.892	188.947	235.328	187.454	416.403	374.72	355.556
CODING	KNOWN	FULL:PARTIAL	chr12	TMBIM4	ENST00000358230.7	major	254.013	0.964	-	191.577	229.007	324.736	290.568	187.847	342.796	253.031	233.132	165.66	273.891	235.011	235.08	340.655	184.16	331.094	297.268	242.728	259.218	246.898	273.637	216.4	314.363	278.054	347.072	223.936	288.996	240.485	213.866	217.759	320.407	324.797	406.79	266.94	250.975	267.017	294.63	236.572	207.726	277.893	189.645	206.839	182.018	285.349	207.26	199.287	165.989	229.662	196.529	228.144	211.692	211.434	195.995	326.644	203.487	308.197	271.017	315.272	290.528	296.05	253.203	277.505	262.427	231.972	231.44	205.269	240.655	262.708
CODING	KNOWN	FULL:PARTIAL	chr5	MRPS36	ENST00000256441.4	major	191.686	0.805	-	191.306	259.978	236.517	139.721	255.023	223.162	219.9	250.609	206.155	123.011	216.709	282.578	206.167	124.161	219.238	243.278	243.875	210.996	128.684	150.821	278.431	211.503	236.877	247.176	101.479	203.86	192.668	168.326	190.631	165.416	222.439	207.377	117.8	236.588	202.411	125.028	221.869	216.47	212.632	106.587	207.694	106.98	201.152	199.141	230.027	178.081	194.006	222.421	239.479	206.975	213.551	34.095	178.964	214.993	216.721	241.319	203.689	100.616	126.373	211.666	227.391	182.84	148.286	113.063	76.2429	210.366	159.387
CODING	KNOWN	FULL:PARTIAL	chr2	HADHA	ENST00000380649.7	major	289.755	0.867	-	254.984	370.556	227.031	265.214	339.146	261.813	284.445	319.614	332.373	372.327	324.094	366.559	262.056	292.02	268.971	351.474	265.537	243.801	259.766	304.212	315.253	293.457	338.736	340.668	313.615	262.059	211.838	270.019	252.275	307.596	253.765	167.559	251.697	255.524	296.06	266.737	370.018	313.07	322.559	198.014	234.83	314.349	229.298	328.678	348.494	177.421	261.647	362.488	261.184	315.734	248.349	267.248	292.715	274.343	262.265	279.672	314.777	239.242	311.743	281.47	279.649	354.61	350.685	276.311	478.962	258.365	242.529
CODING	KNOWN	FULL:PARTIAL	chr15	RPS17	ENST00000330244.11	major	238.103	0.606	-	276.391	277.426	264.658	268.862	235.218	197.625	225.576	335.886	268.037	225.153	197.196	186.721	287.782	336.413	242.986	236.34	253.057	302.063	190.19	234.454	203.654	273.108	171.643	215.159	184.603	214.17	177.806	234.285	168.887	148.209	205.265	185.436	223.162	314.671	255.904	173.106	216.9	223.944	258.368	256.913	226.711	246.747	221.048	282.833	240.561	386.721	297.302	247.377	341.011	311.85	317.416	253.365	198.517	285.85	229.013	244.034	206.825	199.275	193.04	206.225	221.093	223.874	149.964	251.514	144.079	303.053	176.373
CODING	KNOWN	FULL:PARTIAL	chr3	FAM162A	ENST00000477892.5	major	188.82	0.535	-	197.809	207.415	315.25	287.285	240.935	172.778	112.194	152.475	282.938	241.079	167.016	220.624	165.892	238.437	134.916	151.778	204.569	161.698	149.404	190.39	144.172	155.013	182.479	156.246	146.057	143.334	217.115	221.255	137.01	162.276	146.736	121.403	192.187	194.779	146.696	196.093	184.857	170.637	162.216	299.074	252.566	169.005	130.057	312.561	350.911	203.364	190.336	228.66	217.774	231.39	292.409	86.3604	156.421	277.372	114.636	160.2	207.485	160.566	158.114	173.181	143.107	187.611	127.732	167.381	110.845	203.911	162.452
CODING	KNOWN	FULL:SINGLE:PARTIAL	chr20	PRELID3B	ENST00000355937.8	major	219.875	0.958	-	201.873	184.951	235.568	228.916	176.005	215.8	177.795	216.96	220.179	211.974	193.075	284.298	212.555	226.125	173.807	220.945	236.846	242.547	191.281	214.798	254.638	214.283	233.409	206.45	337.215	176.59	161.006	206.746	307.691	212.642	207.464	213.227	199.504	234.128	231.306	198.756	215.075	232.546	209.423	187.434	236.54	289.675	317.62	246.419	251.786	234.803	255.18	218.21	207.645	175.069	204.951	154.755	242.683	231.95	322.429	192.105	221.186	273.479	187.14	217.638	160.125	188.566	178.908	197.934	223.45	197.456	198.084
CODING	KNOWN	SINGLE:PARTIAL	chr5	CSNK1A1	ENST00000261798.9	minor	6.784	0.204	-	4.60651	3.27153	7.58876	2.18884	5.7171	10.3529	9.5035	9.64267	5.08376	4.39324	6.1813	4.30234	9.75835	3.64158	11.0135	5.85429	5.16442	8.60476	9.81485	3.98251	6.23142	7.78402	4.98459	8.70881	12.5866	9.97685	8.40029	6.85124	8.86656	6.90804	8.65576	13.0017	9.7557	7.00909	4.59352	4.20499	5.27293	4.79477	7.3552	4.89508	4.91456	4.73214	4.12494	7.52152	3.28116	4.17721	3.84517	3.43147	3.85868	3.32936	4.23397	3.06243	7.59103	2.42246	12.5504	6.10933	9.57371	9.50261	6.72573	6.90072	12.1936	6.87081	9.4383	5.90408	9.57923	7.94459	9.1954
CODING	KNOWN	SINGLE:PARTIAL:FULL	chr3	TFRC	NM_003234.3	minor	81.079	0.197	-	115.163	96.6192	80.9468	71.3196	138.027	54.2952	51.8732	42.5885	110.616	78.2545	70.4183	53.6932	90.6639	107.166	66.0812	73.7206	118.638	69.3759	60.4159	52.4149	88.9393	109.532	89.9394	115.776	115.115	76.1566	95.0956	138.905	92.7823	66.9451	73.5053	44.0432	67.1924	79.6823	102.095	96.4345	56.4812	116.626	128.515	63.3203	64.3166	110.698	61.8741	99.2124	73.7397	83.764	101.548	79.3916	59.5684	54.657	52.3954	74.1107	78.5557	89.631	56.024	56.3416	58.2676	39.4079	53.6878	54.4095	66.9979	81.6863	98.5778	72.3249	95.7923	60.412	135.505
CODING	KNOWN	FULL:PARTIAL	chr2	FARSB	ENST00000281828.6	major	192.857	0.85	-	198.622	191.057	148.613	166.352	207.857	210.739	140.045	157.095	278.555	168.316	222.648	170.028	146.553	290.112	136.465	195.143	153.928	172.812	144.824	205.549	195.44	187.039	224.09	234.625	210.563	185.902	188.253	224.882	174.481	214.4	148.11	120.916	163.042	172.522	277.389	273.325	196.924	248.764	159.14	143.379	150.856	173.23	135.638	233.764	330.016	217.874	225.292	221.485	203.545	151.486	244.777	176.804	289.724	144.742	161.085	182.601	138.819	149.946	213.335	236.748	134.398	159.555	199.253	184.65	259.812	146.975	206.513
CODING	KNOWN	FULL:PARTIAL	chr12	ARHGDIB	NM_001321420.1	minor	265.994	0.129	-	249.564	274.809	217.545	372.832	315.665	179.45	265.438	212.741	383.736	268.537	235.011	289.117	256.911	427.105	213.903	222.68	323.35	225.875	220.289	309.993	215.55	253.203	233.192	216.439	156.021	275.028	265.901	321.337	126.349	263.008	208.15	181.211	241.21	152.601	424.827	335.418	304.917	316.032	358.666	173.065	200.001	165.118	108.219	217.169	284.079	247.994	322.645	262.351	310.141	273.84	289.233	343.196	403.13	382.143	199.383	259.647	306.028	162.523	363.425	294.077	224.041	265.29	242.04	311.145	343.679	262.171	292.21
CODING	KNOWN	FULL:PARTIAL:SINGLE	chr15	CCNB2	ENST00000288207.6	major	197.928	0.983	-	210.816	253.217	101.816	221.255	189.277	159.205	216.864	126.359	304.5	257.691	215.982	259.001	124.552	311.962	160.04	125.759	209.016	84.2549	135.663	230.343	109.05	234.966	187.897	233.089	59.7862	267.047	266.763	203.925	69.0325	250.699	168.856	72.8094	163.652	99.7258	227.009	254.542	400.134	276.122	182.275	146.537	139.744	71.3201	70.8519	221.706	329.67	108.387	136.678	252.993	206.922	251.644	256.288	225.803	318.708	129.602	86.1709	263.55	222.341	55.0592	319.177	294.873	191.346	174.824	240.782	238.082	329.995	135.389	217.752
CODING	KNOWN	FULL:PARTIAL	chr19	RPS28	ENST00000600659.2	major	125.023	0.725	-	200.79	139.803	238.414	217.424	121.08	89.265	145.06	164.528	99.0457	124.246	92.5983	81.5723	272.347	297.049	145.241	126.192	112.613	129.788	104.91	162.384	94.321	112.201	96.441	103.737	74.4705	91.1219	99.9419	95.5143	71.777	85.4084	118.433	80.2853	109.995	124.565	87.4251	86.4827	82.3389	88.4211	97.0886	140.378	146.582	129.627	96.0869	118.792	87.0371	120.919	128.638	97.6408	275.172	268.013	128.739	148.834	92.4725	269.499	108.296	129.314	81.5416	88.1786	83.8946	100.591	126.09	93.1376	76.9746	131.809	72.1375	101.459	70.3704
CODING	KNOWN	FULL	chr14	HNRNPC	NM_001077443.1	minor	169.101	0.242	-	181.009	159.869	224.185	338.905	189.073	189.803	152.32	156.392	202.824	204.285	122.778	171.233	164.118	174.276	121.665	153.729	228.095	166.179	175.141	211.201	142.756	140.001	195.266	138.316	143.172	109.08	172.96	170.341	196.753	197.444	161.299	115.39	194.138	203.387	205.375	164.135	240.425	171.201	251.414	170.696	182.693	163.259	204.306	146.968	209.994	239.86	277.552	242.074	139.395	176.733	151.232	96.1602	98.3383	138.08	192.138	100.974	149.053	141.561	123.541	118.374	128.77	90.8474	100.885	113.653	116.71	175.112	140.868
CODING	KNOWN	FULL:PARTIAL	chr1	MAGOH	ENST00000371470.7	major	204.176	0.753	-	198.893	253.871	181.498	197.36	243.793	232.595	251.183	257.037	202.649	204.423	225.436	232.843	184.167	219.015	200.481	243.061	201.556	234.121	235.556	218.524	264.269	199.493	200.684	207.987	235.474	217.163	196.114	169.4	141.759	184.633	189.053	183.811	172.676	175.35	193.372	241.787	243.975	199.547	117.951	146.063	160.257	154.809	137.822	211.199	227.609	189.513	173.382	216.494	238.273	189.773	212.492	172.721	231.756	175.023	212.193	198.553	186.192	250.981	252.746	248.028	222.567	175.015	192.332	237.787	190.607	167.002	156.066
CODING	KNOWN	SINGLE:PARTIAL	chr19	MKNK2	NM_017572.3	major	5.218	1	-	6.77428	3.70774	2.84579	1.45922	3.06273	2.76077	2.11189	4.11822	2.10362	2.05933	5.57529	5.67909	2.48394	2.25431	6.53929	3.46921	2.43875	4.48164	7.41566	6.4234	6.51467	4.22561	3.46754	5.12283	6.29328	8.31404	4.84632	4.70183	18.8942	2.76321	7.28183	6.9884	5.60953	13.0344	1.18543	1.96233	3.44769	1.69227	2.40716	9.63226	6.19662	4.90115	2.91172	4.65618	1.89962	2.41838	2.44693	4.05537	1.68817	1.66468	3.57241	3.06243	3.91053	6.05615	6.85744	7.12755	9.57371	10.9	7.90568	7.69695	10.0497	9.73365	11.7454	7.08489	3.7144	6.62049	4.98084
CODING	KNOWN	FULL:PARTIAL	chr4	MRPS18C	NM_016067.3	minor	191.362	0.418	-	192.931	217.012	139.127	177.296	208.47	206.368	168.423	202.094	203.175	199.48	234.405	214.773	170.327	149.305	172.086	192.758	177.742	193.249	213.746	243.061	227.164	199.938	219.105	207.218	183.816	221.486	229.285	197.343	142.182	170.063	176.962	165.284	182.066	165.882	172.628	252.3	227.142	226.341	156.866	154.432	154.488	131.655	143.16	175.86	205.504	148.84	177.402	195.438	216.81	183.947	208.258	191.912	246.363	171.389	181.14	213.996	200.883	176.497	194.81	265.943	179.822	212.422	151.642	234.687	150.726	150.12	204.215
CODING	KNOWN	FULL:PARTIAL	chr3	EIF4A2	ENST00000323963.9	major	302.138	0.499	-	217.048	328.026	356.988	437.95	477.582	305.756	246.299	299.626	237.359	295.994	237.798	353.308	329.122	143.409	345.205	375.108	361.51	364.089	292.264	226.232	371.336	301.464	387.498	175.201	453.378	272.035	148.836	172.221	477	225.202	330.705	287.337	279.623	597.863	250.717	223.706	273.178	233.956	519.143	285.652	300.643	424.541	263.026	325.574	360.928	437.947	399.374	313.823	173.399	212.247	296.113	111.472	135.718	646.191	381.041	128.466	336.895	434.185	180.297	117.312	360.716	198.872	202.399	207.528	198.036	392.264	207.535
CODING	KNOWN	FULL	chr11	CD59	ENST00000642928.1	major	290.003	0.829	-	179.654	395.201	187.822	348.937	347.109	314.728	190.334	184.818	286.794	289.404	356.212	587.355	313.509	322.713	374.976	303.772	332.675	264.596	246.244	356.627	351.509	357.62	475.92	352.963	362.65	323.25	226.7	236.032	372.29	250.071	189.053	289.937	193.651	353.16	267.906	306.124	306.641	291.917	247.937	263.861	275.215	372.149	125.204	304.562	357.474	298.121	311.809	271.242	301.701	255.806	316.489	176.804	367.36	193.191	196.407	325.152	229.769	253.915	211.683	203.306	205.013	226.355	290.28	350.85	256.489	250.42	300.766
CODING	KNOWN	FULL:PARTIAL	chr1	LAMTOR2	NM_014017.3	major	233.063	0.985	-	192.931	262.377	252.643	274.334	257.269	271.706	229.932	249.605	198.617	238.745	239.253	316.308	218.232	205.663	231.284	282.957	266.972	248.104	242.536	274.151	259.17	214.95	308.178	220.025	205.581	265.717	254.378	233.748	203.72	223.569	213.234	244.106	243.527	241.137	229.38	256.364	266.486	243.828	247.937	171.644	177.993	175.765	189.019	204.036	188.58	126.855	151.36	266.718	264.561	219.738	269.916	214.166	244.408	232.556	195.372	261.853	235.381	214.507	247.554	274.038	232.349	279.413	175.343	258.156	163.629	219.966	231.673
NON-CODING	KNOWN	PARTIAL	chr1	RP11-488L18.10	ENST00000566446.1	major	136.879	1	-	178.57	132.388	184.028	153.948	118.834	109.741	166.311	114.708	99.3963	150.468	130.534	87.5956	121.536	141.501	80.1923	120.555	121.507	143.771	187.136	81.5772	159.468	168.357	134.584	212.853	296.309	139.676	294.764	206.209	280.88	134.895	174.489	158.783	186.822	180.761	254.422	201.559	143.282	234.662	236.57	169.907	175.428	199.595	234.151	183.859	174.938	218.534	207.465	173.913	120.584	180.895	105.055	23.6828	26.1085	59.9559	38.2982	21.5524	39.7804	44.7181	24.897	22.2946	35.6429	39.8889	28.5246	55.2031	38.5124	53.7915	50.0639
CODING	KNOWN	FULL:PARTIAL:SINGLE	chr2	LAPTM4A	ENST00000175091.4	major	255.842	1	-	205.938	240.785	284.895	322.124	241.752	250.31	251.579	254.225	215.271	228.448	268.462	328.871	293.638	194.738	255.376	277.32	248.466	316.225	277.433	237.794	302.79	239.637	286.072	274.84	400.672	279.019	220.023	174.505	328.485	293.529	301.44	308.627	242.917	332.133	227.602	261.41	232.313	248.623	238.308	212.857	197.01	233.396	284.378	195.201	255.758	172.585	209.737	237.863	244.061	238.604	205.745	171.292	258.67	327.032	350.506	194.65	235.876	296.118	244.014	218.965	239.316	260.518	273.92	223.765	268.61	233.207	271.137
CODING	KNOWN	SINGLE:PARTIAL:FULL	chr9	UGCG	XM_005252186.4	major	14.36	0.564	-	17.8841	13.5223	20.2367	15.1395	5.30873	22.0862	22.1748	25.2116	10.5181	24.8492	5.69649	6.36746	19.5167	9.36406	12.5623	17.1292	12.7676	11.8315	15.9219	6.93727	13.8791	11.0088	13.22	7.17196	31.2042	13.635	15.7236	6.31389	28.2886	7.66164	8.51837	14.9519	14.7555	17.3383	13.1879	14.1568	10.4445	15.2304	30.7581	18.0013	14.53	27.8858	26.6908	18.2665	16.9239	24.4037	33.0335	11.0743	6.75269	9.15574	9.39413	6.53317	9.77633	11.5067	20.3136	6.61844	11.8846	21.1014	4.60181	5.83907	13.1316	11.4513	5.66298	9.74173	8.01528	9.4342	7.91827
CODING	KNOWN	FULL:PARTIAL	chr5	PFDN1	ENST00000261813.8	major	217.319	0.79	-	224.635	250.817	172.012	243.691	217.658	192.564	191.654	169.45	234.028	257.416	254.766	346.424	245.91	271.905	205.127	202.298	228.095	225.337	200.877	255.78	192.041	224.291	285.205	238.724	217.643	202.53	235.639	214.403	154.004	239.772	194.961	150.007	164.018	160.102	239.456	262.532	239.918	238.046	164.756	179.223	198.505	190.3	177.372	216.93	247.814	200.946	233.332	217.898	261.667	227.784	230.355	193.545	226.926	214.993	203.524	213.827	201.873	152.74	254.752	225.07	182.77	200.208	198.204	233.063	258.248	178.091	231.929
CODING	KNOWN	FULL:SINGLE:PARTIAL	chr3	SELT	ENST00000471696.5	minor	256.453	0.424	-	185.886	266.085	220.707	278.347	329.958	254.221	179.51	228.511	197.565	211.699	260.827	401.666	235.265	150.865	241.265	294.232	301.688	274.456	231.412	257.707	272.766	342.274	327.466	286.878	342.984	252.747	195.576	171.684	150.309	295.664	282.068	262.634	187.187	169.202	225.231	271.502	235.254	226.2	184.281	266.703	281.412	270.915	306.216	250.717	294.441	193.471	222.321	259.856	204.992	188.941	221.887	240.094	309.622	297.962	309.749	272.035	272.686	236.307	291.33	303.499	247.356	280.367	310.625	307.75	327.258	245.124	284.93
CODING	KNOWN	FULL:PARTIAL	chr1	GNL2	NM_013285.2	major	168.812	0.786	-	209.732	187.786	147.981	130.418	163.346	186.582	126.317	129.975	258.045	191.792	235.98	173.47	155.956	268.09	117.707	146.791	134.562	131.043	121.268	190.133	162.017	189.819	216.721	196.973	175.163	159.297	176.406	174.505	122.549	232.738	153.743	76.5473	98.8984	133.911	214.858	224.967	171.37	199.688	82.5119	162.959	159.403	123.205	151.895	187.083	232.962	125.316	139.3	250.965	202.822	150.653	181.399	151.896	202.888	141.714	112.954	177.51	133.372	101.035	213.925	211.534	118.05	159.174	203.658	178.598	251.015	125.293	190.166
CODING	KNOWN	FULL:PARTIAL	chr6	CD83	NM_004233.3	major	115.984	0.89	-	201.873	100.327	87.2708	226.18	13.0676	81.6728	66.1285	47.008	114.297	157.058	70.0547	101.707	133.068	43.6989	52.8305	51.8213	207.151	94.8316	69.7945	132.836	88.0896	95.9658	181.179	44.3125	83.6482	101.431	135.805	206.746	122.76	150.721	113.349	74.5971	115.727	57.7943	184.482	95.5935	77.6744	101.959	127.044	251.86	173.933	301.843	191.931	57.7844	58.0247	85.7426	161.148	120.569	104.184	74.9106	90.1042	105.552	73.955	131.418	139.219	105.047	172.822	161.125	59.5876	55.2057	110.948	220.82	140.316	148.488	113.387	68.191	81.2261
CODING	KNOWN	PARTIAL:FULL	chr7	HNRNPA2B1	NM_031243.2	minor	302.412	0.164	-	324.081	405.67	194.462	217.789	377.533	293.792	269.794	221.581	394.254	355.852	381.18	334.55	244.314	512.422	272.241	334.562	283.9	230.536	276.124	314.104	290.044	386.087	308.611	408.289	277.953	364.487	423.353	320.665	161.076	351.807	267.367	181.048	196.211	155.799	360.962	365.834	423.761	393.312	156.866	190.119	187.822	157.006	182.711	310.77	347.112	182.918	195.579	304.465	283.372	303.249	348.906	310.326	442.35	188.952	179.587	327.019	298.105	187.257	474.931	412.185	286.081	262.427	449.053	385.831	520.016	193.153	318.008
CODING	KNOWN	PARTIAL	chr5	TBCA	ENST00000518218.5	minor	128.412	0.207	-	176.944	184.296	169.482	182.038	147.828	166.797	140.705	178.992	191.605	133.307	104.961	134.577	82.8572	88.9586	90.6896	90.4162	99.4151	91.4256	116.906	127.183	122.646	81.2874	169.693	144.464	99.6436	148.988	168.652	149.25	87.0823	87.7948	85.3211	86.6236	89.8744	116.449	126.1	145.493	62.7682	103.37	92.1406	84.1639	77.5646	89.5727	67.2123	95.392	104.134	71.0125	120.074	129.928	118.413	132.619	119.742	106.368	153.546	165.938	159.274	163.764	185.037	170.628	170.503	180.746	157.579	176.732	140.526	155.72	95.5968	153.099	191.699
CODING	KNOWN	FULL:PARTIAL:SINGLE	chr17	SMARCE1	ENST00000348513.11	major	210.89	0.911	-	224.635	252.562	189.719	259.924	244.814	227.764	181.754	172.865	248.052	219.25	221.436	259.173	202.974	239.477	185.853	232.003	228.813	193.069	201.968	232.013	209.886	215.84	291.274	202.352	260.647	202.197	210.115	200.029	170.681	228.97	192.762	160.246	164.262	178.916	241.234	235.059	227.547	231.7	225.47	142.273	174.146	203.651	200.666	218.482	237.107	214.357	220.923	226.789	205.957	181.173	213.286	147.609	240.958	220.444	167.684	176.831	199.232	176.217	222.303	194.547	179.018	218.53	211.208	206.643	251.797	164.023	246.488
CODING	KNOWN	FULL	chr1	CRYZ	NM_001889.3	major	204.272	0.592	-	176.131	181.897	210.904	267.403	485.749	162.195	171.723	134.294	136.56	118.206	137.564	399.257	224.619	89.3054	202.89	331.743	175.734	284.495	272.417	187.049	264.269	155.792	308.395	152.404	447.61	136.683	175.114	88.6631	226.942	161.899	267.23	186.249	219.625	207.199	148.326	180.675	221.565	219.713	109.659	189.803	160.471	236.269	439.185	361.272	265.601	188.414	175.13	175.785	146.389	164.803	210.772	125.764	73.0349	284.033	346.754	92.1491	165.559	156.933	162.361	93.4251	185.852	167.953	224.212	133.875	150.335	211.69	170.243
CODING	KNOWN	FULL:PARTIAL	chr9	CHMP5	NM_016410.5	major	216.592	0.524	-	220.029	244.056	275.725	253.54	235.218	199.466	238.115	219.17	142.696	256.181	165.319	425.243	294.879	186.241	189.983	250.867	224.939	238.961	222.252	208.118	211.302	207.5	243.161	158.039	295.26	193.218	193.637	146.697	233.275	163.281	225.187	188.849	204.87	193.672	163.292	226.789	247.118	202.79	180.537	171.17	240.813	242.691	230.754	244.031	307.738	162.032	216.378	251.901	229.833	282.441	195.689	156.592	142.389	267.076	279.732	161.218	270.045	244.413	169.205	151.683	211.311	192.192	203.658	184.945	160.306	203.083	168.838
CODING	KNOWN	FULL	chr12	CD63	ENST00000257857.8	major	211.762	0.777	-	175.86	169.902	179.285	172.736	209.899	219.481	246.299	163.021	134.807	146.35	254.16	222.345	163.763	174.796	188.435	182.133	179.751	193.786	173.832	202.466	175.329	144.116	211.52	201.071	188.798	240.442	237.577	170.475	292.913	302.572	175.863	251.42	169.871	215.191	160.921	150.258	183.234	178.676	164.088	274.441	247.865	188.61	272.489	185.292	205.85	113.444	149.962	292.766	214.398	218.35	181.796	234.378	246.363	184.712	252.949	288.666	232.08	332.032	308.912	333.756	206.487	278.077	264.902	249.595	250.233	175.443	236.782
CODING	KNOWN	SINGLE:PARTIAL	chr2	ACTR2	NM_001005386.2	minor	23.587	0.096	-	20.8648	24.8636	20.2367	9.84977	22.8684	25.7672	27.8505	21.9973	25.2435	21.9662	18.7863	25.4698	25.0169	36.069	25.9851	22.5498	19.9404	18.4644	20.5021	14.6453	19.544	31.0249	20.5885	22.5404	39.0708	22.6142	17.016	19.7477	21.322	24.9945	21.0211	19.1775	22.5601	16.3545	17.9296	19.0626	22.0044	24.82	23.9378	9.63226	11.9659	16.0555	20.1394	18.1472	22.7954	15.3897	20.0998	24.0203	17.1229	16.6468	14.6866	27.9702	35.1948	26.0414	26.2653	27.492	30.7019	27.1104	35.1626	26.5412	38.0548	30.7278	41.7383	30.2584	43.5953	20.8545	31.6731
CODING	KNOWN	FULL:PARTIAL	chr12	PTPN6	NM_002831.5	major	335.562	0.575	-	181.009	149.182	110.669	121.845	113.729	423.088	358.757	193.356	101.5	278.421	154.169	107.903	318.122	101.617	396.143	198.395	247.605	418.406	459.771	409.17	451.778	313.807	219.972	165.467	205.843	589.964	565.512	430.956	451.245	682.765	549.572	452.296	582.293	168.71	154.846	162.453	274.801	206.88	209.289	359.71	337.609	383.135	318.591	85.3633	48.0085	53.6441	72.1844	204.172	142.53	158.977	146.204	537.149	573.008	499.632	474.328	515.56	679.238	367.807	502.188	444.167	581.541	624.289	494.357	486.348	474.661	672.807	564.113
CODING	KNOWN	FULL:PARTIAL:SINGLE	chr22	ST13	ENST00000216218.7	major	249.693	0.982	-	221.925	206.325	220.39	211.588	246.244	218.101	223.2	238.656	203	224.33	218.648	192.228	224.797	216.414	253.311	222.029	234.264	276.786	218.762	233.169	250.673	234.077	262.233	182.117	297.62	263.721	247.701	245.57	383.584	233.868	247.857	221.678	250.599	316.024	220.785	188.384	243.062	221.969	301.162	271.756	272.01	363.361	326.841	234.361	208.095	298.78	246.965	246.13	190.04	175.901	224.533	188.237	259.13	303.413	295.776	242.337	262.782	335.945	267.495	244.577	304.304	283.421	275.598	225.388	334.491	266.64	264.24
CODING	KNOWN	FULL:PARTIAL	chr19	IFI30	ENST00000407280.3	major	249.869	0.981	-	185.615	245.365	302.602	267.403	309.744	226.383	301.34	263.667	109.038	188.772	201.922	198.08	228.878	103.872	268.455	274.067	237.42	312.998	334.577	222.507	346.127	199.827	320.314	179.043	358.193	240.109	222.285	132.054	471.828	170.189	217.631	211.44	211.455	393.985	143.288	185.44	176.542	222.675	233.093	334.287	191.24	353.559	219.35	304.92	351.948	239.42	253.432	314.291	236.103	187.554	233.265	274.189	155.271	305.23	382.205	202.626	240.828	486.589	300.298	124.744	265.848	234.943	267.418	246.348	184.547	208.049	224.521
CODING	KNOWN	FULL:PARTIAL	chr2	HADHB	NM_000183.2	major	208.51	0.84	-	181.009	261.941	234.619	267.038	359.565	202.457	201.157	209.025	187.748	251.513	211.619	320.266	232.071	157.455	192.565	258.673	263.529	235.914	227.705	235.225	292.877	218.064	249.013	182.373	263.007	180.248	179.529	187.133	179.97	215.656	186.855	164.471	178.041	186.417	187.742	203.662	252.797	202.79	209.155	156.959	173.719	223.763	210.129	215.378	230.545	211.059	199.774	223.513	204.51	191.993	176.636	114.739	172.293	245.88	190.068	146.624	216.069	208.778	172.273	160.574	197.376	177.687	180.376	160.443	229.511	178.422	190.166
CODING	KNOWN	PARTIAL	chr4	H2AFZ	ENST00000511319.5	minor	161.044	0.063	-	173.963	188.876	135.333	223.991	187.847	167.947	148.756	152.173	250.156	166.531	168.713	175.191	149.569	207.223	95.508	128.361	117.921	102.719	139.807	161.87	153.52	133.218	134.801	209.78	114.066	170.937	223.577	203.656	113.682	145.194	100.984	108.564	106.215	105.751	167.293	235.199	163.765	141.728	98.5597	79.4267	76.2825	71.9962	78.8592	141.954	189.962	76.5088	120.424	169.39	170.988	193.38	192.249	160.471	370.81	129.602	125.375	208.396	171.832	144.635	252.982	268.199	168.835	153.83	206.804	223.617	211.525	123.141	235.505
CODING	KNOWN	PARTIAL	chr3	RAP2B	ENST00000323534.4	major	158.728	1	-	173.963	151.145	209.64	255.182	147.215	175.999	147.172	126.761	186.872	198.245	192.105	144.559	139.278	193.524	130.786	141.804	125.811	133.374	110.144	177.671	146.722	271.106	205.669	310.699	157.07	205.856	242.424	222.464	198.337	260.496	170.642	180.236	196.09	204.001	255.904	246.833	194.591	266.392	220.656	181.276	162.394	101.572	142.674	166.429	201.532	216.115	203.794	180.776	180.876	203.368	153.746	55.7361	112.83	67.8288	34.1578	68.73	83.1922	47.9323	55.8118	65.2914	69.2758	82.068	53.4837	92.1036	85.2356	57.4327	91.6986
CODING	KNOWN	PARTIAL	chr1	CSDE1	NM_001242891.1	minor	144.394	0.248	-	173.963	138.059	201.102	92.6608	144.357	135.738	212.377	169.349	114.472	136.053	117.323	146.452	188.425	179.478	193.425	128.577	140.157	116.702	149.186	118.961	149.271	154.902	107.494	157.783	170.705	146.992	110.065	111.501	198.126	112.161	135.882	180.723	154.018	171.046	94.834	94.7525	116.613	110.703	159.006	83.5322	101.924	102.248	123.506	92.7654	99.989	85.5228	114.132	110.743	101.049	127.903	75.153	115.351	182.185	164.727	198.995	141.703	168.2	211.433	154.338	158.982	257.272	172.343	200.302	158.524	208.984	158.726	170.498
CODING	KNOWN	FULL:SINGLE:PARTIAL	chr20	NAA20	ENST00000334982.8	major	191.933	0.91	-	187.783	201.09	199.205	193.894	220.517	197.625	184.922	202.797	174.25	184.241	178.773	204.275	176.537	183.466	183.616	210.104	179.177	216.732	199.787	188.462	226.314	165.911	189.198	186.215	235.474	186.567	175.114	174.371	194.326	167.426	189.053	195.35	186.09	193.549	216.044	208.708	202.501	205.47	164.088	151.116	168.163	174.075	169.851	199.977	243.669	159.174	175.305	235.211	174.846	193.935	207.465	128.214	225.201	167.755	233.8	169.364	191.309	243.574	198.822	201.581	180.894	191.047	181.845	177.565	200.968	192.16	193.614
CODING	KNOWN	FULL:PARTIAL:SINGLE	chr1	ATPIF1	NM_016311.4	major	314.319	0.974	-	215.964	267.175	315.566	231.287	180.701	277.228	399.411	406.198	205.629	231.057	212.952	163.145	364.252	183.813	352.433	271.032	317.469	488.141	465.878	357.012	356.324	280.113	326.816	208.499	198.238	408.718	351.52	405.969	305.474	336.735	343.208	612.866	487.297	255.77	236.048	221.323	260.807	204.906	330.85	282.02	246.583	279.196	375.127	187.202	201.187	194.57	186.491	245.038	182.805	206.975	256.023	458.547	300.651	383.96	487.008	405.083	396.979	589.721	243.07	345.434	506.772	445.076	190.654	319.115	205.074	453.669	447.51
CODING	KNOWN	FULL	chr18	NDUFV2	ENST00000318388.10	major	232.93	0.847	-	173.422	171.428	129.325	191.888	152.116	178.99	167.367	154.383	178.808	176.416	186.53	210.642	162.698	187.455	191.704	132.48	191.227	181.238	198.914	263.231	180.428	210.168	199.384	195.692	125.079	328.238	316.626	303.201	201.925	279.964	217.493	268.159	265.843	133.911	181.518	207.166	180.091	202.508	174.92	214.436	221.369	181.173	169.608	154.251	157.668	111.685	136.678	187.171	197.034	160.364	188.015	325.23	502.963	243.457	239.622	425.617	382.288	247.487	401.184	426.916	281.659	452.137	383.824	376.533	359.71	277.895	447.765
NON-CODING	KNOWN	PARTIAL	chr8	SNHG6	ENST00000520944.5	major	218.547	0.764	-	172.609	139.803	231.774	157.961	145.786	254.221	308.996	376.365	194.235	182.457	181.803	122.703	195.344	178.091	276.199	255.42	193.809	290.052	241.663	179.855	211.302	180.812	137.401	154.453	178.047	206.853	157.882	185.118	296.819	170.817	235.492	296.601	303.28	303.235	179.444	142.689	164.678	131.433	262.113	336.024	329.062	294.238	300.635	207.737	117.258	245.576	205.018	223.825	211.263	240.269	250.863	217.228	138.479	259.203	310.526	226.215	205.505	356.767	181.949	189.239	280.319	197.154	118.503	204.576	126.289	334.5	156.833
CODING	KNOWN	FULL	chr12	OAS1	ENST00000452357.6	major	147.638	0.256	-	172.609	166.194	208.059	188.787	44.7159	173.469	168.159	172.463	34.0086	122.873	185.197	105.321	223.732	159.016	182.584	77.4067	118.064	81.5659	165.98	179.084	83.8409	99.7466	307.961	83.5021	179.359	189.893	106.942	97.2607	245.942	127.61	90.8168	153.582	181.944	173.506	98.2421	180.815	132.533	89.4083	71.6797	197.225	100.001	150.753	93.6604	151.027	194.625	64.8566	111.16	211.347	234.897	127.903	90.1042	201.099	78.5557	9.68983	183.986	191.086	210.126	187.397	148.084	153.276	142.169	191.619	197.785	250.776	143.884	136.879	113.921
CODING	KNOWN	FULL	chr3	CLDND1	NM_001040181.1	major	193.672	0.74	-	172.338	156.597	253.907	253.176	182.13	167.717	180.302	190.041	226.14	199.755	162.289	253.666	174.941	157.628	158.147	166.522	167.7	175.143	198.26	148.509	196.29	155.124	175.761	172.639	318.073	148.655	197.299	161.877	351.179	245.549	234.118	313.503	199.138	309.507	243.753	236.18	147.338	201.803	308.785	190.75	204.702	189.286	210.129	192.336	282.698	156.096	237.702	226.009	178.223	249.424	188.147	103.714	141.354	191.374	270.804	103.18	178.434	195.782	105.016	111.606	105.455	144.478	151.852	123.1	126.289	162.864	193.742
CODING	KNOWN	FULL:PARTIAL	chr16	KARS	NM_005548.2	minor	195.64	0.427	-	186.157	208.288	138.811	166.352	223.988	180.831	139.649	137.81	228.944	206.482	228.587	209.954	158.263	275.199	157.459	187.554	194.813	182.134	145.914	206.576	164.283	221.511	215.421	190.825	196.927	214.502	184.914	201.776	146.721	239.897	170.78	114.902	153.53	140.674	193.669	202.541	214.568	214.777	146.034	191.382	198.719	193.511	206.004	232.331	253.34	185.776	198.9	211.659	213.192	178.676	184.178	190.279	230.031	167.15	152.158	219.257	202.533	152.88	254.87	232.103	177.678	217.576	248.332	211.366	317.874	179.415	214.687
CODING	KNOWN	FULL	chr12	MGST1	NM_020300.4	major	203.191	0.836	-	171.796	363.358	51.2242	108.347	255.432	135.278	173.967	256.736	15.7772	97.0631	302.035	519.895	128.81	479.821	126.311	148.309	359.645	188.588	151.803	187.049	192.324	251.201	252.697	310.443	120.097	190.225	260.732	193.85	108.404	172.324	132.996	86.1361	54.51	237.079	182.407	121.244	71.6916	161.753	43.73	110.06	133.761	146.865	160.873	179.203	457.808	111.246	257.627	206.668	207.163	196.71	328.133	105.143	169.763	198.036	311.561	199.402	327.157	191.17	62.5375	293.413	311.406	341.632	286.085	199.41	332.145	140.354	283.397
CODING	KNOWN	FULL:PARTIAL:SINGLE	chr12	M6PR	ENST00000000412.7	major	191.132	0.932	-	198.893	146.347	187.506	170.729	146.399	241.107	299.228	226.703	163.206	196.46	179.379	107.558	177.957	193.697	178.282	160.234	205.142	217.27	178.63	129.367	260.02	148.008	194.616	161.369	277.429	162.955	186.314	148.175	302.097	221.308	95.9004	206.402	177.676	227.734	181.37	133.298	202.501	192.073	172.379	201.646	195.514	226.129	243.372	150.072	139.19	123.557	163.07	194.034	186.181	178.676	136.281	184.358	196.907	184.712	296.94	132.539	168.365	313.446	212.509	232.103	200.726	211.277	214.983	175.794	213.676	150.285	223.755
CODING	KNOWN	SINGLE:PARTIAL	chr3	PARP14	ENST00000460683.1	minor	4.136	0.094	-	4.06457	5.45255	6.32397	0.729612	6.94219	2.99084	17.2911	7.53334	3.33074	1.51018	4.36327	1.54884	1.06455	3.64158	5.16259	4.55333	2.86912	2.50972	3.92594	1.02774	3.39896	6.56081	2.16721	6.14739	4.19552	0.997685	9.36955	2.41808	4.43328	1.75841	1.64872	4.22554	2.07309	3.689	1.62996	2.1025	4.66452	10.8587	2.40716	5.3688	8.97441	2.02806	6.30873	5.37251	4.83539	5.27647	4.89386	6.395	3.85868	3.05191	1.58774	4.08323	1.72523	3.63369	2.19956	2.54555	2.47596	3.63335	3.65785	1.85789	4.01987	5.72567	5.2435	5.01847	7.2333	2.97922	1.53257
CODING	KNOWN	FULL:PARTIAL	chr6	IFNGR1	ENST00000367739.8	major	188.16	0.91	-	183.447	175.572	322.206	435.761	48.5953	152.993	99.9187	226.603	176.003	269.772	101.567	80.3677	231.716	74.3923	147.822	149.61	213.75	210.458	116.033	145.683	207.053	99.7466	494.775	102.713	308.633	111.408	63.0022	223.538	289.536	138.663	134.233	137.33	197.675	122.598	427.938	294.069	127.362	157.381	656.752	173.223	269.873	225.284	200.424	216.453	80.1294	475.542	418.949	143.81	133.366	113.753	258.008	61.6568	76.3704	335.511	198.089	66.5238	162.753	204.027	51.2099	60.3813	143.777	124.247	79.072	133.727	76.6339	205.07	62.1967
CODING	KNOWN	FULL:PARTIAL	chr12	MAGOHB	ENST00000320756.6	major	155.311	0.985	-	175.318	171.864	105.927	139.538	120.876	147.471	124.601	137.709	197.565	129.326	194.165	149.377	119.939	225.258	111.684	137.684	121.22	127.996	132.391	167.137	178.445	149.008	159.507	203.889	138.19	157.634	181.575	153.145	58.1604	156.875	123.379	100.763	105.849	73.534	194.558	248.655	192.969	211.675	81.8433	122.377	112.821	87.0376	83.4694	190.426	218.283	120.26	113.607	171.885	223.08	162.306	192.381	160.675	327.449	85.3917	104.285	245.731	144.926	116.407	221.477	239.004	134.13	179.404	190.444	201.477	195.104	107.252	148.02
CODING	KNOWN	FULL:PARTIAL	chr2	BZW1	NM_001207067.1	minor	165.682	0.419	-	179.925	169.683	129.958	162.886	240.118	160.815	98.0708	99.1387	240.164	175.455	205.922	289.461	124.197	152.426	115.814	162.836	175.447	148.432	137.844	198.355	164.849	170.359	190.065	195.948	265.891	134.687	150.451	158.116	163.398	191.415	144.675	95.5623	113.044	134.033	228.639	183.898	169.545	204.906	130.388	164.696	183.334	208.721	196.541	223.258	276.826	215.016	205.717	257.516	149.283	136.504	182.59	99.2226	116.626	123.545	134.302	120.15	124.458	98.3799	151.624	138.412	94.869	132.836	154.578	130.628	221.886	128.437	173.946
CODING	KNOWN	PARTIAL:SINGLE	chr17	NMT1	ENST00000592782.5	major	132.431	0.977	-	170.441	216.357	194.778	148.476	248.898	158.284	190.994	176.18	174.075	176.828	168.955	213.568	196.054	111.328	227.326	192.975	139.726	134.449	181.248	127.954	209.602	162.241	186.597	175.969	92.5637	158.299	147.113	113.516	160.443	118.441	124.753	184.624	167.92	189	137.509	167.779	172.993	165.278	214.906	141.484	137.608	158.189	126.66	135.746	133.491	156.315	147.34	99.0446	132.883	158.145	164.331	67.3734	27.0287	19.9853	20.0548	34.1104	37.9647	44.7181	19.5872	31.3186	37.3848	41.6066	22.8617	46.4946	27.1737	44.5228	61.0473
CODING	KNOWN	PARTIAL:FULL:SINGLE	chr5	HSPA9	NM_004134.6	major	221.531	1	-	249.564	198.255	236.517	112.36	161.304	235.816	333.018	276.925	177.581	185.889	194.044	185.173	215.571	261.847	215.969	210.104	167.27	261.728	270.454	170.092	272.766	210.391	158.423	231.808	404.606	187.897	176.406	192.909	379.996	168.933	174.489	295.788	239.746	305.449	174.702	160.07	182.525	257.789	183.211	141.642	126.924	199.595	265.937	194.127	165.612	165.11	136.853	161.747	161.1	151.486	143.823	205.999	314.108	135.052	416.751	254.046	170.346	417.556	247.2	252.54	275.361	234.753	286.924	208.562	328.822	169.981	233.206
CODING	KNOWN	FULL:PARTIAL:SINGLE	chr3	NDUFB5	ENST00000259037.7	major	259.096	0.855	-	202.957	325.408	261.812	353.68	383.25	237.196	220.428	260.854	247.526	273.204	302.035	218.559	298.428	203.061	239.716	294.449	292.507	300.629	244.717	287.64	274.466	306.134	324.865	268.948	307.584	297.31	204.515	225.15	207.098	249.443	239.613	230.13	203.772	216.052	251.162	245.151	288.794	260.892	262.781	213.647	244.232	238.635	212.556	276.386	290.814	283.83	293.631	273.893	248.644	227.506	269.651	149.855	275.807	277.977	275.074	221.463	294.144	244.273	228.675	243.516	271.341	239.142	219.388	245.019	259.617	254.061	274.713
CODING	KNOWN	FULL:PARTIAL	chr20	ERGIC3	ENST00000348547.6	major	197.493	0.916	-	199.435	182.333	261.496	215.965	221.537	213.27	219.768	208.724	203.175	163.236	148.957	187.582	206.167	189.882	229.047	254.987	234.12	208.307	192.371	206.833	189.492	207.277	206.969	216.183	210.825	204.193	177.698	185.789	177.226	267.153	225.599	221.353	179.383	183.097	187.742	170.022	206.963	174.163	174.251	173.854	193.805	175.427	238.519	172.517	181.327	233.704	200.299	232.092	195.104	197.819	172.137	127.397	164.357	164.727	203.524	187.353	190.649	202.35	191.152	223.212	181.162	149.631	178.279	175.794	216.021	197.787	199.489
CODING	KNOWN	FULL	chr3	NCBP2	NM_007362.3	major	154.312	0.74	-	168.273	128.68	122.053	140.086	175.597	135.968	90.2832	94.3174	276.802	143.741	177.44	186.205	133.955	219.882	125.623	122.94	148.621	148.432	117.778	179.084	100.836	157.015	197	146.257	152.874	129.366	149.374	181.356	170.576	158.885	118.845	88.2488	120.849	134.894	221.823	158.528	149.265	155.83	177.728	204.014	223.506	235.762	174.703	169.533	181.327	172.585	199.774	228.036	172.194	158.422	202.834	87.1771	143.309	168.966	118.517	134.236	122.808	92.9299	126.373	135.626	108.135	149.249	134.234	123.1	179.269	140.52	146.488
CODING	KNOWN	FULL	chr8	COX6C	ENST00000297564.6	minor	168.661	0.074	-	168.002	240.567	178.968	136.073	228.888	137.578	147.964	156.292	188.8	187.399	219.497	252.289	164.65	157.975	175.872	202.949	183.624	217.27	189.972	177.543	191.191	166.244	201.551	189.288	190.372	142.669	165.206	154.892	146.193	149.59	122.555	138.468	125.727	160.471	172.924	178.712	201.588	153.292	112.334	157.432	154.915	146.527	128.844	151.027	170.793	195.889	131.785	151.764	190.763	155.093	138.53	222.945	141.124	221.655	128.221	207.548	170.841	175.798	122.715	162.3	183.708	210.323	117.664	152.03	97.7473	162.533	174.33
CODING	KNOWN	SINGLE:PARTIAL:FULL	chr11	LDHA	ENST00000379412.9	minor	87.716	0.042	-	108.388	67.3936	120.155	80.075	54.5166	60.0468	54.7771	57.0525	181.087	106.124	59.2677	76.2374	38.6785	130.923	47.4959	35.7762	51.2139	46.6091	40.568	74.126	44.4697	57.1569	67.1836	68.3897	45.6263	63.5193	120.835	137.562	90.5656	68.9548	67.8722	52.9818	93.8986	58.0402	113.801	100.499	87.7132	103.652	95.0826	96.3226	89.7441	60.5038	30.5731	123.09	135.909	87.9412	107.49	114.798	80.0676	76.2978	105.452	108.614	170.913	110.222	49.9429	98.9372	108.117	58.1336	117.523	132.573	82.9433	139.897	139.897	94.6128	129.222	86.3974	112.516
CODING	KNOWN	FULL:PARTIAL	chr4	DHX15	NM_001358.2	major	209.769	0.881	-	256.068	229.225	159.996	176.749	240.935	198.315	174.891	141.426	283.288	237.509	252.706	218.042	157.198	316.471	163.482	186.253	166.122	141.441	163.145	207.09	194.59	260.765	234.926	265.362	238.882	214.17	232.731	221.792	167.726	266.399	172.566	129.529	141.214	158.258	250.421	259.588	248.74	281.34	146.569	190.277	190.599	196.215	175.674	236.032	278.035	188.194	205.542	239.735	214.398	188.109	232.868	197.424	269.827	156.249	144.653	210.433	179.424	126.748	269.619	228.785	163.475	185.512	273.291	232.473	339.965	141.513	243.551
CODING	KNOWN	FULL:PARTIAL	chr19	NDUFA7	ENST00000301457.2	major	225.685	0.976	-	183.176	263.685	201.102	247.521	248.081	246.399	209.341	262.361	219.478	229.547	250.767	214.084	258.862	221.269	253.655	280.789	280.6	263.521	250.17	271.71	215.267	217.174	266.134	178.531	202.958	232.793	221.531	213.463	144.609	217.415	211.86	204.776	186.822	180.146	196.632	212.072	238.499	196.444	164.088	213.963	208.335	219.876	123.991	207.379	221.565	172.585	179.5	210.567	246.714	197.264	287.778	290.522	219.795	294.934	240.399	250.483	232.41	258.247	214.751	270.057	241.058	243.723	168.211	267.012	180.441	256.047	245.977
CODING	KNOWN	FULL:PARTIAL	chr13	DNAJC15	ENST00000379221.3	major	180.722	0.539	-	199.164	160.305	217.228	252.628	147.215	168.867	217.788	218.768	189.151	198.931	179.379	252.289	203.683	189.709	180.519	193.625	255.639	178.549	137.844	112.666	169.381	167.801	173.811	141.134	179.359	167.611	199.992	141.324	131.837	192.169	168.306	182.999	171.822	101.939	181.37	227.21	176.44	109.998	154.727	137.378	162.608	110.698	190.233	203.917	274.754	162.032	168.663	179.996	152.659	194.213	178.885	204.978	209.328	142.925	228.883	215.863	184.376	255.033	182.185	202.642	169.505	166.617	161.5	189.521	142.711	141.844	201.277
CODING	KNOWN	FULL:SINGLE:PARTIAL	chr10	BUB3	NM_004725.3	minor	186.527	0.276	-	178.57	188.222	141.341	190.246	174.371	189.343	172.779	171.157	264.881	264.692	180.348	222.001	171.392	190.923	134.055	171.292	191.514	166.179	172.741	164.054	196.29	193.822	200.467	188.008	190.634	166.946	208.176	242.614	158.859	196.188	189.602	143.506	183.529	170.309	257.978	236.881	278.857	243.969	240.849	145.589	149.36	166.47	174.461	189.709	222.083	213.257	268.288	179.372	150.73	153.705	216.33	110.247	246.018	139.897	172.471	144.588	193.95	143.098	193.748	178.755	152.889	121.384	166.324	148.045	216.412	159.057	193.487
CODING	KNOWN	FULL	chr6	CENPW	NM_001012507.3	major	175.774	0.91	-	166.918	233.805	96.4406	172.371	189.481	128.376	126.185	122.542	268.738	190.145	246.646	251.429	96.8738	290.459	104.284	130.312	133.414	93.2182	96.8399	199.125	128.311	164.799	154.956	241.797	60.5728	209.846	301.98	202.985	67.3437	169.435	123.929	77.1974	117.922	97.7584	231.01	308.927	296.501	272.456	133.196	119.693	114.744	59.6588	36.1539	235.555	277.344	111.465	140.698	188.887	242.373	226.674	270.71	268.473	288.344	99.9264	82.1599	285.442	146.907	79.0952	244.604	288.105	130.914	191.428	192.541	257.565	184.938	100.631	213.282
CODING	KNOWN	FULL:PARTIAL	chr3	MRPL47	ENST00000476781.5	major	217.909	0.934	-	225.99	271.319	164.423	216.148	234.605	176.229	155.62	184.014	272.244	211.562	270.159	304.95	192.328	258.726	174.496	187.988	219.488	174.963	181.029	257.193	189.492	246.309	239.477	242.566	173.327	233.791	232.3	201.104	143.343	198.826	178.611	134.08	135.97	134.525	228.491	271.783	239.31	252.43	155.529	188.54	195.514	181.004	143.645	279.968	284.943	256.129	218.476	251.433	275.172	207.53	245.835	190.687	324.344	163.516	156.427	292.23	213.097	157.771	295.932	313.452	206.621	242.196	239.523	274.54	250.038	152.768	233.844
CODING	KNOWN	PARTIAL:SINGLE	chr6	HLA-DQA1	ENST00000482745.5	minor	97.166	0.114	-	166.647	157.47	0	107.618	0	128.606	171.327	428.798	35.0604	56.0138	0	30.6326	0	75.0859	186.886	108.413	357.062	0	0	46.3769	173.064	67.1649	125.265	134.73	84.9593	65.5146	57.8328	74.5576	151.893	29.3905	224.638	0	105.971	124.688	52.0105	0	83.7585	63.3191	307.18	0	48.0772	106.98	0	116.046	0	52.7647	185.267	136.167	66.5622	49.3855	0	169.046	49.1117	124.757	0	85.5306	0	377.589	0	0	189.47	196.581	70.4726	0	154.441	183.884	166.028
CODING	KNOWN	FULL:SINGLE	chr12	CS	NM_004077.2	major	178.305	0.812	-	166.647	193.893	123.317	194.807	240.935	137.809	114.966	126.46	232.451	184.516	239.737	223.205	130.762	231.154	94.3034	152.211	155.506	138.572	112.326	192.317	141.34	227.293	199.167	219.769	202.958	166.613	161.975	185.521	148.304	203.473	125.989	87.4362	116.093	178.055	207.746	196.233	196.113	199.124	144.162	168.328	164.317	164.442	155.777	221.109	245.396	235.902	198.376	210.255	182.805	153.983	194.63	151.896	247.514	158.671	113.859	197.535	162.753	128.425	231.861	190.301	121.802	186.084	213.096	192.916	313.378	124.134	223.627
CODING	KNOWN	FULL:PARTIAL:SINGLE	chr19	C19orf53	ENST00000588234.5	minor	226.65	0.354	-	182.093	256.488	193.514	228.369	226.234	256.062	213.697	239.158	226.315	216.092	251.858	211.847	231.894	157.455	290.998	229.401	249.47	249.538	294.227	286.612	269.084	244.418	267.868	247.689	212.398	269.375	234.993	218.837	241.192	227.086	240.85	268.322	250.599	260.443	202.411	223.565	240.223	229.585	239.779	231.174	200.215	223.087	197.755	166.667	168.375	150.819	174.781	199.025	196.551	140.943	233.398	209.878	243.833	244.668	212.969	227.233	226.138	247.627	218.763	248.957	226.721	228.264	190.863	245.757	167.734	240.82	242.529
CODING	KNOWN	FULL:PARTIAL	chr20	PFDN4	ENST00000371419.6	major	179.148	0.88	-	220.029	255.616	234.936	179.302	226.438	223.392	222.672	238.556	280.659	184.516	175.137	185.517	158.617	170.807	126.139	171.943	164.831	134.091	163.145	155.832	163.15	144.672	190.065	203.632	165.461	186.234	194.391	215.478	138.276	114.673	136.706	99.1377	116.459	138.337	150.845	179.133	113.976	165.419	127.713	133.273	131.838	147.203	124.719	154.012	149.034	159.613	158.176	181.556	188.834	204.756	154.408	164.963	191.731	256.175	183.339	217.051	250.567	218.56	216.639	257.052	231.143	180.359	164.226	194.097	167.734	222.283	183.653
CODING	KNOWN	FULL:PARTIAL	chr2	COMMD1	ENST00000311832.5	major	201.719	0.721	-	191.577	236.205	224.501	206.845	226.029	151.382	171.987	186.023	177.581	162.275	183.379	121.154	266.137	137.513	222.68	200.997	257.791	244.339	235.338	226.361	194.59	200.716	244.679	203.12	251.993	211.177	172.421	183.103	229.264	204.101	235.629	205.426	161.579	195.64	208.19	208.147	172.08	193.624	172.914	205.12	200.642	239.311	199.21	217.05	201.532	146.642	209.737	206.356	197.516	160.364	191.058	125.355	179.424	303.413	175.318	193.462	218.049	267.051	174.869	168.935	205.683	248.876	178.489	171.218	177.9	239.993	234.1
CODING	KNOWN	PARTIAL	chr4	HNRNPD	ENST00000313899.11	major	117.367	0.624	-	165.292	132.17	93.2786	85.9119	116.792	147.931	150.34	143.837	154.266	101.868	97.5676	99.8142	81.083	129.883	99.9822	81.0927	68.859	71.3478	94.0045	109.069	95.7373	87.4034	117.896	165.467	100.955	133.025	135.159	125.337	62.8048	83.2732	71.8566	68.2588	72.4361	73.288	98.3903	122.646	63.3766	115.215	68.069	64.8993	61.9662	43.4343	45.3744	81.5428	86.3463	55.8426	70.4366	105.752	113.349	94.8867	79.5193	222.536	254.069	112.644	128.609	215.693	137.828	121.298	233.277	253.601	181.43	171.198	195.897	196.458	182.983	105.431	162.324
CODING	KNOWN	FULL:PARTIAL	chr6	GTF3C6	ENST00000329970.7	major	186.848	1	-	206.48	192.584	145.768	175.654	195.606	184.512	187.43	157.899	202.123	162.687	245.313	276.21	191.441	199.42	176.561	134.432	171	244.519	204.149	211.458	148.704	225.18	234.709	208.243	135.306	249.754	177.806	189.148	104.815	164.662	165.971	158.62	168.896	118.048	160.773	142.269	140.24	209.136	95.0826	124.43	110.043	154.809	128.116	164.16	188.753	131.032	115.88	182.959	157.724	180.618	190.132	214.982	318.938	148.981	204.3	343.989	183.716	175.099	260.416	240.862	207.023	274.451	268.677	237.639	194.908	180.905	172.669
CODING	KNOWN	FULL:PARTIAL	chr19	NDUFA11	NM_175614.4	major	228.546	0.985	-	167.46	196.292	141.657	139.903	190.298	213.04	193.238	186.325	171.445	150.056	233.92	204.791	194.635	128.669	256.581	198.395	185.776	302.601	237.519	290.595	248.69	220.51	185.73	214.134	175.687	332.562	239.408	229.987	217.97	214.526	262.97	322.116	257.916	180.023	142.399	152.922	220.652	190.521	149.377	254.86	242.736	245.902	260.114	164.757	134.873	135.869	124.968	173.133	199.446	158.977	238.426	438.335	298.926	237.401	302.892	379.288	281.764	290.249	294.634	341.453	308.056	325.791	236.167	300.518	223.841	280.212	297.701
CODING	KNOWN	FULL:PARTIAL:SINGLE	chr1	PRDX6	ENST00000340385.5	major	210.648	1	-	193.202	223.991	224.817	275.976	195.198	234.896	185.714	218.165	272.945	236.686	193.559	217.354	203.683	224.737	211.15	235.906	280.17	202.57	176.013	225.847	174.196	203.83	235.359	181.604	153.661	169.606	201.715	224.882	172.265	211.888	178.061	178.448	161.701	211.625	219.748	254.262	217.508	223.803	268.665	194.54	238.677	231.368	202.607	298.473	239.697	230.406	297.302	251.901	213.674	168.687	209.185	125.764	223.705	201.67	174.153	204.153	202.038	185.161	201.3	251.876	177.812	170.625	195.687	183.026	191.194	195.801	177.522
CODING	KNOWN	FULL:PARTIAL	chr5	SAR1B	ENST00000402673.6	major	160.054	0.933	-	178.299	148.528	161.261	215.6	117.405	120.094	110.478	103.96	182.139	152.528	198.529	170.545	146.553	160.576	122.009	135.733	158.376	142.337	124.54	168.293	144.456	174.362	186.38	234.625	176.999	159.962	140.759	136.89	126.665	255.22	183.42	230.617	126.946	115.834	203.004	223.005	148.555	183.47	86.7913	141.01	151.71	110.867	191.931	170.607	252.822	114.763	156.429	171.885	196.069	178.121	147.395	141.28	112.485	104.166	182.822	171.061	144.761	121.577	150.09	200.652	117.38	158.029	154.788	165.609	210.939	120.162	228.48
CODING	KNOWN	FULL:PARTIAL:SINGLE	chr2	EIF4E2	ENST00000258416.7	major	216.164	0.773	-	190.493	243.62	211.221	266.491	276.462	210.509	192.71	169.651	222.458	240.804	276.462	320.438	205.812	210.518	158.836	242.411	237.994	200.598	201.968	252.311	197.706	232.853	203.285	226.941	242.291	195.546	186.314	204.597	171.315	218.043	240.85	145.456	182.31	193.057	200.485	237.302	222.173	246.648	171.978	200.698	208.548	184.554	144.616	257.284	278.726	220.732	219	251.589	264.802	205.31	243.586	148.63	225.086	204.698	162.25	214.505	229.274	156.094	242.008	238.075	207.291	221.965	212.257	221.403	233.616	220.131	215.326
CODING	KNOWN	PARTIAL:SINGLE:FULL	chr3	SEC62	ENST00000480708.5	minor	177.726	0.152	-	181.822	118.648	173.593	172.553	85.1439	214.19	207.757	185.521	174.075	193.165	188.954	122.875	187.538	146.183	246.772	183.001	129.254	145.026	186.046	189.233	155.502	233.076	196.783	242.31	122.719	178.586	253.516	230.658	115.265	245.675	233.568	257.921	216.089	163.668	229.38	277.81	186.885	187.842	198.323	183.171	189.104	148.217	234.636	154.37	193.416	173.464	225.816	161.123	191.487	208.085	184.442	112.697	174.939	119.912	155.651	178.698	144.266	95.3055	122.479	159.645	115.772	144.287	123.747	177.565	125.703	140.851	211.877
CODING	KNOWN	FULL:PARTIAL	chr1	HMGN2	NM_005517.3	major	184.516	0.788	-	179.112	139.367	94.8596	131.148	138.844	151.152	180.83	101.449	183.366	152.94	205.437	112.721	118.874	323.234	115.298	100.173	98.5544	106.842	141.77	190.261	121.513	173.139	124.398	233.857	68.1772	221.486	233.808	212.388	64.3881	219.801	158.689	141.231	188.651	87.4292	152.327	180.534	194.591	212.944	115.677	94.5857	89.3168	60.6728	77.1607	139.088	155.078	69.0338	74.8061	129.304	167.611	166.745	149.248	564.099	638.682	83.5748	193.043	429.859	204.514	116.127	373.691	382.326	201.128	255.365	302.445	279.558	407.215	139.361	347.637
CODING	KNOWN	SINGLE:PARTIAL	chr20	YWHAB	XM_017028039.1	minor	8.796	0.028	-	6.50331	8.28788	7.58876	8.57295	8.77983	10.3529	12.4073	8.83911	7.88859	6.72714	9.69615	11.014	7.2744	7.97679	9.63684	7.80572	12.7676	7.17063	10.2511	7.06574	9.63037	11.676	9.75247	8.45267	9.70214	10.642	7.75411	8.46329	7.81102	7.66164	10.0297	10.7264	6.5851	7.50096	8.89069	7.00832	10.6473	8.32033	4.68058	8.36901	9.40177	7.26722	8.00724	13.9685	8.11655	5.27647	7.34078	8.89062	8.44086	6.93616	9.1295	7.14566	10.8115	9.68983	10.4802	8.65489	8.74839	8.80388	10.7376	7.96237	10.1837	8.97022	8.59934	10.0369	8.60176	7.77907	8.42912
CODING	KNOWN	FULL:PARTIAL:SINGLE	chr22	SNU13	NM_005008.3	minor	257.635	0.328	-	257.423	278.735	246.319	346.019	264.62	262.273	224.124	362.203	248.578	252.337	234.405	251.429	277.669	245.373	250.386	302.905	239.715	321.603	283.758	283.786	350.942	250.423	260.716	230.271	295.784	267.38	246.624	225.822	271.908	200.333	239.476	230.617	262.55	341.232	238.567	237.722	268.007	232.687	232.692	238.596	240.386	232.382	239.975	251.434	251.44	290.426	265.666	285.903	298.565	258.025	252.451	244.586	232.677	345.2	259.289	210.093	224.652	313.306	227.495	221.885	243.738	230.936	187.298	258.008	186.306	247.937	205.492
CODING	KNOWN	FULL:PARTIAL	chr12	SARNP	ENST00000546604.5	major	169.185	0.896	-	174.505	189.095	155.57	211.405	188.46	175.999	149.944	154.082	176.354	191.106	171.137	272.08	169.618	191.616	167.612	181.7	170.713	145.564	170.56	189.105	154.086	171.693	195.483	156.246	163.888	160.295	179.637	156.907	129.199	183	154.979	124.328	152.921	126.901	197.818	228.191	232.922	195.598	169.036	140.536	143.163	135.204	146.557	140.163	186.853	181.599	179.674	181.556	177.258	198.652	176.107	124.334	198.747	150.192	128.092	164.443	190.979	148.828	164.603	175.968	165.351	156.502	144.721	168.709	150.14	142.009	145.083
CODING	KNOWN	FULL:PARTIAL	chr12	ERGIC2	ENST00000360150.8	major	157.12	0.92	-	178.299	177.317	158.732	150.483	157.016	152.303	159.316	147.854	153.214	147.585	186.53	162.8	159.327	164.738	133.539	155.464	113.043	147.536	135.663	123.586	167.399	168.58	183.78	217.464	202.434	170.937	174.791	142.264	145.032	181.493	152.781	150.332	122.922	142.149	149.512	164.696	137.603	146.522	119.555	137.378	148.719	143.147	176.402	171.204	183.227	126.196	152.234	153.792	161.823	139.833	147.263	120.251	196.447	140.503	178.293	137.121	156.481	160.566	156.816	158.849	150.343	143.524	178.069	149.964	204.487	149.292	200.255
CODING	KNOWN	FULL	chr17	SUPT4H1	NM_003168.2	major	200.374	0.845	-	163.938	256.706	199.521	204.109	292.797	190.953	184.658	200.186	190.904	186.575	225.92	279.136	240.41	160.056	194.458	275.585	209.589	249	200.441	237.28	250.956	225.736	237.527	207.987	268.776	221.486	158.852	150.593	110.093	200.207	201.418	174.872	171.822	137.722	197.818	196.233	230.488	191.368	161.681	162.801	188.249	191.821	199.21	196.156	209.303	239.2	216.029	201.365	217.292	161.474	194.498	119.026	179.079	207.726	213.875	189.22	214.913	209.337	201.536	200.253	183.842	164.136	175.972	198.672	186.893	194.808	170.498
NON-CODING	KNOWN	PARTIAL	chr17	SNHG16	NR_038111.1	minor	165.15	0.433	-	163.667	165.103	163.158	103.423	190.706	155.984	119.982	142.029	205.98	145.663	174.046	164.866	117.987	116.877	117.019	151.995	200.552	133.732	144.169	133.735	164	223.735	188.764	170.078	204.794	167.944	174.252	153.817	215.014	148.711	128.6	120.591	119.385	387.836	149.956	132.317	124.218	165.984	105.514	145.431	196.155	204.158	183.924	185.65	260.248	244.037	307.439	139.598	176.052	139.833	211.169	75.1315	169.878	138.08	183.598	140.345	111.253	198.018	174.043	149.162	146.993	141.042	115.147	149.816	195.69	138.699	188.25
CODING	KNOWN	FULL	chr5	MRPL36	NM_032479.3	major	243.98	0.703	-	163.667	343.293	260.231	229.098	570.28	261.813	195.878	296.11	265.933	247.943	228.466	431.094	233.491	193.004	324.727	252.168	305.418	322.858	432.29	302.927	267.668	273.33	319.664	229.759	126.128	273.366	231.546	218.971	283.941	184.884	310.92	195.025	324.499	373.326	248.05	292.107	385.025	348.608	266.392	139.115	188.676	249.113	136.608	181.71	102.752	140.486	229.836	151.452	297.601	198.929	150.174	244.994	277.533	293.117	196.666	180.395	114.389	330.914	131.683	144.252	138.418	296.781	163.387	177.122	81.3257	216.159	179.183
CODING	KNOWN	SINGLE:FULL	chr5	2024-03-06	XM_011513932.2	minor	7.156	0.068	-	5.69039	6.54306	9.80215	7.66093	3.47109	5.52154	6.33566	6.93067	5.60967	7.41359	8.36293	3.95815	5.67758	5.20226	5.85094	5.42064	6.02516	7.17063	9.16053	6.03799	7.08116	9.78562	7.36853	8.70881	6.81772	6.65123	7.32333	9.13498	3.48329	14.1929	11.541	5.68823	7.43872	5.77943	7.85344	9.81165	7.09818	5.92295	7.62266	12.1588	9.61544	9.12627	14.5586	7.16335	8.80732	4.61691	10.4868	7.17488	7.23502	5.54893	6.21865	3.67491	6.78592	4.2393	5.95174	6.61844	8.25319	2.23591	5.89976	5.44095	4.42186	7.63423	6.50194	7.3801	7.81978	4.96537	11.7497
CODING	KNOWN	FULL:PARTIAL	chr1	UTP11	NM_016037.3	major	147.433	0.631	-	186.97	157.906	111.302	135.161	145.786	137.578	124.073	122.643	168.641	161.04	165.077	183.968	144.778	211.558	113.405	144.839	142.452	146.998	114.07	151.721	177.312	139.445	168.176	157.527	144.221	158.964	134.62	147.772	103.232	151.223	130.936	92.3119	107.435	94.3153	170.405	156.145	121.987	158.791	97.891	140.852	162.18	128.444	156.02	153.296	188.408	130.153	163.245	161.435	202.34	127.903	159.568	118.005	208.178	140.503	118.517	166.649	121.982	115.009	183.719	176.234	132.388	137.034	154.159	178.894	187.088	112.383	170.754
CODING	KNOWN	FULL:PARTIAL	chr2	TXNDC9	ENST00000264255.7	major	193.957	0.943	-	172.609	218.102	176.439	182.038	238.893	196.705	233.364	191.749	186.346	197.558	219.012	239.038	220.716	140.634	165.375	229.618	187.354	244.698	230.104	209.017	260.303	197.38	212.82	175.969	304.7	210.511	157.452	146.294	176.804	168.807	204.166	191.937	167.31	158.381	155.291	185.16	183.032	187.278	139.348	132.325	146.155	162.921	173.975	165.473	185.817	178.301	188.588	170.169	187.628	159.254	167.771	131.888	244.178	218.627	289.306	178.019	193.455	257.269	226.315	194.282	199.52	191.238	206.174	206.79	219.931	171.967	185.441
CODING	KNOWN	FULL:SINGLE	chr19	SNRPD2	ENST00000588599.5	minor	164.558	0.098	-	163.125	200.654	137.23	222.167	163.754	129.526	137.141	193.356	200.195	165.57	203.862	147.656	151.343	204.795	154.362	145.273	143.456	175.501	130.647	179.984	160.034	162.575	157.99	197.485	107.248	171.602	180.822	174.639	107.982	122.586	129.562	132.942	139.141	131.943	173.665	189.645	156.971	171.06	140.284	146.853	128.633	102.079	92.9325	160.817	181.327	147.741	152.234	172.821	204.028	147.602	213.286	212.941	220.025	241.035	127.186	207.717	170.346	149.526	180.297	213.126	150.611	184.367	147.028	225.388	127.658	176.602	183.397
CODING	KNOWN	PARTIAL:SINGLE	chr8	MTDH	NM_178812.3	major	107.717	0.655	-	162.854	94.002	102.448	72.5964	57.3751	157.364	148.228	122.241	104.305	130.012	98.416	75.377	151.875	138.38	144.036	83.6946	80.3355	81.9245	89.4242	75.6676	94.8875	164.354	116.163	160.088	100.168	124.378	110.281	119.964	70.5103	135.272	123.791	156.67	113.898	65.91	100.761	106.246	110.326	113.1	68.3365	67.2679	72.8637	56.4477	108.219	82.0204	75.4667	73.6507	77.253	80.9514	110.937	115.14	75.0207	146.588	155.271	61.1671	113.471	131.181	109.602	84.9645	98.29	138.28	123.008	100.581	139.058	136.237	142.516	103.28	112.644
CODING	KNOWN	PARTIAL:SINGLE	chr1	SRRM1	ENST00000323848.13	major	151.827	0.595	-	162.312	171.428	149.562	147.199	133.535	172.778	143.476	149.763	228.243	184.516	201.922	158.842	133.246	193.524	145.585	142.237	102.715	105.229	137.19	171.89	129.16	199.493	167.742	222.587	132.683	184.239	184.914	171.147	94.7878	142.682	142.064	134.08	122.922	131.328	170.849	198.616	182.018	196.162	182.676	147.168	141.881	106.98	96.3295	189.829	222.083	188.194	170.411	163.307	193.416	160.087	208.523	75.9482	112.945	136.263	100.403	178.189	128.915	116.407	121.889	157.257	106.795	114.513	115.147	164.871	86.6041	129.431	113.282
CODING	KNOWN	FULL:PARTIAL	chr9	PLIN2	NM_001122.3	major	197.936	0.877	-	206.751	232.715	265.291	160.332	379.983	170.478	70.2203	199.181	228.068	193.028	183.136	457.425	183.279	126.415	126.828	228.317	199.978	293.1	244.063	166.366	382.949	211.169	205.018	148.818	396.214	156.636	108.988	62.3328	287.424	135.146	144.4	220.216	217.186	293.89	142.844	100.78	189.724	186.714	182.676	187.908	252.993	253.339	251.136	123.329	161.468	285.589	166.042	227.569	124.684	158.699	178.621	88.1979	110.99	171.389	367.326	128.126	201.543	401.765	199.766	114.127	192.016	78.8234	126.054	117.491	176.923	186.367	141.379
CODING	KNOWN	FULL:PARTIAL	chr19	UQCR11	NM_006830.3	major	217.564	1	-	190.493	193.238	173.277	180.214	158.037	193.484	208.945	184.517	186.872	200.03	217.194	219.763	187.183	182.079	236.619	183.217	176.451	228.743	236.211	251.026	222.632	221.733	199.6	235.65	141.599	280.017	231.762	277.542	243.831	214.526	228.622	271.572	229.015	204.001	214.414	185.721	228.156	230.149	230.418	253.281	214.745	219.707	230.511	189.59	148.861	164.01	150.311	175.161	206.198	165.081	218.05	436.294	230.146	191.98	184.892	336.183	234.886	226.665	230.327	278.152	247.758	321.783	165.275	232.03	161.869	208.214	276.245
CODING	KNOWN	FULL:PARTIAL:SINGLE	chr19	ECH1	ENST00000221418.8	major	439.476	0.984	-	178.028	222.682	258.65	221.985	239.506	288.501	342.39	292.394	195.462	229.409	202.286	235.08	299.138	185.374	355.186	245.663	337.409	293.458	538.508	463.898	548.648	230.296	297.775	197.229	325.677	642.509	683.762	554.816	838.735	585.676	678.035	844.134	755.701	394.477	189.964	194.691	282.609	259.34	327.641	445.453	418.806	533.211	396.722	180.516	161.122	121.139	135.979	285.592	224.286	259.135	255.891	508.771	653.519	855.734	896.384	582.423	766.887	1090.56	728.621	600.362	769.939	762.66	564.201	526.348	533.114	898.069	832.695
CODING	KNOWN	FULL:PARTIAL	chr17	GABARAP	ENST00000302386.9	major	197.725	0.949	-	165.834	167.721	208.375	191.523	192.748	182.901	209.869	189.539	125.692	148.684	177.197	151.098	259.395	143.756	250.902	239.592	217.766	272.843	210.692	194.115	200.538	205.609	226.691	153.941	259.336	192.553	158.098	150.19	216.914	194.681	196.06	297.901	170.481	187.032	153.661	147.315	189.42	162.881	195.782	212.541	235.044	225.284	262.783	170.965	168.721	225.789	222.496	181.4	168.094	163.971	164.463	103.714	166.888	255.569	330.71	179.207	207.65	361.658	187.376	144.252	216.135	212.995	157.934	170.923	179.269	223.938	188.506
CODING	KNOWN	FULL:PARTIAL	chr12	NDUFA9	NM_005002.4	minor	239.035	0.458	-	207.022	295.746	177.704	242.961	298.31	211.889	163.407	177.285	261.375	254.67	283.855	317.513	214.151	180.865	208.053	247.398	261.234	215.657	203.495	274.279	239.06	311.027	309.695	273.303	239.931	303.296	209.038	211.314	187.253	262.254	221.065	182.999	179.871	185.433	229.676	280.053	281.899	274.289	194.311	177.96	198.505	193.511	152.38	263.253	300.658	227.108	230.011	264.691	225.974	198.652	255.229	223.965	328.715	193.191	203.006	241.997	295.795	201.092	298.292	283.062	220.021	238.379	275.389	269.669	282.49	189.346	310.345
CODING	KNOWN	SINGLE:PARTIAL	chr1	ATP1B1	ENST00000367816.5	major	2.791	1	-	2.43874	4.36204	3.16199	0.729612	3.26691	1.38039	7.5236	5.22311	0.175302	1.92204	2.06043	4.47443	2.30652	3.12135	1.54878	3.03556	1.57802	1.61339	3.70783	3.08323	4.53194	4.11441	6.0682	2.56141	5.2444	2.32793	3.44627	0.537352	4.64439	0.376802	2.74786	1.46269	3.29255	3.07416	1.03725	0.840999	3.65049	2.96147	0.267462	0.473718	3.84618	2.53508	1.21322	3.70106	0.863463	0.659559	1.22346	3.11951	2.17051	2.49702	1.58774	1.42913	1.4952	4.84492	3.10526	3.22437	4.45673	4.47181	4.36582	3.98118	3.48389	2.67198	3.56558	4.13285	3.5189	1.65512	2.80971
CODING	KNOWN	FULL:PARTIAL	chr19	DDX39A	NM_005804.3	major	208.054	0.87	-	171.254	145.91	62.6073	111.448	138.027	159.205	139.781	96.9289	229.821	149.919	206.286	204.275	105.568	203.235	105.317	86.7302	151.203	130.685	139.153	260.661	171.364	180.256	104.243	186.471	103.577	311.61	346.997	315.426	160.865	351.179	201.281	137.655	191.699	92.5938	172.035	179.834	239.209	206.457	87.5937	147.484	173.078	134.19	95.6016	116.046	107.933	68.814	80.2243	161.279	166.888	171.185	162.743	401.586	672.381	76.3074	173.636	381.154	302.067	169.23	463.957	557.896	261.024	318.729	417.802	330.481	461.954	187.36	440.23
CODING	KNOWN	PARTIAL:FULL:SINGLE	chr7	CCT6A	ENST00000275603.8	major	164.362	1	-	198.622	179.934	121.736	70.7724	151.299	146.321	192.05	137.107	162.505	131.385	153.199	139.912	142.472	206.009	135.604	128.577	101.71	156.499	139.153	134.121	167.115	175.696	141.736	183.141	221.051	185.569	149.805	198.283	200.975	153.735	132.172	130.992	133.653	165.267	164.626	146.334	160.419	185.304	120.893	119.219	121.155	134.528	114.285	165.951	130.038	148.84	108.888	120.413	131.677	92.6671	132.047	201.099	314.798	110.222	166.908	253.198	150.208	197.738	244.604	266.872	226.319	211.087	251.059	218.894	296.37	126.782	210.6
CODING	KNOWN	FULL:SINGLE:PARTIAL	chr4	PAICS	ENST00000514888.5	minor	189.185	0.427	-	186.428	154.634	175.806	225.815	145.99	185.202	131.465	141.928	322.906	232.567	235.374	176.568	93.3253	309.708	90.3454	149.826	119.499	140.365	124.976	176.258	152.953	137.666	167.959	181.348	164.15	131.694	272.148	238.181	170.259	209.753	139.179	95.3998	155.359	183.958	263.461	245.852	274.294	249.469	167.832	187.75	194.232	151.429	113.072	267.909	335.542	212.378	216.903	271.71	209.575	191.161	257.611	142.913	213.814	186.529	108.555	193.292	167.21	140.862	235.401	230.776	118.586	160.51	231.763	205.314	285.422	143.665	181.609
CODING	KNOWN	FULL:SINGLE:PARTIAL	chr19	SMIM7	ENST00000487416.6	major	139.121	0.725	-	163.125	140.458	132.487	162.339	138.231	153.453	128.297	107.174	134.983	164.334	164.835	147.14	137.327	136.646	128.721	163.703	143.456	144.667	136.317	137.332	157.202	163.02	167.526	177.506	137.403	140.008	127.727	112.978	91.0934	143.687	140.965	150.332	118.41	75.8703	134.842	142.689	137.705	136.087	125.306	164.222	167.309	151.429	148.255	158.429	158.705	181.599	181.597	138.974	147.836	120.689	135.884	84.5229	151.821	139.291	139.09	126.429	157.306	122.136	141.24	116.118	129.574	110.506	118.713	132.251	121.207	122.645	107.918
CODING	KNOWN	FULL	chr12	COX14	NM_032901.3	major	197.579	0.976	-	159.873	263.467	213.75	203.562	263.395	192.334	190.862	208.221	185.995	179.985	189.923	274.145	252.475	125.201	236.275	300.954	235.555	304.931	243.19	257.064	248.124	252.981	249.013	189.032	245.438	197.209	172.421	138.502	128.46	159.262	209.799	211.927	147.921	166.005	166.256	170.162	200.777	188.265	158.337	160.432	164.745	178.131	186.836	180.278	195.833	182.258	171.984	175.941	178.705	174.791	202.966	189.666	131.348	241.64	241.951	178.019	197.581	287.314	173.571	168.139	218.011	188.375	117.874	191.883	99.8977	208.214	170.37
CODING	KNOWN	PARTIAL:SINGLE	chr13	MPHOSPH8	XR_001749586.1	major	155.841	0.7	-	159.602	117.557	179.601	114.914	99.0283	147.241	209.209	135.701	101.325	128.228	114.899	131.479	149.214	110.461	140.423	118.387	107.162	166.538	209.383	122.43	170.231	129.103	110.094	125.765	196.665	144.997	231.654	180.55	257.236	150.972	193.312	303.427	235.356	196.5	147.289	155.725	118.134	154.561	193.375	168.17	165.386	177.455	206.49	104.227	101.889	113.004	115.705	112.614	124.925	168.41	112.2	146.588	168.268	219.838	202.489	156.976	176.288	199.974	143.128	148.631	137.346	188.184	120.181	163.1	110.454	178.091	153.64
CODING	KNOWN	FULL	chr1	CDC42	NM_001791.3	major	213.708	0.639	-	159.602	280.916	207.11	199.002	275.033	207.978	128.825	163.423	241.216	294.621	237.556	319.922	210.958	252.656	131.474	177.363	392.209	242.726	162.272	171.119	196.573	182.257	243.378	147.537	351.113	130.364	182.437	145.085	143.976	254.592	163.36	107.751	144.994	214.208	294.874	214.174	249.247	243.264	157.268	244.754	305.557	321.955	216.923	198.305	272.336	399.693	230.536	258.608	288.195	147.324	205.083	118.822	181.15	233.162	207.535	200.081	231.255	106.904	273.159	180.48	196.84	181.313	254.415	151.882	247.887	139.03	102.81
CODING	KNOWN	FULL:PARTIAL	chr22	ATP6V1E1	NM_001696.3	major	202.515	1	-	179.925	247.764	201.418	209.764	232.767	188.423	195.746	192.05	155.668	167.08	178.167	277.243	254.782	165.258	182.067	225.282	254.922	275.532	264.347	214.798	248.974	167.356	231.459	166.492	366.584	169.274	157.99	137.696	303.68	194.555	186.855	197.625	158.774	240.4	172.628	183.898	192.056	166.266	157.669	179.539	175.856	272.774	221.291	188.396	254.031	211.279	223.02	214.779	188.834	152.318	185.236	123.722	149.29	218.627	293.964	165.631	176.453	369.064	169.205	153.276	188.666	155.357	174.713	162.953	173.208	183.057	180.715
CODING	KNOWN	FULL:PARTIAL:SINGLE	chr2	KYNU	ENST00000264170.8	major	172.786	0.855	-	187.241	218.756	132.487	209.216	560.684	157.364	189.278	116.315	109.914	180.809	182.773	550.699	154.004	104.739	115.298	141.37	214.754	104.87	231.849	220.194	236.794	198.826	223.44	170.078	141.074	169.939	179.098	81.6775	149.465	151.726	157.452	87.5988	134.385	116.203	120.172	150.539	266.486	216.752	102.839	115.903	133.334	162.752	114.528	194.843	203.777	69.9132	117.278	150.829	181.358	166.745	120.271	163.125	121.456	200.458	129.774	141.193	207.981	123.813	215.695	218.302	142.839	152.112	175.133	168.266	237.721	137.706	172.414
CODING	KNOWN	SINGLE:FULL	chr21	MX1	XM_005260981.2	minor	19.625	0.042	-	14.3615	8.28788	4.42678	4.19527	9.80074	10.3529	14.5192	5.82578	7.88859	12.356	15.8775	14.9721	9.04865	12.6588	12.3902	6.28794	5.02097	10.9352	19.6297	22.3534	11.8963	16.68	17.3377	19.2106	8.12882	35.2515	24.9855	23.6435	15.8332	26.7529	20.8837	10.8889	14.8774	5.16459	9.92794	11.3535	19.9763	12.692	7.75639	36.6342	38.2481	25.1818	17.4703	10.745	7.94386	5.93603	6.2921	12.0101	22.6697	10.8204	18.7883	35.1158	36.3449	8.47861	9.44515	40.3895	26.5753	7.96542	47.3161	42.0678	20.0994	53.8213	75.2967	37.7861	68.2276	16.8822	41.8902
CODING	KNOWN	FULL:PARTIAL	chr2	RNF181	NM_016494.3	major	185.683	0.542	-	172.067	186.914	258.967	253.54	186.01	169.557	186.77	196.469	171.796	173.945	179.864	167.791	234.378	147.224	186.542	202.732	198.687	183.21	191.281	200.025	185.81	167.356	188.548	202.864	191.158	174.927	191.16	170.072	168.57	177.474	187.954	218.266	181.578	181.007	173.22	210.53	184.553	161.753	206.079	202.278	181.411	187.089	215.468	196.515	218.629	176.102	220.573	173.289	211.986	190.051	207.465	179.254	148.83	231.345	196.019	165.291	180.085	214.228	130.739	158.982	158.651	179.595	140.945	148.045	98.5293	199.442	159.259
CODING	KNOWN	FULL:PARTIAL	chr12	TRAFD1	ENST00000412615.6	major	164.186	0.674	-	166.376	242.748	177.071	181.673	355.889	159.435	137.405	111.092	107.285	179.436	142.412	320.782	209.361	115.663	143.692	192.758	234.838	159.188	185.392	166.751	184.393	232.631	279.787	124.741	204.532	157.634	177.375	106.664	140.704	178.604	164.459	104.501	131.946	104.89	122.247	155.725	192.665	175.291	91.4719	141.168	170.3	172.723	147.77	150.192	283.216	103.771	142.446	175.941	160.618	154.26	118.419	119.23	81.6611	203.487	157.074	107.083	197.416	133.456	135.931	104.44	148.735	133.408	210.998	141.255	174.577	145.32	166.028
CODING	KNOWN	FULL:PARTIAL	chr1	2024-09-15	NM_004261.3	major	250.054	0.907	-	201.873	271.755	252.959	358.422	227.867	296.553	257.914	298.32	254.188	312.881	275.25	265.024	267.556	198.9	276.027	314.831	319.764	272.663	229.449	230.086	282.963	271.217	239.044	252.043	321.22	242.77	219.054	198.283	218.392	273.433	253.078	270.597	244.624	244.703	207.449	234.779	259.591	202.226	218.249	207.33	228.634	221.904	331.694	236.629	261.457	223.151	230.361	296.198	256.12	272.73	211.831	147.813	233.137	250.724	306.515	195.499	276.647	228.063	233.985	236.748	237.44	184.748	266.37	214.023	249.451	247.772	230.651
CODING	KNOWN	FULL:PARTIAL	chr10	CISD1	ENST00000333926.5	major	155.71	0.659	-	164.209	225.299	123.634	144.098	232.767	178.3	138.329	149.361	164.959	124.933	210.164	223.033	174.941	179.131	138.358	168.473	122.081	153.272	142.642	190.518	207.62	140.224	148.021	148.818	153.661	155.639	130.097	120.77	127.932	113.166	128.737	104.013	124.141	153.093	137.361	189.785	197.532	163.868	142.156	114.64	138.676	141.457	72.5504	150.43	177.183	131.252	107.14	158.627	199.446	143.162	148.851	170.271	161.827	158.671	162.767	179.377	158.131	201.092	194.928	205.827	148.065	160.51	141.155	181.993	136.455	96.9902	155.939
CODING	KNOWN	PARTIAL	chr8	EIF3E	ENST00000521614.5	minor	142.378	0.139	-	157.705	131.079	179.601	175.289	146.603	160.585	159.844	220.576	159.174	154.999	131.625	123.219	152.94	141.328	116.847	104.293	107.018	111.683	131.083	130.523	135.108	127.769	157.99	158.039	151.825	156.304	148.19	147.1	158.12	99.2245	109.09	110.352	124.263	152.97	146.252	133.158	87.8146	107.318	171.71	119.693	127.779	137.063	123.506	120.464	124.166	155.656	178.975	141.002	136.26	158.422	129.798	84.1146	129.278	202.881	151.769	120.829	158.131	163.081	144.898	146.773	183.306	140.088	139.897	148.783	146.425	200.932	146.743
CODING	KNOWN	PARTIAL:SINGLE	chr12	PTPN6	ENST00000416215.6	minor	134.031	0.229	-	157.705	122.791	130.906	78.4333	85.7564	176.229	267.814	171.057	72.9257	148.958	61.4494	79.5072	201.909	82.8893	237.651	130.963	116.2	150.404	200.877	129.496	174.48	160.351	102.293	109.372	92.3015	156.304	129.558	104.649	173.531	114.925	166.108	174.547	189.87	119.892	104.762	111.713	121.48	124.664	157	82.7427	89.3168	101.572	77.8886	79.2744	63.5509	88.161	100.499	87.9703	86.338	94.6093	84.5471	139.034	167.348	142.925	161.732	157.315	196.261	173.143	143.364	138.28	246.284	168.335	130.458	172.547	101.462	176.767	136.654
CODING	KNOWN	PARTIAL:SINGLE:FULL	chr1	ATP1A1	XM_017001360.1	major	126.425	0.981	-	163.667	129.989	146.716	77.7037	148.032	117.333	163.143	148.859	122.887	89.7868	85.811	187.582	148.859	137.86	128.549	122.073	128.25	135.346	149.404	82.8618	205.92	109.532	128.516	122.436	229.18	100.101	100.373	92.9619	276.975	68.5779	71.7192	136.193	131.946	192.811	102.539	73.0267	90.3497	106.19	121.695	48.635	55.1285	76.7283	84.6826	83.453	94.2902	87.7213	83.0208	86.2546	90.4378	86.0084	64.0388	106.981	129.278	113.856	250.491	115.229	124.623	255.033	142.302	134.697	218.681	147.532	161.5	159.115	146.23	111.39	137.42
CODING	KNOWN	FULL:SINGLE:PARTIAL	chr19	BST2	ENST00000252593.6	major	196.434	1	-	168.544	128.898	161.261	114.367	136.598	204.987	215.017	148.557	72.575	139.211	141.806	90.3491	198.006	97.9758	185.681	131.613	90.6643	284.136	363.149	182.81	303.074	204.942	197.433	202.096	238.096	267.047	226.162	200.298	313.708	204.478	259.948	392.65	259.867	208.551	118.098	128.533	244.887	195.034	118.486	217.279	196.796	227.819	262.298	115.211	93.254	88.161	91.2355	138.662	138.671	173.682	135.09	247.852	203.693	200.458	236.258	293.418	224.652	227.224	227.141	185.39	243.068	292.2	282.1	272.621	216.412	193.649	197.19
CODING	KNOWN	FULL:PARTIAL	chr11	TMEM258	ENST00000543510.1	minor	195.859	0.185	-	178.299	194.765	255.488	244.055	161.1	156.904	193.634	225.699	220.53	176.141	200.589	166.242	226.926	227.685	190.328	177.797	177.168	234.121	205.676	187.949	217.533	191.153	182.913	258.447	137.141	185.569	220.238	173.699	145.243	200.082	216.531	326.992	225.357	203.878	214.117	238.423	181.409	191.086	182.275	199.435	186.54	142.64	234.394	170.249	201.532	160.493	192.608	177.032	244.061	246.373	195.689	220.495	182.415	235.584	178.552	187.013	171.997	158.749	142.538	200.253	147.127	193.719	94.5927	196.311	98.9202	238.007	232.056
CODING	KNOWN	FULL:PARTIAL	chr19	POLR2I	ENST00000221859.8	major	193.653	0.964	-	172.609	196.51	170.115	157.779	176.005	184.742	165.255	189.137	170.394	133.994	191.863	154.54	181.15	132.831	207.536	173.027	165.692	230.536	200.877	249.356	243.592	160.684	186.38	207.475	162.052	246.096	222.5	231.464	220.397	194.681	191.251	217.941	196.699	219.003	165.367	190.206	188	206.598	174.118	196.751	179.702	162.076	180.527	194.485	162.504	153.018	155.205	161.747	168.576	155.37	234.589	190.891	223.13	219.233	199.254	244.373	182.065	243.155	206.374	261.564	219.217	258.61	147.028	254.909	141.929	231.386	218.646
CODING	KNOWN	FULL:PARTIAL	chr3	PDHB	ENST00000302746.10	major	197.165	0.954	-	197.809	241.221	178.652	254.817	199.486	229.604	184.526	149.964	205.103	218.838	235.253	235.596	178.134	172.195	175.012	175.195	246.171	159.905	203.713	239.593	171.364	216.062	233.192	211.829	148.154	219.491	210.438	230.927	166.776	260.873	203.204	142.693	152.067	148.298	197.818	231.415	219.131	199.829	207.417	212.226	170.3	172.047	161.843	187.799	212.412	128.834	169.712	206.668	173.399	183.67	205.48	139.238	245.328	170.783	156.815	191.935	215.739	139.465	242.48	227.06	185.316	215.476	209.53	214.17	252.383	150.782	217.369
CODING	KNOWN	FULL:PARTIAL	chr5	TARS	ENST00000265112.7	major	252.733	0.631	-	252.003	206.543	321.574	269.957	212.145	306.676	331.83	276.122	229.295	241.628	205.922	276.21	336.574	267.223	265.013	311.578	295.663	309.413	367.73	203.879	314.97	188.929	233.626	211.573	415.357	154.641	196.545	203.522	357.196	227.212	237.827	287.499	277.184	268.313	245.679	234.919	279.465	227.61	213.836	185.539	188.249	307.251	259.629	235.435	277.344	263.164	278.775	246.286	243.82	304.359	184.178	188.645	216.114	227.105	407.824	166.819	240.333	311.63	210.622	191.097	230.875	168.335	237.216	193.359	286.791	222.117	197.318
CODING	KNOWN	SINGLE:PARTIAL	chr6	PSMB8	NM_004159.4	major	61.66	0.75	-	52.8394	86.3684	69.5637	57.457	111.688	46.9331	92.3951	63.0791	37.3393	51.0714	50.5412	95.684	95.9866	70.9241	80.1923	79.1413	88.5125	67.5832	83.3172	62.9493	69.6786	68.4994	80.4037	69.4143	69.7505	48.2214	58.4789	43.7942	50.3494	49.1098	64.9869	42.5805	53.7783	44.3909	44.6016	54.1042	79.2968	56.409	48.5443	40.266	39.3165	40.0542	41.4921	45.1291	75.9847	31.439	34.9561	52.0959	75.4854	62.7029	40.2227	55.7361	60.3832	42.393	60.4231	61.6024	77.58	60.3695	75.8709	82.9413	69.1418	68.3264	76.9746	68.1921	46.1367	52.1363	53.8953
CODING	KNOWN	FULL	chr5	NPM1	NM_001037738.2	minor	158.569	0.034	-	156.35	189.313	118.574	171.459	186.622	164.496	162.219	141.627	233.152	177.24	171.622	140.773	136.085	175.836	127.86	167.172	166.409	154.527	172.305	189.619	170.798	170.804	139.352	173.664	113.017	155.306	150.236	154.22	106.399	162.402	130.798	112.952	128.409	125.426	178.11	189.085	167.111	163.163	131.056	135.483	145.941	153.626	129.086	175.263	193.416	200.066	192.783	189.666	125.648	114.585	186.427	138.83	288.114	105.983	152.546	174.795	133.867	120.32	184.545	198.528	133.326	130.545	149.125	158.082	174.968	134.727	178.289
CODING	KNOWN	FULL:PARTIAL	chr5	AK6	ENST00000380822.8	major	154.701	1	-	179.925	158.778	150.511	158.326	132.922	132.747	136.877	138.714	176.529	152.802	167.38	137.331	126.504	194.911	122.181	143.972	139.296	144.13	132.391	181.011	157.768	141.447	177.712	154.966	146.057	138.013	175.006	177.461	147.248	147.078	119.257	115.39	128.653	129.853	188.483	219.641	152.712	187.701	141.086	138.168	120.3	140.105	127.873	177.174	162.676	162.251	174.081	170.481	175.329	144.272	173.196	110.043	221.175	167.15	146.594	157.485	142.945	155.815	167.789	175.836	137.48	154.784	168.631	199.263	151.508	125.458	164.368
CODING	KNOWN	FULL:PARTIAL	chr11	OTUB1	NM_017670.2	major	174.194	0.53	-	162.583	170.338	138.811	151.212	163.754	165.876	158.92	140.823	131.126	138.387	169.44	245.577	200.845	142.368	176.389	162.402	176.451	200.419	201.968	212.101	216.683	181.479	180.096	166.748	158.905	225.477	192.345	159.325	181.659	189.28	208.7	190.962	174.871	131.697	126.989	122.365	155.653	144.125	110.462	178.118	172.437	194.018	186.35	118.792	100.852	98.4941	105.917	156.444	160.618	145.382	137.472	134.338	244.523	259.203	237.035	202.966	206.99	198.157	238.232	197.334	190.81	182.076	207.223	224.945	203.51	169.816	191.316
CODING	KNOWN	FULL	chr8	ELOC	ENST00000520242.5	major	158.689	0.6	-	155.266	180.152	138.811	161.427	166.204	148.161	161.823	175.878	159.525	146.212	156.108	175.88	161.456	148.611	160.385	161.318	173.152	159.905	167.289	173.175	177.312	159.461	175.761	144.464	160.741	144.997	142.374	170.609	135.743	128.364	164.047	154.557	155.969	152.355	162.848	169.181	150.786	180.086	147.639	150.169	142.095	149.062	127.873	188.993	182.536	127.295	163.944	165.334	168.576	151.763	182.061	143.934	159.527	175.628	153.581	178.698	153.84	189.912	147.022	183.267	155.569	173.87	141.574	170.628	113.582	141.513	142.273
CODING	KNOWN	FULL:PARTIAL	chr10	ANXA7	NM_001156.4	major	199.831	0.79	-	172.88	137.841	150.827	136.255	207.449	174.619	173.571	126.259	144.624	121.226	118.535	224.754	165.36	85.1436	143.004	139.636	129.971	266.568	254.968	194.372	242.742	140.668	175.761	159.832	280.313	206.853	212.161	168.997	370.812	222.313	236.866	295.626	263.77	237.694	134.842	120.683	168.632	156.253	185.217	177.486	170.728	231.537	289.716	150.311	173.211	132.351	117.278	162.527	127.095	115.973	117.757	175.579	176.894	217.416	402.131	217.221	232.74	334.128	260.416	213.126	271.341	257.846	274.969	214.023	291.873	289.481	345.594
CODING	KNOWN	FULL:PARTIAL	chr1	LBR	NM_002296.3	major	143.198	0.817	-	170.712	133.26	80.9468	144.098	132.922	178.3	143.74	115.31	174.426	168.453	179.621	105.838	84.8089	193.177	99.466	112.532	104.149	84.6135	93.7863	118.833	134.259	147.229	155.606	178.274	128.75	169.606	186.853	138.234	90.6712	219.299	132.172	79.1477	120.971	102.8	181.963	201.98	226.432	175.714	95.885	93.3224	92.7356	76.5593	89.0502	134.432	183.054	96.5154	112.034	180.62	191.487	201.426	133.635	176.396	187.015	96.8983	123.175	160.2	144.596	65.9593	184.545	175.039	86.2932	125.583	267.838	178.156	265.286	100.631	186.973
CODING	KNOWN	FULL	chr5	UQCRQ	ENST00000378670.7	minor	188.219	0.216	-	154.454	260.632	127.744	241.684	266.662	207.518	139.517	170.454	167.589	183.829	272.462	217.87	174.763	164.565	164.17	243.278	214.754	184.285	181.248	271.71	210.169	257.762	232.976	291.745	149.728	200.202	166.821	199.223	116.532	193.551	156.903	164.146	116.337	167.48	211.006	258.747	239.31	186.432	135.603	167.222	151.069	145.513	120.109	219.557	189.271	180.939	174.256	172.353	207.886	150.099	269.783	202.12	189.086	150.192	139.09	235.549	183.551	115.568	161.536	212.197	177.678	226.164	136.541	201.329	89.1455	169.319	209.706
CODING	KNOWN	SINGLE:PARTIAL	chr10	ARID5B	ENST00000279873.11	minor	11.391	0.111	-	15.7163	8.94219	9.16976	7.47853	13.476	10.1228	11.0874	9.74312	10.5181	4.39324	9.57495	7.40002	15.6134	13.5259	16.5203	12.359	9.1812	11.473	13.9589	10.5344	5.94817	15.9016	10.1859	10.2457	7.34216	16.6281	16.9083	12.7621	11.2943	12.6857	11.2662	10.8889	8.04845	8.73062	14.5215	14.0166	17.7454	10.2946	16.7164	10.5797	14.3163	15.3795	19.8968	8.47663	14.6789	15.8294	15.905	13.102	9.16436	20.2536	7.54176	3.26659	10.2364	6.66176	8.28068	10.6913	11.2243	5.17054	8.14167	9.55484	9.11171	7.06166	9.85778	11.513	9.18824	14.2341	10.9834
CODING	KNOWN	PARTIAL:SINGLE:FULL	chr12	EIF4B	ENST00000262056.13	major	251.898	0.901	-	267.99	259.978	256.121	233.294	339.759	280.218	284.841	245.888	321.329	297.23	256.584	202.554	232.958	329.476	269.143	233.304	252.913	213.506	210.692	216.982	234.528	316.253	247.279	241.797	299.193	211.177	228.531	262.496	261.036	281.597	253.902	201.851	252.429	270.034	309.248	208.988	274.497	276.263	312.93	246.175	266.882	273.45	264.482	282.714	244.187	348.907	308.138	272.802	229.109	223.344	226.782	155.367	217.955	212.571	226.684	192.105	205.835	223.311	222.067	198.263	265.848	205.552	220.646	195.868	326.28	244.296	228.736
CODING	KNOWN	SINGLE:FULL:PARTIAL	chr17	XAF1	XM_005256706.4	minor	30.596	0.221	-	43.0844	15.049	29.0903	24.2596	26.952	36.5802	46.5935	19.6871	12.2711	46.2663	30.9065	21.8559	51.8079	21.3292	33.5569	30.7892	20.2273	22.229	35.7697	25.8221	40.221	37.4745	33.1584	25.1019	50.8707	36.9143	39.2014	15.8519	22.1664	20.9753	27.4786	26.1659	36.5839	10.3292	17.3368	39.1064	46.6452	43.717	9.89608	20.6857	34.6156	23.6607	13.8307	24.9523	27.9762	12.9713	24.8188	28.8555	40.5161	49.6629	12.7019	36.1366	26.7986	19.9853	32.3464	29.3587	45.8878	30.4642	37.7585	36.2288	28.1391	32.0638	63.1317	44.4282	46.9187	18.5374	33.2056
CODING	KNOWN	SINGLE:FULL	chr12	RAN	ENST00000392369.6	minor	61.548	0.034	-	62.3234	80.2616	37.6276	66.0299	71.6679	56.1357	46.5935	52.9342	86.9498	58.2104	61.9342	81.056	49.324	58.7855	51.6259	67.8664	70.1501	76.7258	56.0537	82.348	69.9618	55.8225	67.4004	54.302	63.9817	58.5308	63.433	57.3623	53.0938	49.2355	51.6598	35.9171	46.5835	55.3349	64.4575	63.7757	65.8103	57.6782	35.8399	37.1079	54.2738	57.2927	33.2422	58.0231	70.804	49.9066	53.8324	73.7765	67.0446	44.6689	63.9065	84.1146	97.1882	69.6457	67.5393	61.9418	58.5977	61.9067	76.5789	78.4293	59.7621	65.8452	67.1168	75.7198	73.7014	51.9708	65.0064
CODING	KNOWN	FULL:PARTIAL:SINGLE	chr17	ALDOC	ENST00000226253.8	major	133.83	0.908	-	184.531	88.9857	237.781	225.633	169.471	101.228	62.5647	71.3156	259.447	186.026	44.8447	115.475	80.0184	83.2361	75.8901	60.7111	93.39	73.8575	78.7369	109.069	71.0948	68.1657	170.343	53.5335	79.4527	60.5262	197.73	188.073	179.337	105.128	121.455	64.1958	161.823	133.911	176.184	153.482	175.325	138.907	237.239	337.761	264.104	176.948	68.6681	194.604	270.091	192.151	205.717	253.461	136.501	185.057	260.654	36.9533	34.6197	251.33	58.4823	48.8747	164.404	71.9683	57.5817	46.4471	103.847	140.661	106.548	61.1072	35.3845	184.877	79.6935
CODING	KNOWN	FULL:PARTIAL:SINGLE	chr15	SEC11A	ENST00000268220.11	major	205.312	0.917	-	176.944	187.35	194.462	220.89	200.915	191.414	240.887	254.928	219.128	184.516	212.225	241.103	197.651	265.315	191.532	242.628	241.437	215.298	176.667	185.765	216.117	208.945	180.096	216.183	221.838	192.221	190.73	203.925	157.698	222.313	204.716	222.329	192.431	219.003	214.71	212.773	227.75	198.842	187.223	157.116	183.548	171.709	214.74	191.62	183.572	210.179	199.25	236.615	218.498	251.921	197.674	144.342	256.6	170.178	202.747	189.389	236.206	215.905	221.831	220.159	201.262	182.84	209.95	191.735	198.036	201.594	165.773
CODING	KNOWN	FULL:SINGLE:PARTIAL	chr8	UBE2V2	ENST00000523111.6	major	142.763	0.466	-	159.06	154.853	128.06	156.502	148.44	144.02	118.53	119.428	182.139	146.075	161.805	116.163	138.569	214.16	104.801	129.445	128.106	120.467	138.28	154.29	152.67	156.348	148.021	147.537	145.008	125.708	140.866	138.368	119.91	142.431	119.807	115.715	127.8	116.695	161.959	186.982	128.274	173.035	140.016	125.535	120.727	114.078	118.41	154.49	183.572	131.912	137.727	163.307	164.235	138.446	150.438	117.801	233.712	135.052	124.469	154.091	134.032	121.717	165.193	167.342	113.896	118.712	146.608	151.144	180.441	98.1487	149.553
CODING	KNOWN	FULL:PARTIAL	chr11	MTCH2	NM_001317231.1	major	165.491	0.821	-	169.086	193.238	105.927	141.362	198.873	136.888	111.006	101.449	198.617	153.489	215.497	223.205	133.778	221.269	138.013	133.781	155.793	129.071	125.412	207.99	141.906	183.036	220.622	182.117	142.91	185.569	174.252	212.926	123.71	184.005	130.249	86.7862	97.435	90.5033	201.819	159.369	172.384	181.778	97.891	128.693	155.77	137.232	115.256	185.053	179.082	127.515	123.745	208.695	187.146	134.562	201.511	164.35	217.264	124.757	121.364	220.275	167.705	122.556	250.268	246.966	160.527	207.651	218.549	220.665	262.158	124.3	211.239
CODING	KNOWN	FULL	chr8	RPS20	ENST00000524349.5	minor	145.535	0.04	-	153.099	130.861	172.328	121.663	151.707	159.665	202.213	239.661	133.054	120.951	119.263	75.2049	188.78	136.473	173.979	124.024	124.233	141.799	151.149	119.989	158.901	151.232	130.466	140.622	148.417	141.006	114.804	120.77	198.231	89.5533	153.193	176.823	178.163	239.662	131.73	116.899	130.201	139.753	212.097	135.167	138.676	146.189	160.387	131.209	112.25	200.286	168.314	107.155	143.977	159.532	147.792	119.23	119.041	152.009	137.537	145.606	137.993	206.123	100.532	128.858	194.964	145.05	78.0233	124.133	84.2582	180.574	133.333
CODING	KNOWN	FULL	chr2	2024-09-02	ENST00000391971.6	major	166.98	0.529	-	153.099	148.746	145.451	161.062	238.689	196.705	140.573	110.087	163.907	157.058	173.319	182.763	185.941	180.171	131.99	165.438	157.515	169.765	181.029	212.743	197.989	163.798	205.018	199.79	244.389	151.316	145.82	155.966	204.142	244.544	165.833	184.624	166.579	156.413	196.929	163.154	176.136	180.65	152.186	126.325	145.727	155.992	226.872	137.178	153.178	99.5934	126.192	196.373	150.489	136.504	146.866	112.901	156.881	158.065	197.572	123.884	139.809	159.169	174.279	131.91	113.896	134.172	196.736	160.886	254.534	154.754	205.619
CODING	KNOWN	FULL:PARTIAL	chr5	PAIP2	NM_016480.4	major	200.763	0.792	-	167.731	139.585	200.786	238.766	161.304	239.267	225.972	195.465	178.457	191.792	145.564	229.917	192.683	131.79	219.927	185.169	181.185	225.158	215.927	194.5	243.875	177.031	200.467	148.306	288.966	210.844	211.73	197.88	312.23	166.923	226.973	262.796	252.185	264.255	160.625	134.279	216.697	189.534	253.153	173.223	162.608	183.032	194.115	158.071	148.861	185.996	151.884	199.805	168.335	212.524	140.647	139.647	190.696	278.583	305.997	163.594	240.498	285.917	193.984	169.598	226.051	235.325	178.069	166.938	199.209	211.69	206.513
CODING	KNOWN	PARTIAL:FULL:SINGLE	chr6	RPL7L1	XM_017010780.1	major	188.7	0.797	-	197.809	201.744	164.107	171.277	144.153	196.245	157.072	190.744	230.873	208.267	214.891	168.652	184.699	257.858	187.918	216.392	172.865	229.281	175.359	193.344	202.521	206.388	216.071	183.397	250.682	148.322	163.159	186.058	142.076	174.082	173.115	150.007	181.7	150.388	214.858	210.25	186.885	201.521	163.954	188.698	184.83	206.186	191.931	212.632	265.947	247.774	273.881	203.548	197.757	157.035	209.582	104.735	182.875	161.093	214.78	146.285	158.296	153.299	201.064	185.656	159.321	149.822	171.358	189.668	226.774	167.498	161.558
NON-CODING	KNOWN	PARTIAL:SINGLE	chr4	SNHG8	ENST00000602414.5	major	128.516	0.477	-	151.202	105.78	134.384	112.543	89.2275	147.701	199.573	213.846	116.751	93.9054	89.8106	52.1443	134.665	112.195	142.316	125.759	269.411	213.147	199.351	106.628	160.317	117.65	86.0384	100.151	144.483	94.1149	97.788	129.905	147.459	69.0804	135.332	165.934	185.846	182.113	159.44	131.897	95.1156	136.933	161.146	135.325	126.496	131.148	146.071	92.8848	76.1574	298.78	135.105	126.496	135.536	114.308	86.0026	96.3643	79.4758	95.6871	184.763	107.422	120.167	148.269	76.1069	107.625	124.616	84.74	61.8733	90.48	75.8519	173.953	67.8161
CODING	KNOWN	PARTIAL:FULL:SINGLE	chr12	PA2G4	NM_006191.2	major	169.109	0.694	-	190.222	170.992	120.788	108.165	139.048	173.469	178.455	158.2	212.115	163.511	186.045	149.549	135.02	249.708	137.841	143.322	108.453	151.838	134.136	156.474	161.45	185.148	156.039	200.303	154.71	199.204	160.575	201.91	136.376	165.416	129.012	116.853	147.555	147.314	179.147	152.641	204.022	219.572	129.853	156.169	152.351	133.683	115.984	210.006	186.163	145.323	152.583	179.528	172.435	143.162	176.107	174.15	230.491	96.8983	155.522	252.689	149.053	159.308	240.002	254.132	190.274	192.955	208.062	194.244	291.091	133.899	169.604
CODING	KNOWN	FULL:PARTIAL	chr3	POLR2H	XM_006713668.3	major	147.431	0.859	-	162.041	153.108	155.57	154.86	135.985	140.569	117.87	141.727	232.1	148.958	155.502	117.54	113.552	184.853	131.13	152.645	127.819	130.147	123.231	158.144	142.19	145.672	141.519	155.99	118.523	133.69	161.006	154.757	122.971	135.523	125.165	119.453	121.093	131.451	166.552	164.275	168.328	167.958	136.673	164.064	162.608	116.614	99.9692	193.41	231.581	185.776	194.531	189.666	156.035	128.735	191.984	82.6855	156.766	142.319	128.998	143.739	139.479	126.329	174.279	176.101	123.142	144.478	119.762	150.702	144.666	129.431	129.885
CODING	KNOWN	FULL:PARTIAL	chr10	COMMD3	ENST00000376836.7	major	218.611	0.893	-	183.989	247.982	212.802	205.203	260.128	199.466	204.193	180.901	198.793	232.43	271.614	338.164	249.814	182.079	296.677	261.925	265.537	245.415	246.898	263.359	205.354	307.802	274.153	277.657	237.834	225.477	189.868	154.757	114.632	241.53	273.137	280.511	202.675	136.37	184.63	229.873	241.642	235.226	170.641	196.435	178.42	173.906	207.703	222.541	224.673	165.989	201.347	210.411	227.18	179.508	206.406	141.688	167.808	205.303	271.063	180.225	238.682	205.843	225.253	168.271	222.567	191.428	201.35	225.979	223.255	235.855	216.731
CODING	KNOWN	FULL:PARTIAL	chr14	SRSF5	ENST00000553521.5	major	179.672	0.417	-	188.325	158.778	219.758	118.015	163.141	261.583	127.901	114.708	198.968	226.664	206.77	143.354	256.378	164.912	209.945	233.304	187.784	242.547	182.12	163.797	204.504	205.498	227.124	179.555	220.789	172.599	172.314	169.803	195.803	138.914	208.7	204.126	220.601	203.264	143.733	138.204	119.959	143.984	234.564	135.799	144.873	139.767	169.365	97.541	116.568	165.329	168.139	153.792	175.57	170.352	93.5443	122.905	188.856	236.795	216.074	162.746	170.346	248.465	188.792	164.29	216.269	143.524	181.425	186.126	205.856	229.731	172.414
CODING	KNOWN	PARTIAL:FULL	chr10	DDX21	NM_004728.3	major	130.301	0.611	-	177.757	129.116	127.428	79.8926	85.7564	184.051	145.588	146.247	159.875	118.617	135.746	108.591	132.891	134.392	135.432	156.548	114.908	124.231	135.009	133.221	163.433	117.094	116.813	115.007	99.1192	119.057	122.881	118.486	159.809	109.901	125.44	123.353	156.457	161.455	128.026	129.794	113.672	122.972	112.869	146.221	150.428	140.612	130.057	141.834	138.672	137.628	130.736	142.718	174.605	122.354	109.025	121.476	127.437	80.5467	174.283	147.303	93.9214	136.251	126.727	149.692	100.765	118.903	121.439	129.594	138.997	96.8246	120.179
CODING	KNOWN	PARTIAL:SINGLE	chr1	CD48	XM_011510171.1	minor	133.059	0.061	-	150.389	119.956	191.3	62.3819	95.5572	113.422	253.163	226.804	69.5949	128.365	99.2644	67.9769	182.747	96.0683	243.502	201.431	131.693	138.214	146.35	96.4794	177.029	134.886	88.8558	131.401	135.043	155.306	76.3565	66.2286	154.637	79.0028	173.39	226.554	179.017	169.571	69.1992	65.0372	80.0066	91.9467	137.609	129.641	97.4365	81.4604	126.417	91.4521	72.0128	87.9412	81.273	87.5024	104.908	99.0484	66.4204	114.739	94.8879	185.318	255.795	98.7675	215.078	314.704	109.972	93.027	278.175	131.309	118.923	102.731	112.996	217.318	139.974
CODING	KNOWN	PARTIAL	chr22	EIF3L	ENST00000412331.6	minor	129.171	0.183	-	150.118	134.351	139.444	93.7552	148.236	142.18	182.282	176.381	113.946	120.402	108.355	116.852	164.472	223.35	184.133	133.131	131.119	127.637	135.445	131.68	106.217	138.333	92.5401	127.046	116.95	134.687	89.7108	121.442	147.143	97.9685	130.936	128.066	132.799	171.169	129.656	96.5747	120.466	113.805	164.623	87.6378	97.2228	95.3189	115.013	105.182	98.2621	136.309	124.094	109.027	115.519	155.648	98.7045	92.4853	144	110.827	116.188	134.745	141.955	153.998	118.231	134.299	211.847	122.148	108.436	127.38	119.643	154.754	108.174
CODING	KNOWN	FULL:PARTIAL	chr1	ANP32E	ENST00000583931.5	major	175.311	0.797	-	187.512	162.704	153.989	173.283	161.304	192.794	162.483	148.959	210.362	181.358	203.74	185.001	136.617	320.632	123.902	134.649	145.465	142.516	138.28	152.877	150.97	157.682	170.56	207.731	174.639	138.678	194.607	186.192	107.982	208.748	137.256	113.927	153.53	133.788	215.747	262.111	234.95	200.957	119.555	141.01	143.591	117.459	131.755	222.183	304.112	130.373	158.351	221.018	212.227	225.009	174.916	155.775	244.638	135.658	148.794	196.177	151.199	112.494	214.987	206.623	138.15	136.08	229.665	191.587	273.888	140.189	199.872
CODING	KNOWN	PARTIAL:FULL	chr2	DUSP11	ENST00000272444.7	major	132.664	1	-	181.551	101.854	72.7257	69.8604	141.498	106.06	99.3907	77.6436	166.362	118.892	115.869	124.252	88.3574	118.611	127.172	126.192	197.683	198.806	131.083	127.569	136.525	163.576	109.011	116.544	133.47	249.421	136.559	159.325	141.126	160.266	162.673	124.979	140.36	134.894	105.503	89.9869	93.7974	90.3954	74.2206	149.221	127.138	110.529	125.204	79.2744	74.4305	87.9412	80.5738	92.9615	83.4439	124.851	109.025	74.1107	134.453	234.373	202.877	113.362	155.16	125.63	196.344	120.232	226.855	150.013	147.237	176.089	220.713	179.746	172.669
NON-CODING	KNOWN	PARTIAL	chr6	RN7SK	ENST00000636484.1	major	29.798	1	-	148.763	14.6128	44.2678	18.9699	13.2718	36.1201	65.0725	60.6685	34.0086	22.9272	22.3012	8.94886	38.3237	8.49702	41.6449	37.9445	26.2525	41.5897	60.4159	38.0265	68.2624	24.0193	8.45214	15.6246	57.9506	34.5864	25.524	22.8375	36.5218	21.4777	37.6457	113.277	104.752	32.8321	28.5984	28.0333	15.9202	27.9225	25.0077	26.5282	33.3335	33.463	33.4848	14.0879	10.7069	22.2051	29.0136	21.8366	19.7757	65.4774	16.0097	9.79976	3.6805	16.3516	15.5263	9.5034	11.7195	22.0796	4.48382	5.70636	10.1837	8.58851	3.56558	7.9705	2.54143	13.0755	13.9208
CODING	KNOWN	PARTIAL	chr5	NPM1	XR_001742079.1	minor	98.655	0.021	-	148.763	104.253	98.0215	72.5964	90.2485	145.861	122.621	101.047	122.887	88.8257	90.2954	109.107	119.939	306.933	85.3549	87.1638	89.3732	83.3586	94.6588	113.566	88.6561	91.8514	65.0164	85.8074	79.9771	97.4405	88.7415	102.5	72.1992	73.8532	72.2687	70.0465	73.6555	78.0837	89.7959	89.5664	76.8631	80.2418	80.6397	69.0049	77.5646	77.9113	62.8447	94.6756	81.3382	104.87	117.453	85.0068	134.33	127.903	95.2644	126.58	129.968	78.1243	96.5217	115.568	85.6682	91.9517	111.624	127.796	113.762	75.388	101.934	109.225	115.537	82.2596	87.7395
CODING	KNOWN	PARTIAL	chr10	IDI1	NM_004508.3	major	135.165	0.503	-	148.763	152.453	93.2786	145.74	189.277	97.7773	104.01	92.4089	160.051	173.67	114.293	138.191	142.294	134.218	125.451	129.011	144.03	128.354	149.186	187.178	147.855	143.893	189.198	121.155	154.448	110.41	150.99	128.293	132.787	164.662	147.698	74.4346	104.142	138.091	163.44	162.313	154.335	163.304	101.368	147.326	145.3	119.994	131.513	176.577	216.211	174.124	171.11	185.767	143.736	111.534	135.355	88.402	96.6131	124.151	83.9713	97.0705	138.489	103.131	90.0304	104.174	112.02	122.339	180.167	117.491	123.553	102.618	110.856
CODING	KNOWN	FULL:PARTIAL:SINGLE	chr6	CCDC167	NM_138493.2	major	290.723	0.989	-	208.648	215.485	178.02	180.397	170.492	230.985	186.638	219.27	240.865	189.184	331.366	241.791	338.526	201.501	312.165	217.91	300.541	336.123	354.861	396.324	337.913	224.291	295.175	340.924	184.865	373.134	411.507	440.897	319.407	454.298	445.703	488.05	319.621	189.245	225.823	244.59	217.813	184.599	202.87	314.549	342.737	311.138	336.304	160.101	124.511	103.771	113.258	188.731	211.022	185.889	356.844	354.425	352.638	513.561	245.703	414.247	335.245	308.136	310.21	325.13	317.302	391.445	326.146	417.271	258.444	405.174	502.682
CODING	KNOWN	PARTIAL:FULL	chr2	CEBPZ	ENST00000234170.9	major	158.959	1	-	192.39	160.523	176.755	145.558	162.121	203.377	174.231	179.695	190.378	169.826	157.441	165.382	161.456	178.091	145.585	142.454	140.444	143.233	173.178	165.338	181.278	128.881	191.798	160.088	165.985	168.276	150.236	171.684	147.248	153.233	168.581	122.053	160.847	174.981	155.143	178.432	189.014	158.791	138.946	174.644	169.873	134.528	143.645	169.652	159.223	167.088	174.431	159.875	193.175	162.306	125.167	114.739	141.929	138.686	146.335	136.442	110.923	167.274	149.028	152.745	156.775	129.782	150.384	159.705	160.306	142.341	166.284
CODING	KNOWN	PARTIAL:SINGLE	chr19	RPS11	ENST00000599167.5	minor	125.02	0.035	-	148.492	95.0925	152.408	135.89	100.253	131.137	165.387	166.637	91.683	128.228	111.991	89.8328	154.182	137.166	203.406	109.93	121.077	123.335	156.601	112.153	131.993	127.658	109.661	118.85	90.4659	124.378	112.435	123.322	170.681	111.659	147.835	182.836	162.432	200.927	149.364	129.233	110.022	125.933	214.371	150.169	136.539	140.105	127.388	129.179	103.788	185.336	145.068	104.66	116.484	157.867	129.136	76.969	83.1563	95.6871	88.4998	95.3735	93.5912	109	82.8327	94.6194	118.854	91.2291	67.3265	100.812	65.0997	115.528	93.1035
CODING	KNOWN	FULL:SINGLE	chr6	C6orf62	NM_030939.4	minor	126.734	0.088	-	148.492	141.112	171.38	190.794	164.162	166.106	150.34	135.701	103.604	114.224	112.597	155.056	171.215	97.8024	104.456	137.467	127.102	162.594	181.466	130.523	175.329	165.688	213.687	124.485	151.301	143.999	186.53	129.099	221.875	185.889	185.893	207.702	221.332	218.634	147.141	199.597	217.508	132.702	220.923	128.535	146.582	167.991	161.358	120.822	208.095	150.379	181.247	129.928	100.808	174.791	99.366	16.7413	32.0894	25.4358	30.9232	15.2733	29.5464	27.1104	16.6373	13.2706	25.9952	28.2467	20.974	21.1071	28.9332	26.482	46.9987
CODING	KNOWN	FULL:PARTIAL	chr3	RPL14	NM_003973.4	minor	166.027	0.254	-	163.396	102.508	183.711	239.495	91.8819	158.974	122.489	161.917	211.59	176.965	217.921	126.661	131.294	263.754	150.576	244.579	153.642	146.281	130.865	282.501	134.825	185.371	118.98	130.12	151.039	237.116	111.788	186.327	98.1655	101.109	216.119	103.851	78.2895	135.755	142.399	131.616	111.239	190.945	238.843	101.06	99.3596	241.677	71.3372	232.331	241.597	260.526	306.915	131.955	200.169	142.33	254.303	193.137	201.277	72.0681	63.7871	194.82	159.452	62.8849	232.923	147.569	154.363	227.5	167.792	226.864	132.545	177.429	160.92
CODING	KNOWN	FULL:PARTIAL:SINGLE	chr2	XRCC5	ENST00000392132.6	minor	228.42	0.311	-	233.035	253.217	143.554	190.429	231.542	207.978	135.821	138.212	339.735	231.194	314.64	286.708	141.407	336.239	165.375	176.496	197.396	149.328	146.568	250.641	176.746	266.992	314.029	282.012	195.092	240.775	273.548	264.109	162.976	293.654	183.557	110.839	133.897	163.054	327.474	308.647	288.592	318.852	146.97	173.381	182.693	163.428	151.41	283.669	364.036	183.577	228.263	260.011	260.943	167.855	254.568	220.086	376.101	150.798	129.774	266.435	205.505	122.416	293.1	315.177	171.917	229.218	304.962	257.565	408.388	155.747	301.788
CODING	KNOWN	FULL:PARTIAL:SINGLE	chr1	DNTTIP2	ENST00000436063.6	major	205.778	0.834	-	278.016	212.65	188.454	191.888	244.202	204.297	173.043	160.812	262.427	225.703	212.467	244.545	228.523	282.656	145.757	162.185	186.78	208.486	194.77	209.146	245.575	183.258	225.174	231.04	266.416	176.258	203.653	242.883	213.748	220.052	185.206	150.007	190.114	211.994	240.789	272.484	176.846	219.713	172.245	184.276	213.89	204.834	180.284	181.71	246.26	238.101	256.578	179.372	222.356	174.791	174.651	181.704	235.437	182.896	175.318	209.245	152.519	155.675	216.167	200.784	172.854	169.098	195.058	199.853	246.323	175.443	217.369
CODING	KNOWN	SINGLE:PARTIAL:FULL	chr12	MDM2	XM_005268872.4	minor	22.449	0.296	-	34.4133	13.0861	84.425	11.309	7.14637	11.5032	18.611	10.0444	25.0682	24.5747	44.9659	11.8745	8.87122	25.3176	6.19511	25.3686	6.59898	24.7387	29.2264	3.46863	16.9948	16.7912	9.53574	16.9053	62.4084	14.6327	26.7086	15.1802	41.1662	17.7097	18.4107	34.2919	24.6331	32.3402	35.1182	18.7823	8.51781	30.6019	13.6405	30.4758	36.1113	26.8718	26.4482	23.8778	14.3335	64.1971	33.7326	29.1675	17.3641	24.6927	32.681	8.98312	4.48561	35.1256	16.8201	12.3884	20.3029	20.1232	16.0474	11.28	12.7296	11.6422	20.135	15.203	20.7224	15.3926	21.5837
CODING	KNOWN	SINGLE:FULL:PARTIAL	chr1	CDC42	NM_001039802.1	minor	97.558	0.292	-	66.3879	106.87	98.6539	80.2574	116.792	89.9552	65.0725	87.7885	92.3842	137.701	88.4774	136.642	103.793	121.213	59.1977	68.5168	156.511	145.385	73.7204	65.9041	89.5058	83.9562	115.946	56.8634	205.843	59.5285	82.6028	58.7057	69.6659	112.036	78.8636	49.8939	72.6799	106.858	129.211	100.079	112.557	111.972	79.4361	115.429	137.394	141.119	112.101	74.9764	111.559	184.017	121.997	89.0621	132.16	69.3616	79.6516	62.4735	91.5524	144.136	112.566	79.2516	98.5431	59.6708	118.821	64.3625	96.0749	76.1515	115.357	75.4246	122.771	66.8669	46.1047
CODING	KNOWN	FULL:PARTIAL:SINGLE	chr14	CNIH1	ENST00000216416.8	major	163.554	0.96	-	164.209	171.864	173.277	236.759	161.916	158.514	155.488	172.262	190.027	174.768	149.2	154.368	174.586	139.074	152.124	153.946	155.506	149.508	138.717	161.484	175.329	172.027	154.739	153.685	165.199	165.948	138.82	150.19	165.298	162.15	153.331	185.274	164.018	173.26	153.957	162.173	183.64	141.869	161.012	152.537	167.736	178.3	189.262	147.684	179.773	188.194	233.507	178.592	158.929	173.127	151.629	103.714	151.246	175.628	190.197	140.006	188.668	141.421	160.002	153.276	133.996	155.166	160.661	145.093	176.727	161.043	152.49
CODING	KNOWN	PARTIAL	chr21	CCT8	NM_001282907.1	minor	114.695	0.278	-	147.679	107.742	116.993	77.8861	102.091	126.535	146.512	119.027	133.58	103.241	100.598	94.6514	109.471	185.547	125.795	98.2219	102.715	97.1621	114.943	101.618	131.993	114.536	84.3046	123.46	120.883	97.4405	101.234	109.351	115.371	84.6548	101.533	101.088	104.996	119.155	109.355	128.813	87.2062	105.626	103.775	88.901	94.8724	116.444	88.0796	109.48	118.294	110.146	110.986	98.4207	137.465	112.643	125.299	99.4268	155.731	108.405	123.434	155.279	120.332	122.556	124.013	144.252	156.105	119.476	125.215	142.436	112.8	98.3143	108.94
CODING	KNOWN	FULL:PARTIAL	chr9	C9orf78	NM_016520.2	major	161.812	0.961	-	166.647	180.589	131.222	182.586	191.114	162.655	178.85	153.479	169.166	177.24	183.985	229.401	175.828	184.853	149.543	184.085	186.923	179.804	170.342	170.862	207.336	166.244	154.306	153.429	202.434	153.643	163.483	132.189	148.093	166.17	155.117	164.471	164.505	156.29	181.666	180.534	186.378	191.791	144.964	105.797	132.266	132.162	138.792	109.957	142.126	133.671	144.544	158.315	164.717	152.873	125.034	108.41	209.098	147.164	190.326	141.703	156.15	161.125	156.934	168.669	156.105	145.05	157.095	165.609	176.923	134.396	144.189
CODING	KNOWN	FULL:PARTIAL	chr3	PDCD10	ENST00000497056.6	major	159.904	0.559	-	149.847	175.136	147.981	152.489	152.524	135.968	133.973	135.299	150.409	162.412	133.322	169.684	142.827	130.75	130.786	161.969	130.832	162.773	156.383	153.391	198.556	157.571	181.179	184.166	228.131	160.295	148.728	129.367	200.87	167.3	154.842	180.073	127.678	190.106	164.478	212.773	126.956	180.791	149.244	122.219	128.206	134.021	128.844	187.68	213.275	126.415	172.683	144.122	176.776	148.711	163.669	114.535	232.677	159.277	187.221	155.958	149.713	186	174.279	153.01	132.12	157.074	177.021	180.074	178.682	136.382	181.098
CODING	KNOWN	FULL:PARTIAL	chr12	RNF34	ENST00000361234.9	major	155.132	0.795	-	169.628	171.21	122.685	152.307	198.465	102.379	126.185	125.254	172.673	163.373	144.351	202.898	178.489	188.322	134.055	176.062	224.365	164.387	188.663	204.264	158.051	184.704	187.897	154.197	213.185	153.976	174.144	172.759	91.5156	212.893	163.086	125.466	126.58	69.1072	196.188	197.775	192.361	170.919	120.759	123.009	129.061	163.428	200.181	123.568	145.58	89.2603	103.82	135.855	143.253	138.723	146.337	107.185	163.897	151.404	154.616	139.666	157.141	126.608	164.603	138.678	157.445	121.957	145.35	139.779	179.073	151.113	177.65
CODING	KNOWN	PARTIAL	chr3	GPR15	NM_005290.3	major	205.253	0.866	-	147.137	177.971	231.141	202.832	149.461	172.548	109.29	103.156	292.579	244.099	279.007	266.745	232.249	284.043	136.12	118.17	224.222	170.123	179.721	216.725	111.599	373.077	164.708	452.346	176.474	312.275	255.24	162.952	50.9827	333.846	470.983	315.128	216.211	44.8828	273.685	282.015	217.001	320.403	290.597	103.586	203.847	136.218	220.563	137.895	233.135	147.521	203.445	162.995	272.519	233.887	119.742	161.288	133.648	138.08	157.851	151.885	207.981	57.9938	147.14	219.894	135.336	151.921	147.028	104.945	189.239	199.277	511.367
CODING	KNOWN	FULL:PARTIAL:SINGLE	chr5	RARS	ENST00000231572.7	major	245.059	1	-	267.178	267.829	196.675	225.085	328.733	236.736	206.965	181.503	276.451	277.46	248.464	286.364	306.944	395.025	196.179	256.071	243.445	241.83	206.984	258.734	258.604	305.578	310.128	257.422	318.073	250.419	274.733	310.052	174.904	255.597	209.387	142.206	192.675	174.858	314.138	268.699	263.038	292.34	176.658	188.698	208.121	231.199	169.851	261.462	246.087	255.689	246.441	249.873	308.453	204.756	193.44	186.604	315.028	226.5	205.464	226.724	260.471	167.973	259.944	264.218	195.366	223.301	301.816	238.82	288.941	182.725	256.833
CODING	KNOWN	FULL:PARTIAL	chr3	PLSCR1	ENST00000342435.8	major	169.268	0.788	-	153.37	163.14	119.207	107.618	85.3481	196.245	220.692	184.115	67.4913	227.487	126.171	214.429	190.022	109.247	146.446	149.176	91.525	125.665	199.132	174.845	226.597	139.556	240.344	117.313	241.767	192.553	166.283	82.6179	193.164	150.344	98.923	118.153	207.674	140.428	105.947	249.917	372.35	199.829	66.0631	138.484	207.907	126.247	127.388	117.718	222.946	50.5662	112.908	312.575	249.367	373.443	133.899	219.066	141.699	128.39	171.565	158.164	262.287	120.18	166.019	188.31	130.646	165.472	307.059	224.06	188.848	103.776	130.779
CODING	KNOWN	PARTIAL:SINGLE	chr17	DDX5	ENST00000581230.5	minor	101.27	0.067	-	146.866	77.6444	152.724	125.311	75.5473	70.6298	218.844	116.214	63.1087	78.2545	70.5395	109.968	82.5024	220.749	54.2072	117.086	88.9428	106.663	225.96	45.7346	79.309	105.307	57.2145	85.0389	222.363	61.1913	135.266	127.218	57.8438	147.455	105.793	49.0813	47.0712	34.4306	300.653	158.108	136.184	240.866	100.566	115.113	147.864	136.556	246.041	196.873	103.443	113.224	100.149	115.734	114.796	165.081	93.2797	29.1951	19.6677	70.8569	35.1929	29.3587	83.5223	22.0796	49.204	22.6927	37.9208	45.4237	46.5623	39.8525	38.3169	37.2402	31.4176
CODING	KNOWN	SINGLE:PARTIAL	chr5	LARP1	XM_005268404.3	major	11.336	1	-	9.21302	7.19737	9.16976	1.82403	8.98401	10.583	29.6984	14.2631	6.31087	8.10003	4.12087	8.0884	13.4843	8.32361	12.0461	11.4917	6.02516	12.5486	16.14	6.4234	14.4456	10.8976	5.41804	9.73337	12.8488	10.9745	6.78485	11.9561	28.9219	9.29445	14.4263	24.7032	22.682	16.8464	7.11255	4.06483	8.82202	11.1408	10.9659	6.63205	8.11971	10.4783	8.00724	5.01435	1.72693	2.85809	4.36951	6.08305	7.23502	7.49106	2.38161	15.5163	14.952	1.81684	23.6776	15.2733	14.0304	16.6296	15.4574	13.6687	23.1813	15.841	23.9104	8.85612	20.7224	7.77907	11.7497
CODING	KNOWN	PARTIAL	chr15	RPLP1	ENST00000487304.6	minor	100.733	0.015	-	146.595	72.8461	156.834	92.1136	85.5523	106.29	168.687	194.661	77.8341	75.5088	81.8113	65.3955	153.472	183.64	156.599	84.7787	105.01	125.307	133.264	87.2297	93.7545	111.423	78.4532	93.2355	68.9639	100.434	85.1876	77.2444	126.876	74.6068	125.852	144.156	123.653	153.093	93.204	74.0079	93.696	80.9469	165.693	119.377	105.343	111.881	121.564	89.9001	67.8682	100.033	90.1868	93.4294	142.53	153.705	92.3535	93.9144	55.6675	61.7727	61.1994	80.2698	65.2002	95.4453	60.2956	71.6613	92.591	69.8532	47.8207	93.432	43.7908	85.7353	64.3678
CODING	KNOWN	FULL	chr2	ATIC	ENST00000236959.13	major	158.667	0.662	-	146.595	179.28	125.215	153.583	223.988	172.318	127.373	164.829	207.908	183.555	173.44	206.168	139.278	213.639	155.566	209.237	210.737	164.387	138.717	174.203	160.034	176.92	212.387	135.243	151.301	135.353	140.113	139.309	127.932	153.861	134.096	90.5241	137.799	150.388	170.553	152.781	158.492	166.689	142.29	129.325	136.539	142.64	152.623	171.443	194.279	141.585	168.838	173.445	125.166	118.747	200.32	100.448	159.987	165.938	162.767	150.697	142.12	166.435	164.367	162.034	144.313	128.637	164.646	151.144	211.721	144.327	150.064
CODING	KNOWN	PARTIAL:SINGLE	chr17	LUC7L3	ENST00000505658.5	major	117.524	0.524	-	146.324	85.7141	143.554	83.3582	78.8143	155.984	236.663	153.881	101.675	130.561	82.6597	102.051	115.326	154.68	103.08	108.413	104.436	127.996	176.667	72.5844	116.131	83.4002	67.1836	81.7091	116.95	110.078	180.929	155.832	162.659	113.543	134.508	189.824	200.358	143.379	125.211	111.292	124.725	124.382	146.435	119.693	122.223	131.317	151.895	78.1999	51.8078	98.4941	90.8859	95.6131	98.6375	165.636	69.8605	74.3149	94.7729	102.349	134.173	90.2823	119.671	121.717	99.942	94.7522	122.472	94.6645	92.0759	110.701	80.9347	130.258	83.7804
CODING	KNOWN	PARTIAL:FULL:SINGLE	chr2	STAT1	ENST00000361099.7	major	159.946	0.605	-	185.886	186.695	170.115	68.2188	274.012	134.358	189.674	147.252	52.4153	138.936	109.203	193.433	231.007	88.4384	237.135	157.849	137.718	162.773	193.68	131.551	164.849	180.256	188.764	166.492	238.358	184.904	156.159	94.4396	205.198	145.446	170.78	140.743	136.946	136.739	69.4955	103.443	171.168	161.753	110.462	105.481	129.274	152.274	142.917	111.271	123.13	68.814	86.5164	101.228	102.255	124.573	78.5931	181.704	158.376	204.092	235.87	164.103	192.299	189.493	156.934	151.948	252.448	223.11	311.464	186.274	251.211	153.595	260.409
CODING	KNOWN	FULL:PARTIAL	chr7	MCM7	NM_005916.4	major	198.62	0.657	-	150.66	153.762	67.0341	109.442	129.86	183.591	156.544	129.975	226.14	173.945	225.436	186.721	113.907	356.181	120.288	134.215	134.849	151.3	140.461	264.13	226.88	188.373	188.764	206.194	109.084	270.705	365.843	325.367	113.26	361.102	179.573	107.264	175.481	103.784	174.85	176.47	242.961	195.88	78.9012	177.96	176.71	109.346	117.682	131.447	126.066	51.8853	63.2706	211.503	180.634	184.779	224.533	301.955	374.721	147.77	130.809	315.479	197.251	133.036	413.573	378.743	197.242	204.407	358.026	319.411	538.392	151.278	290.422
CODING	KNOWN	FULL:PARTIAL	chr8	ENY2	NM_020189.5	major	139.451	0.481	-	155.537	168.375	126.479	156.502	129.451	118.483	105.066	113.603	141.118	140.446	166.774	172.782	128.988	194.391	121.149	129.662	123.372	105.946	106.873	154.033	120.38	143.56	160.591	152.404	105.675	153.311	154.975	124.934	99.96	131.127	124.066	101.088	103.41	121.122	161.514	162.453	162.548	162.458	128.248	132.009	134.403	107.656	105.065	170.488	192.034	137.628	145.592	161.123	177.982	153.428	174.387	146.588	157.571	148.376	93.2871	161.558	137.168	96.703	151.742	157.92	124.616	141.424	130.039	178.746	136.846	114.7	141.252
CODING	KNOWN	FULL:PARTIAL	chr2	PDCL3	ENST00000264254.10	major	144.962	0.924	-	147.95	177.099	115.729	154.678	176.413	164.266	120.114	113.402	180.386	162.824	176.228	219.763	127.923	174.622	139.562	168.04	158.949	154.527	134.573	211.073	142.19	161.796	181.179	159.832	140.55	166.281	133.112	143.339	109.777	153.107	136.843	106.289	111.703	137.354	154.105	166.658	153.118	175.432	99.362	85.4271	101.71	93.6288	83.4694	143.983	153.524	130.373	117.103	146.461	152.418	126.238	143.69	94.1186	212.894	118.7	137.925	141.703	152.519	114.031	171.447	167.741	135.068	124.056	141.784	151.587	180.832	118.672	161.175
CODING	KNOWN	SINGLE:PARTIAL	chr13	DNAJC3	XM_017020675.1	minor	3.805	0.174	-	2.98068	2.83533	2.84579	1.64163	3.87946	2.30064	3.56381	2.712	4.03195	3.29493	3.27245	3.09768	5.67758	7.97679	3.26964	2.60191	3.15604	1.43413	2.39919	3.5971	1.98272	4.89281	3.46754	6.65968	6.03106	4.65586	5.16941	4.56749	1.89998	7.15924	5.49572	7.801	3.1706	1.72153	4.00081	2.38283	1.72384	3.52556	1.47104	4.57927	4.27353	2.87309	7.03666	5.85007	2.245	3.7375	1.39824	1.55976	5.30568	5.54893	2.11699	4.2874	7.24598	0.605615	4.26973	5.43052	5.28204	3.07437	2.5959	3.31765	2.94791	4.77139	5.66298	1.91883	3.32341	3.47576	5.87484
CODING	KNOWN	FULL:PARTIAL	chr18	RPL17	NM_001035006.2	major	118.306	0.414	-	161.228	123.446	158.732	182.221	82.2854	98.9277	123.809	154.484	130.951	113.538	127.262	101.191	155.424	254.564	92.9267	111.231	118.925	98.0584	82.4447	139.645	89.7891	104.195	83.0043	112.958	66.0795	94.4475	80.5566	129.636	72.9381	92.5677	103.32	82.7231	76.9481	122.721	110.245	113.114	88.2202	96.8825	89.7334	124.746	132.266	103.262	100.454	149.475	133.664	129.933	153.632	135.699	228.868	188.109	143.69	154.55	113.06	149.587	87.0766	141.363	88.4742	76.8593	117.995	127.132	98.7548	87.9845	103.192	131.366	94.4239	116.521	92.9758
CODING	KNOWN	FULL:PARTIAL	chr7	GGCT	ENST00000275428.8	major	164.43	0.779	-	154.995	207.415	152.091	182.038	183.764	182.211	178.587	190.845	181.438	176.004	155.987	142.666	153.827	218.668	152.985	214.007	203.851	136.959	185.392	148.894	195.157	176.364	132.85	138.572	126.39	180.913	210.438	187.536	143.871	124.847	145.774	109.214	155.969	172.768	161.07	199.597	248.132	162.881	162.884	115.271	117.736	141.626	143.888	144.342	170.793	151.699	145.767	166.426	143.012	192.27	171.079	123.518	195.411	195.008	174.671	146.963	205.67	113.892	163.305	179.153	191.748	136.462	121.23	167.676	173.599	163.526	123.244
CODING	KNOWN	FULL:PARTIAL	chr16	CYB5B	ENST00000307892.12	minor	188.02	0.465	-	150.389	251.472	144.503	196.995	226.438	154.143	152.716	156.493	194.235	203.736	196.59	249.88	172.102	152.773	154.362	197.962	219.488	183.389	188.009	194.886	215.267	214.839	298.642	210.036	224.985	200.535	198.591	173.296	162.87	239.018	170.23	122.378	150.482	139.936	209.228	229.312	276.626	233.533	120.893	137.062	125.214	143.823	110.16	195.44	261.457	180.939	158.701	206.356	181.84	161.474	206.538	107.797	195.757	178.656	178.552	164.782	209.961	172.165	193.04	163.228	191.212	204.025	237.006	190.259	232.248	175.443	202.937
CODING	KNOWN	FULL:PARTIAL	chr4	CISD2	ENST00000273986.9	major	159.356	1	-	151.202	157.252	176.123	172.189	164.571	127.686	200.893	154.785	154.616	141.133	132.11	198.424	127.213	164.391	158.664	149.61	145.034	179.624	121.922	118.319	155.785	145.784	156.473	200.046	163.888	167.611	183.299	146.831	154.215	202.091	186.855	256.783	168.286	166.005	134.249	173.526	165.895	145.253	136.272	117.956	121.796	97.0089	136.366	174.786	185.645	94.5368	108.888	135.699	164.717	161.196	140.118	156.592	236.242	142.319	230.306	201.269	151.529	206.682	170.621	165.219	129.574	164.136	162.968	136.532	153.268	127.61	198.34
CODING	KNOWN	FULL:PARTIAL	chr2	TANK	ENST00000259075.6	major	135.207	0.644	-	150.118	186.914	155.253	164.528	218.679	123.084	126.845	112.297	131.301	150.606	135.383	171.405	139.456	58.4387	153.673	161.535	214.324	182.134	199.787	140.672	203.088	134.552	165.575	117.057	255.402	111.408	99.0803	92.8276	176.487	108.645	147.698	95.5623	108.654	158.012	107.133	93.7714	126.246	126.215	109.392	139.905	141.026	205.341	178.343	137.536	142.644	194.57	165.342	151.608	122.031	118.747	116.699	50.4279	35.6548	182.29	202.489	60.7539	110.263	159.728	73.1571	56.5328	124.482	91.6108	90.3979	80.4431	88.168	100.135	125.287
CODING	KNOWN	FULL:PARTIAL	chr1	DAP3	ENST00000368336.9	major	150.418	0.659	-	154.183	171.864	170.747	148.111	218.679	157.364	134.765	124.451	188.45	147.585	186.651	186.377	144.246	123.987	137.841	149.826	168.704	175.501	138.062	160.97	149.554	165.577	167.526	157.015	162.839	127.039	139.682	139.443	156.115	143.436	159.513	91.6618	123.653	164.283	163.737	137.363	167.314	151.881	132.795	135.325	150.642	167.315	164.755	177.651	211.376	206.442	171.635	168.298	135.777	127.903	149.644	92.6894	115.706	158.065	146.853	122.017	136.673	104.948	132.745	134.697	148.467	102.108	138.428	140.96	147.207	151.609	149.298
CODING	KNOWN	FULL:PARTIAL	chr8	DECR1	NM_001359.1	major	159.311	0.781	-	150.931	199.782	115.729	236.394	168.859	144.48	124.469	122.844	151.987	189.321	208.346	211.331	162.521	153.293	145.069	161.535	213.893	136.78	127.811	195.271	124.062	237.301	211.52	190.825	143.697	189.56	157.344	137.025	76.3158	184.131	132.859	107.264	105.849	74.1488	159.884	207.166	182.525	209.277	103.107	131.694	130.77	109.853	98.028	149.714	164.576	120.479	139.475	196.841	221.633	188.664	153.614	116.781	201.277	131.418	106.743	168.007	223.497	89.2965	218.763	166.148	134.666	189.329	178.069	190.702	199.795	140.354	159.132
CODING	KNOWN	FULL:PARTIAL	chr19	RPL18A	NM_000980.3	major	119.003	0.792	-	147.408	78.2987	159.364	126.588	67.5842	86.0441	136.481	148.658	82.2167	74.9596	76.236	85.0142	209.006	169.247	93.2709	75.4553	89.0863	162.056	92.0415	129.496	114.148	90.4058	61.1154	82.7337	58.7373	117.394	97.8957	132.726	119.065	68.7035	115.96	150.819	114.873	131.451	70.9773	51.1608	64.5934	71.6395	82.7794	127.746	143.377	112.895	108.462	77.1254	56.9886	89.0404	90.7111	80.0155	221.874	164.803	83.3563	338.704	146.645	216.204	157.333	199.062	102.835	126.888	151.152	149.56	154.095	135.508	115.357	171.661	104.59	147.471	114.049
CODING	KNOWN	FULL:PARTIAL	chr12	TMED2	ENST00000262225.7	major	156.53	0.62	-	160.144	109.269	127.428	133.701	104.337	131.137	138.989	112.096	131.477	121.5	168.713	116.335	141.23	217.628	131.302	109.93	124.52	136.421	138.935	134.377	125.761	128.77	113.345	217.464	158.381	141.671	170.483	189.014	159.07	255.723	168.719	274.173	180.968	115.834	169.071	145.072	134.054	157.945	111.13	122.535	162.608	141.119	215.225	146.013	124.684	95.1963	124.094	131.02	168.094	168.687	105.849	237.848	251.424	109.616	179.07	188.371	153.509	159.867	180.533	185.39	137.346	190.856	199.463	139.484	267.241	160.712	235.505
CODING	KNOWN	PARTIAL:SINGLE	chr14	NFKBIA	NM_020529.2	major	113.932	0.88	-	142.802	142.421	181.182	81.5342	159.058	114.112	121.566	105.165	76.9576	81.1376	76.4784	149.721	143.182	42.1383	155.91	130.963	117.634	113.655	170.778	114.08	135.958	107.864	90.3728	106.811	203.745	92.4521	66.2331	74.0202	265.68	78.1236	161.574	150.169	132.556	275.076	80.6089	76.8112	83.3529	98.1517	85.1866	147.642	104.915	170.357	101.668	118.553	111.041	111.465	88.439	115.89	89.232	86.0084	77.7992	53.8987	38.1852	110.827	178.423	75.6878	109.107	141.561	86.3725	56.6655	155.971	90.2748	104.031	80.4431	54.543	123.803	65.3895
NON-CODING	KNOWN	PARTIAL	chr22	IGLC3	ENST00000390325.2	major	281.857	0.677	-	142.531	155.071	324.42	56.3626	1.42927	825.011	1231.89	2.31022	0	16.8865	176.106	3.78606	276.782	102.831	81.9132	744.579	17.6451	82.4623	38.387	94.8094	47.8686	24.1305	1.08361	468.739	44.5774	317.596	63.8637	15.1802	16.8887	436.965	1703.12	135.055	1025.57	92.4708	99.4275	327.289	24.1338	573.398	87.9949	196.593	143.377	867.503	2370.14	98.3767	49.5628	897.22	0.174781	64.262	632.582	482.48	145.807	23.0703	322.274	16.3516	0.258771	144.418	41.1009	1.2577	35.9886	184.86	53.5983	11.6422	20.7643	80.1478	218.563	423.215	1478.29
CODING	KNOWN	PARTIAL	chr6	BCLAF1	ENST00000640069.1	major	132.196	0.506	-	142.531	129.116	119.207	110.901	131.493	147.471	124.469	133.792	190.553	202.913	166.41	160.219	149.924	211.385	106.694	138.335	87.0779	109.89	141.334	143.884	122.646	144.116	163.841	155.734	162.052	173.93	184.914	142.936	79.2713	175.966	121.593	107.589	101.215	87.1833	121.21	126.71	169.139	143.702	106.316	121.272	131.197	108.332	100.212	167.025	139.363	154.776	149.263	148.957	166.647	148.989	121.727	21.8453	78.4406	71.4625	107.778	124.562	141.295	99.4979	122.007	100.459	77.8515	83.2131	189.815	142.731	174.968	107.914	117.88
CODING	KNOWN	FULL:PARTIAL	chr2	ACTR2	NM_005722.3	major	223.244	0.904	-	145.511	154.198	198.256	171.459	189.073	228.684	178.85	150.265	223.16	247.669	211.861	277.587	143.891	246.76	146.618	186.253	194.383	199.523	196.297	170.477	184.677	254.315	219.972	186.727	280.838	197.542	227.346	257.795	194.642	290.263	217.356	186.899	221.942	168.218	242.419	210.81	271.556	311.942	240.181	208.752	236.967	245.564	282.922	232.928	223.982	211.059	210.611	238.643	227.662	191.161	178.356	242.748	242.108	187.135	171.565	251.671	290.182	179.012	319.649	227.326	178.08	238.188	338.94	245.314	445.141	224.931	260.536
CODING	KNOWN	PARTIAL:SINGLE	chr3	RBM6	ENST00000454079.5	major	98.246	0.75	-	142.26	83.5331	191.616	118.015	58.1919	78.4519	172.911	137.509	51.3635	99.8088	56.8437	62.1258	49.8563	110.635	56.4444	55.0737	38.1593	56.2895	109.272	24.0235	64.0137	75.7274	53.7469	99.1267	100.168	66.5123	213.669	156.369	273.28	113.041	85.5959	158.945	88.2891	238.678	211.302	199.737	104.14	228.315	230.686	157.748	141.454	151.598	210.615	143.625	92.9086	135.649	171.809	97.6408	71.8679	183.392	62.3188	20.6203	29.559	30.8863	34.546	28.3405	27.4006	26.8309	27.2569	26.6739	33.6329	26.9107	25.5883	36.7529	27.5647	22.6752	22.8608
CODING	KNOWN	FULL:PARTIAL:SINGLE	chr11	TRIM22	NM_006074.4	major	241.767	0.849	-	253.358	231.624	257.702	226.727	280.342	232.825	210.397	190.242	132.879	276.225	225.92	325.773	283.169	182.946	206.16	305.29	222.357	266.748	299.68	209.66	297.125	285.785	326.166	252.043	451.805	290.991	198.915	143.204	288.691	213.395	221.478	205.914	258.648	215.068	187.594	236.04	265.675	260.61	228.412	203.383	236.326	257.226	207.46	234.242	280.107	292.404	238.925	258.608	230.797	281.608	220.034	155.98	138.364	257.992	277.92	180.225	272.19	219.259	244.014	147.702	244.676	259.564	283.568	238.968	240.849	223.276	225.16
CODING	KNOWN	PARTIAL:SINGLE	chr12	CLECL1	NM_001253750.1	minor	102.076	0.458	-	141.989	132.388	138.179	118.38	84.123	155.754	107.97	142.732	87.4757	96.7885	126.171	96.8887	180.618	104.045	112.717	125.108	122.798	78.3392	129.774	125.642	65.1467	116.315	80.1869	114.239	55.5906	139.011	170.698	125.875	61.3271	92.6933	107.029	68.5838	85.8501	54.8431	92.1668	105.265	110.63	84.1905	52.9574	89.2169	91.0262	78.4184	129.814	87.0347	90.8363	9.67353	55.0559	141.782	110.937	125.961	78.5931	115.351	93.5077	134.446	67.7981	110.138	115.545	34.2373	89.6764	136.687	93.931	70.6166	62.7123	123.69	79.1753	119.996	112.771
CODING	KNOWN	FULL:PARTIAL:SINGLE	chr17	TMEM256	ENST00000302422.3	major	162.498	0.989	-	156.621	200.872	147.665	208.304	197.852	153.223	126.977	144.941	194.41	162.138	211.497	60.4048	149.924	113.756	179.486	173.894	161.532	145.205	143.079	214.927	124.062	186.26	208.919	201.071	105.412	156.636	155.405	155.16	104.815	166.044	145.911	138.305	148.409	122.844	192.483	197.214	204.225	174.304	207.283	202.909	191.881	151.26	167.909	179.323	167.339	207.981	219.874	213.843	163.994	158.145	248.217	151.488	125.597	184.712	101.438	164.273	163.908	113.193	125.429	159.115	144.983	173.679	104.66	145.536	96.9653	173.126	145.083
CODING	KNOWN	FULL:PARTIAL	chr14	SRP54	ENST00000556994.5	major	161.868	0.834	-	167.46	155.725	145.451	166.534	155.587	145.401	134.105	136.705	151.636	158.843	162.895	191.024	177.957	187.455	142.832	156.982	140.157	149.328	148.095	176.9	150.97	155.124	200.251	165.211	210.563	129.699	153.575	160.131	179.126	243.791	159.513	151.144	138.043	145.223	204.338	205.624	177.657	173.176	119.823	161.064	150.428	150.077	200.666	195.918	271.3	168.187	199.599	167.674	179.429	163.416	149.512	130.051	161.252	121.729	160.309	139.496	130.566	129.683	157.052	123.284	120.864	137.225	182.893	129.594	203.314	124.3	162.197
CODING	KNOWN	FULL	chr13	COMMD6	ENST00000377612.8	major	155.96	0.743	-	141.447	143.293	190.035	201.555	169.063	149.772	155.62	175.778	147.254	145.801	127.747	95.3398	188.425	103.525	179.486	189.289	137.718	218.704	160.091	156.602	177.879	159.906	149.104	133.194	138.714	171.269	140.005	131.114	168.148	95.3309	166.383	179.586	178.285	199.329	144.77	146.053	132.939	147.933	228.011	161.854	163.249	159.71	181.74	122.016	118.467	197.428	190.686	138.038	160.376	167.3	169.227	116.781	110.3	307.047	144.006	119.811	180.25	175.239	107.612	100.857	166.021	165.09	82.8473	140.96	67.6411	231.552	138.697
CODING	KNOWN	SINGLE:FULL:PARTIAL	chr12	CLEC2D	NM_001004419.4	minor	119.86	0.157	-	155.808	100.763	145.451	102.328	53.9041	214.65	116.814	101.851	86.2486	99.397	102.294	79.5072	142.827	110.114	110.307	115.134	125.237	74.0368	126.939	117.548	68.8289	126.212	78.2364	146.257	91.5148	119.39	153.898	112.172	160.654	147.204	190.015	156.02	164.627	144.24	117.209	123.767	88.93	83.6264	71.1448	178.434	151.069	144.668	226.629	100.287	151.451	17.5882	119.725	161.435	151.453	224.177	67.6112	103.306	131.463	83.5748	94.7103	111.835	117.195	52.9631	106.55	179.021	68.2038	78.8234	126.054	112.768	116.71	93.6799	134.1
CODING	KNOWN	FULL:PARTIAL	chr5	NOP16	ENST00000614830.4	major	146.318	0.691	-	145.782	106.434	80.6306	70.2252	88.8192	122.624	104.934	87.9894	131.126	108.046	142.17	115.131	111.245	139.767	124.074	92.1508	83.2046	138.214	131.737	189.105	162.017	124.878	112.045	128.327	105.412	175.26	180.175	216.284	143.976	160.518	148.11	114.09	173.529	102.308	135.138	123.487	123.407	156.112	98.5597	153.958	159.83	131.148	120.351	96.8246	81.6836	98.714	108.189	156.288	152.177	92.1123	116.963	207.632	301.801	137.475	136.243	249.804	163.743	145.893	261.595	285.318	166.289	259.564	207.852	240.591	199.209	156.906	218.135
CODING	KNOWN	FULL:SINGLE	chr4	HNRNPDL	ENST00000630827.1	major	179.075	0.531	-	140.905	131.734	76.2038	78.0685	99.4366	209.819	124.469	96.3263	162.154	140.034	194.165	170.717	124.907	197.512	135.088	115.134	166.553	145.564	129.992	200.025	175.613	131.772	144.553	147.025	108.297	258.4	228.423	210.105	137.432	212.391	181.496	122.378	164.993	89.6426	123.284	142.83	138.009	150.471	63.7896	147.326	127.779	120.163	98.2707	120.941	107.069	52.9846	68.6888	164.086	184.252	154.815	139.589	283.989	399.104	170.783	132.491	321.419	239.508	156.374	441.656	383.653	262.766	294.872	363.479	328.857	459.999	207.718	295.658
CODING	KNOWN	PARTIAL	chr5	COX7C	ENST00000511472.5	minor	131.989	0.084	-	140.092	113.631	147.981	115.279	136.394	124.005	131.201	169.249	126.568	111.89	162.895	96.5445	127.036	125.548	129.581	143.538	111.609	162.236	125.412	132.194	134.259	115.648	160.157	121.923	141.074	102.762	84.6491	113.65	112.521	94.2005	109.502	130.504	109.874	141.903	130.693	126.57	102.011	121.138	165.559	198.961	190.386	169.512	175.674	171.204	118.813	246.895	193.307	132.267	159.171	123.741	172.005	121.476	92.5876	171.995	112.954	124.053	103.99	158.61	96.2841	116.914	108.939	135.508	64.8097	114.096	78.0023	131.582	108.046
CODING	KNOWN	FULL:PARTIAL	chr9	EDF1	NM_003792.3	major	274.378	0.988	-	206.209	205.234	240.311	178.937	225.009	235.586	297.512	228.511	157.947	180.672	201.559	261.066	256.378	159.016	272.929	238.942	217.766	378.609	338.285	276.848	329.132	233.298	229.291	243.078	273.496	343.536	291.102	263.437	317.507	265.771	301.99	469.198	363.644	246.302	191.002	153.062	233.327	236.072	203.137	239.701	247.224	244.719	354.017	177.054	132.455	149.28	138.601	171.729	193.657	191.161	202.04	383.62	300.306	265.259	500.981	429.69	338.216	526.696	369.207	356.183	418.201	470.269	314.61	300.665	263.331	376.375	383.397
CODING	KNOWN	FULL:SINGLE:PARTIAL	chr7	LSM8	NM_016200.4	major	144.741	0.545	-	146.866	164.667	145.451	161.427	158.649	160.125	208.153	174.372	132.178	139.485	125.686	177.601	174.941	190.576	159.18	153.079	132.554	140.724	174.922	170.092	128.311	132.773	128.299	134.73	137.403	135.685	157.344	127.487	150.415	121.833	126.127	121.728	129.385	164.529	133.953	146.053	175.122	142.574	126.777	139.115	136.112	131.655	119.138	134.671	162.158	130.153	121.647	151.92	169.3	189.496	142.5	177.212	105.814	161.699	130.68	139.836	144.761	164.758	118.349	145.977	130.914	124.438	103.402	129.742	91.6869	162.699	126.565
CODING	KNOWN	PARTIAL:FULL	chr1	KRTCAP2	ENST00000295682.4	major	201.495	0.879	-	162.854	147.437	196.359	177.113	137.619	219.711	225.048	201.391	156.895	146.212	165.198	128.554	187.893	144.623	200.137	177.797	219.631	219.063	218.98	184.48	209.886	153.012	140.219	195.948	160.479	209.514	235.531	200.029	213.114	236.757	209.662	402.564	254.99	221.34	157.513	162.313	173.804	167.958	152.319	216.331	224.788	186.244	299.907	142.193	145.58	126.635	123.22	152.076	174.846	182.837	156.789	335.438	231.181	181.684	317.124	281.708	228.944	321.551	219.235	281.204	233.153	234.562	173.874	206.348	150.14	265.151	233.461
CODING	KNOWN	FULL:PARTIAL:SINGLE	chr6	TOMM6	NM_001134493.1	major	138.857	0.931	-	152.828	151.581	121.42	158.691	115.771	137.348	96.2229	133.792	153.214	136.465	164.592	118.4	130.762	192.31	113.061	147.875	104.006	139.29	107.745	147.224	122.929	163.242	167.092	142.415	109.608	136.018	122.127	148.578	106.927	113.794	100.709	104.663	107.679	128.254	152.475	143.11	137.198	146.24	126.108	152.379	133.548	112.219	107.734	167.384	195.833	129.274	162.022	159.251	156.277	113.198	202.966	148.834	152.971	167.15	102.344	185.486	119.176	167.414	132.627	179.153	124.348	152.112	130.668	180.96	118.47	125.624	122.222
CODING	KNOWN	FULL:PARTIAL	chr15	FAM96A	ENST00000300030.7	major	178.559	0.811	-	147.95	149.182	148.613	157.596	154.974	158.974	171.459	154.082	158.473	151.155	150.048	207.545	139.278	169.073	136.292	146.574	142.309	220.318	184.737	171.505	175.046	133.663	174.461	142.415	169.919	180.913	180.283	218.837	186.831	179.107	172.016	247.357	210.845	159.488	169.516	159.509	188.71	201.803	165.693	142.589	149.574	164.442	196.299	153.057	127.965	111.246	90.7111	178.124	158.929	143.44	181.664	225.19	309.622	161.699	209.993	257.271	208.806	224.429	238.468	260.237	204.879	233.417	190.654	198.672	222.668	195.635	187.229
CODING	KNOWN	FULL	chr12	NACA	ENST00000548563.5	minor	112.655	0.051	-	139.279	114.067	131.855	108.53	110.258	104.449	130.409	161.213	107.285	109.282	90.7802	101.879	121.891	126.068	123.73	104.51	98.4109	98.7755	112.98	96.9933	104.235	122.987	92.7568	112.958	88.8926	105.755	84.6491	108.276	125.293	81.3892	112.113	110.839	136.58	132.312	109.059	98.8173	90.9581	101.818	160.745	98.6912	107.266	102.755	122.292	105.54	93.0813	130.153	134.231	105.44	118.896	103.21	102.277	98.4059	117.891	134.446	124.987	103.01	110.923	130.801	106.55	108.686	171.381	105.162	94.5927	112.768	89.9275	140.023	101.405
NON-CODING	KNOWN	PARTIAL:SINGLE	chr6	LOC101928429	NR_134635.1	major	103.879	0.935	-	139.008	57.579	104.029	267.221	11.23	100.538	18.215	28.2249	85.1968	402.668	134.049	18.2419	117.278	292.02	66.7696	147.875	59.3909	106.842	97.7123	152.363	182.127	85.2906	114.646	107.067	125.079	140.674	17.5545	201.238	3.48329	141.05	89.0307	65.3334	70.4849	17.8301	261.534	76.8112	102.619	153.715	58.7079	52.109	156.839	11.8304	78.3739	69.0069	52.3259	116.962	77.0782	98.7326	292.295	103.765	107.702	47.978	59.348	88.4197	43.7324	53.2869	227.458	50.5874	57.2277	64.4952	114.7	64.5093	77.8135	118.967	106.936	120.493	26.1814
CODING	KNOWN	FULL:PARTIAL	chr4	DAPP1	NM_014395.2	major	150.412	0.774	-	144.97	136.532	164.107	275.611	111.483	139.649	147.436	102.353	195.637	194.95	109.809	117.884	191.264	164.044	91.8942	143.105	221.496	132.657	197.824	199.896	131.993	136.22	182.046	99.639	212.66	104.424	196.222	154.623	96.7933	167.677	131.897	128.066	142.555	78.4526	174.702	188.384	208.585	147.51	182.944	171.012	161.326	233.565	208.916	165.235	176.319	186.215	216.378	200.897	151.453	120.689	150.306	103.102	104.434	131.418	157.204	114.211	141.955	110.258	139.352	80.6853	107.733	115.468	84.9447	111.735	137.237	109.735	137.803
CODING	KNOWN	FULL:PARTIAL:SINGLE	chr17	EIF4A1	NM_001416.3	major	174.715	0.563	-	195.37	187.786	144.819	168.54	199.077	177.15	180.566	139.216	185.82	184.516	189.317	149.205	171.747	259.939	130.442	161.969	182.189	146.998	146.35	218.781	147.005	207.166	164.708	174.176	127.177	180.913	173.283	180.147	132.576	180.739	154.567	93.4495	131.946	129.976	171.887	153.482	197.938	167.394	106.985	159.959	172.864	156.33	126.175	188.157	186.681	160.053	160.623	202.924	214.639	172.572	163.008	230.294	189.316	132.024	146.853	230.288	186.522	129.543	262.421	235.819	192.284	165.854	242.669	206.643	276.429	163.692	155.939
CODING	KNOWN	PARTIAL:FULL	chr6	HLA-DQB1	ENST00000399084.5	major	88.357	1	-	146.053	123.228	0	142.457	0	67.6389	368.392	266.077	80.8142	120.539	0	21.1675	0	132.831	124.419	90.8499	278.735	0	0	44.7069	145.872	63.2729	73.6853	192.106	66.8661	83.8055	54.4942	148.175	147.987	110.403	109.777	0	82.5576	122.844	78.8308	0	41.068	99.985	184.816	0	133.761	45.2934	0	131.089	0	71.6721	214.805	91.5577	76.6913	92.3897	0	133.726	94.1978	109.011	0	54.8143	0	160.846	0	0	148.869	86.4577	93.544	0	224.232	72.4944	69.9872
CODING	KNOWN	PARTIAL:FULL:SINGLE	chr3	TRA2B	XM_011513072.2	major	110.771	0.471	-	160.957	114.94	102.765	80.987	116.792	116.643	136.745	112.397	136.736	92.6698	90.4166	93.1026	91.0188	144.623	99.2939	84.7787	82.2004	76.0087	99.8934	91.8546	84.4074	99.0794	107.927	138.572	115.901	115.066	114.589	111.635	81.1713	86.6644	86.4202	94.9122	85.2404	72.5502	112.319	122.786	88.93	110.844	85.5878	70.8998	77.5646	74.3622	69.3961	79.0356	91.6998	84.4235	83.7199	93.7414	102.255	103.488	86.3995	177.008	182.07	105.377	140.901	156.806	119.176	103.271	187.612	178.092	149.673	126.728	167.582	156.901	175.75	97.3212	140.996
CODING	KNOWN	PARTIAL:SINGLE	chr1	CENPF	ENST00000366955.7	major	114.289	0.629	-	137.924	169.029	65.1369	111.266	120.263	102.839	145.984	82.5654	146.903	163.923	144.351	136.126	88.7122	288.032	98.2614	94.3191	97.4067	40.5141	76.992	91.5977	82.7079	158.683	108.794	165.723	32.7775	199.87	173.821	105.321	40.744	122.712	89.3055	47.6186	79.5089	44.5139	112.467	140.307	193.07	142.151	97.2223	83.6901	82.2654	38.0261	37.1245	170.727	178.91	111.026	80.3991	151.296	157.724	203.646	168.697	51.8571	167.348	57.5334	43.7324	134.575	128.915	30.7437	152.332	115.587	93.931	90.4656	121.649	144.65	156.787	73.8184	90.4215
CODING	KNOWN	FULL:PARTIAL:SINGLE	chr2	EIF2AK2	ENST00000233057.8	major	184.918	0.872	-	186.699	160.741	161.894	138.626	146.194	192.564	184.658	178.892	114.472	195.911	155.623	166.759	188.425	152.6	165.891	191.023	107.305	156.678	142.861	113.437	175.046	173.361	231.242	191.85	297.62	199.537	196.976	126.143	220.186	198.449	166.52	169.509	188.163	225.275	136.324	214.314	271.657	230.854	160.343	157.116	183.334	203.989	202.607	210.364	273.718	141.365	195.929	217.586	178.946	225.009	180.341	138.626	142.504	240.429	214.392	155.788	227.128	210.734	178.763	153.674	144.983	195.436	235.328	202.362	225.601	168.988	209.834
CODING	KNOWN	FULL	chr9	CDC26	ENST00000374206.3	major	160.871	0.811	-	137.653	158.778	158.415	167.446	134.76	147.011	182.546	158.401	155.493	148.546	154.532	159.875	180.263	151.906	171.57	178.881	123.516	176.577	212.655	182.681	189.492	168.802	161.674	174.176	208.203	143.999	163.698	146.294	183.665	140.296	166.933	265.722	198.528	163.177	117.357	188.524	146.628	144.548	217.446	155.222	129.061	118.135	150.439	119.15	121.403	94.9765	136.154	127.588	138.912	165.081	139.721	104.122	234.632	188.346	254.372	154.261	173.152	241.897	146.786	138.412	129.574	139.516	121.23	170.037	136.846	160.05	158.621
CODING	KNOWN	FULL	chr8	FDFT1	ENST00000618539.4	minor	137.718	0.33	-	137.653	139.585	69.5637	145.558	187.235	110.201	86.1914	82.1636	184.418	164.746	109.809	108.247	99.3577	103.178	91.8942	94.3191	142.739	95.5487	106.437	194.115	121.229	109.755	224.09	117.569	111.968	128.369	201.392	171.55	158.12	147.958	137.118	68.7463	118.044	137.108	198.114	169.461	184.958	183.188	150.313	147.01	148.933	114.416	100.212	143.267	206.713	109.926	130.911	209.787	146.63	100.436	152.291	130.255	116.741	151.404	74.6555	151.545	169.356	102.013	108.438	137.351	129.574	187.23	200.721	130.48	149.162	126.782	158.876
CODING	KNOWN	FULL:PARTIAL	chr19	UBA52	ENST00000595683.5	minor	235.254	0.119	-	191.848	245.801	229.56	248.798	257.882	242.488	227.556	291.088	261.551	217.74	236.95	165.554	213.087	156.588	295.817	282.09	270.558	294.713	234.466	253.339	231.695	267.548	239.044	238.724	193.256	246.096	222.715	235.495	217.653	179.232	228.21	207.539	238.405	284.544	237.085	207.867	254.825	223.521	272.41	250.597	243.805	228.495	210.615	235.794	229.681	342.971	300.623	213.531	214.398	177.843	280.368	219.678	183.795	267.682	203.524	226.554	242.974	250.981	196.344	226.529	271.207	261.663	160.241	216.089	142.32	310.832	209.579
CODING	KNOWN	FULL:PARTIAL	chr1	TPM3	NM_153649.3	major	240.185	0.782	-	183.718	153.762	128.693	128.047	165.796	240.417	282.729	138.111	149.007	162.962	167.865	271.047	155.601	169.94	167.784	140.503	149.768	236.272	218.544	225.847	228.58	170.025	188.764	179.555	191.421	287.001	302.087	297.693	254.28	314.253	247.72	302.126	327.426	153.339	187.594	155.445	244.989	251.443	171.978	185.382	183.975	196.384	214.497	131.567	135.564	80.686	92.1094	168.766	163.753	185.057	139.589	460.997	410.376	198.036	313.631	471.267	365.286	240.36	457.114	381.265	318.374	456.718	481.563	348.045	533.309	282.529	404.087
CODING	KNOWN	PARTIAL:FULL:SINGLE	chr3	GNL3	NM_206825.1	minor	84.831	0.219	-	156.621	69.5746	91.0652	58.369	54.7208	102.149	97.5428	101.951	84.8462	81.1376	77.6904	44.0559	83.5669	152.773	79.3319	63.313	59.2474	72.6026	87.4612	72.7129	72.7943	80.3978	58.0813	118.85	74.9949	67.8426	77.6488	90.8125	85.6046	83.2732	85.1837	96.6999	79.387	101.201	105.651	107.928	65.6074	95.1902	75.2905	78.953	84.1885	64.8979	86.1385	87.5123	75.294	86.8419	97.5276	75.3363	81.2734	82.6791	67.082	76.1523	114.21	87.2085	88.3704	91.1309	73.6185	76.7196	98.526	101.52	91.6531	84.74	80.5402	90.6276	89.732	70.0117	87.9949
CODING	KNOWN	FULL:PARTIAL	chr1	COPA	NM_004371.3	major	176.5	0.708	-	162.854	175.354	162.526	183.315	216.025	161.735	137.141	133.189	176.704	199.48	179.864	200.145	189.312	189.015	123.386	164.354	163.397	156.499	172.741	149.537	192.891	207.277	224.307	213.11	258.549	141.006	171.883	166.31	171.104	242.912	153.331	156.02	169.627	129.361	206.56	210.67	180.699	194.188	169.303	162.011	175.428	203.313	244.827	184.576	232.099	162.691	210.785	195.438	154.588	197.264	161.552	115.556	167.348	165.938	170.66	142.721	181.24	136.111	141.122	118.772	131.852	162.991	186.669	122.657	257.271	170.147	214.176
NON-CODING	KNOWN	PARTIAL:FULL	chr6	SNHG5	NR_003038.2	major	675.726	0.657	-	139.008	633.805	194.462	156.137	165.183	1027.7	1007.24	295.206	956.273	125.07	109.445	70.9025	147.262	1365.42	985.195	203.165	1146.65	1783.69	943.316	1432.29	869.283	802.31	105.977	106.043	757.816	626.546	99.188	837.329	204.037	608.409	164.047	1637.4	2124.43	271.387	885.216	754.936	163.258	699.754	160.611	163.275	1783.56	835.73	1208.12	722.663	634.991	191.712	163.944	1060.48	1003.26	232.778	773.758	112.697	87.4119	769.131	820.564	1637.81	159.452	298.494	1270.69	873.472	1510.13	1249.34	493.938	567.825	874.643	931.999	76.3729
CODING	KNOWN	FULL:PARTIAL:SINGLE	chr12	OAS1	NM_002534.3	minor	140.932	0.244	-	154.183	151.581	160.629	151.395	46.7577	175.769	156.28	163.825	40.4948	113.263	176.228	96.0282	180.973	111.849	194.974	73.287	110.748	77.4428	177.758	176.643	88.0896	90.1834	311.212	84.0144	181.718	193.218	102.85	93.2306	244.358	128.741	90.2672	160.733	182.675	175.35	93.204	178.292	129.592	80.9469	74.6218	187.119	108.975	143.485	112.587	135.029	187.026	49.0272	106.616	199.961	183.528	86.5633	86.9287	156.592	72.1148	12.1123	173.636	187.862	205.505	197.319	147.258	155.399	142.705	206.506	194.429	225.979	145.057	146.313	113.41
CODING	KNOWN	PARTIAL	chr6	SF3B5	NM_031287.2	minor	155.981	0.27	-	136.569	179.28	192.881	213.412	198.057	159.895	158.128	155.488	154.441	144.153	182.773	188.098	162.698	153.813	164.515	168.04	150.055	170.123	160.309	190.133	137.658	162.241	181.613	184.422	140.288	161.625	156.805	150.056	140.493	158.131	160.75	145.619	164.749	165.021	173.368	178.432	168.125	158.086	181.339	131.062	138.035	120.839	164.512	125.717	153.524	160.493	150.311	161.279	166.406	154.815	134.164	106.572	147.795	151.404	118.388	152.224	138.489	130.102	138.172	153.276	142.169	146.196	125.425	155.425	120.034	158.726	153.512
CODING	KNOWN	PARTIAL	chr1	HNRNPU	XM_017001115.1	major	104.401	0.929	-	136.298	113.631	107.191	39.0343	97.3948	117.793	159.316	130.98	90.8065	84.0206	87.023	93.791	107.342	142.022	126.311	96.0537	72.015	79.594	107.309	80.5494	99.986	112.757	72.1682	123.972	118.523	107.085	86.6953	86.648	113.999	83.5244	88.2063	110.677	104.752	101.939	86.2397	79.6145	93.696	98.0107	87.8612	51.4773	48.5046	50.7015	48.5287	70.0815	69.4224	53.2044	51.5603	78.9237	81.9969	80.182	62.848	123.518	225.546	88.4197	161.344	149.679	98.7082	146.033	160.946	159.645	164.815	126.728	173.245	154.392	175.75	90.7007	123.116
CODING	KNOWN	FULL:PARTIAL	chr6	MRPS18A	NM_018135.3	major	196.472	0.984	-	148.492	125.191	111.618	141.91	127.614	186.812	139.781	132.085	133.054	140.446	157.078	168.48	156.134	133.525	175.184	145.49	158.376	221.393	203.058	207.219	215.55	166.022	159.94	151.892	150.514	319.592	254.378	266.258	224.831	219.424	223.676	304.564	274.623	147.068	137.065	143.811	142.065	140.176	147.773	218.7	188.676	169.512	191.931	109.002	118.813	101.352	109.063	156.132	151.694	127.348	150.835	183.337	368.74	219.838	329.804	277.465	285.561	312.328	298.41	293.413	246.954	285.329	267.838	277.639	263.331	231.221	327.203
CODING	KNOWN	FULL:PARTIAL:SINGLE	chr3	EIF1B	NM_005875.2	major	178.921	1	-	150.389	149.182	184.028	172.006	133.535	187.272	232.968	273.51	134.807	158.98	127.262	132.34	199.425	152.773	202.89	230.485	181.185	232.508	227.923	144.27	234.528	144.56	159.29	132.425	313.353	155.306	150.236	140.383	219.131	129.871	159.101	232.73	199.504	239.662	119.135	144.792	194.389	147.792	175.589	209.225	213.676	221.735	239.975	189.709	181.5	203.584	217.077	157.379	141.565	171.185	166.316	72.2732	118.121	225.894	349.859	135.254	192.299	315.542	119.293	126.602	181.966	135.126	128.78	150.554	121.598	193.815	108.301
CODING	KNOWN	FULL:PARTIAL	chr10	NCOA4	NM_001145263.1	major	153.766	0.797	-	147.679	158.778	140.708	144.463	197.036	166.797	148.096	105.668	159.35	154.724	172.107	208.405	143.714	161.79	115.814	168.257	154.215	149.328	129.556	147.481	178.445	176.252	233.409	147.025	229.967	128.369	132.035	125.74	122.337	168.682	158.552	130.667	125.239	141.289	168.923	172.545	153.321	168.522	140.952	130.272	150.215	171.709	198.482	185.411	200.669	190.612	195.754	177.188	126.372	130.955	143.955	117.189	134.568	133.841	153.063	123.035	129.245	120.879	148.084	118.374	108.403	133.217	143.672	127.233	224.623	120.658	188.378
CODING	KNOWN	FULL	chr17	RNASEK	ENST00000593646.5	major	170.579	0.736	-	135.757	151.145	170.747	148.111	195.402	161.045	160.371	157.397	109.739	99.9461	131.868	208.749	188.957	73.5252	184.133	171.075	166.983	250.972	234.03	158.786	222.632	145.45	184.43	143.951	185.39	171.269	144.959	120.77	259.875	151.474	187.404	221.028	178.285	225.521	114.245	101.34	121.582	136.087	162.75	240.175	238.036	237.283	252.835	158.788	151.451	156.096	148.563	138.974	142.771	147.879	148.851	199.466	99.0284	221.655	186.962	163.425	175.133	250.002	163.777	155.399	214.661	164.899	152.9	158.229	120.425	237.51	166.411
NON-CODING	KNOWN	PARTIAL	chr7	SNHG15	ENST00000578968.5	major	105.815	0.67	-	135.215	103.38	129.009	119.656	73.5055	116.873	111.534	132.486	86.0733	113.95	84.3565	68.3211	100.245	112.716	116.158	103.209	133.701	95.7279	117.124	101.361	138.791	97.3002	105.76	148.05	89.9415	86.7986	83.5721	99.8131	106.61	81.138	113.074	105.314	130.726	133.296	146.696	132.738	103.938	114.792	132.928	100.27	114.531	108.67	98.5133	97.7797	102.752	110.366	117.977	126.028	100.326	94.6093	85.0764	73.0899	126.172	87.2085	149.052	74.3302	87.3188	130.102	89.6764	99.5296	91.3851	85.8851	76.7648	100.812	91.6869	94.342	69.4764
CODING	KNOWN	FULL:PARTIAL	chr11	AASDHPPT	ENST00000278618.8	major	116.897	0.878	-	146.866	129.553	107.508	130.601	142.111	102.379	97.2788	97.1298	154.09	129.463	148.594	132.684	120.294	149.998	91.7221	116.435	102.428	102.182	98.5847	134.634	121.796	125.879	140.002	124.997	146.843	111.408	99.2957	105.187	93.4156	125.475	116.784	73.1344	92.5572	80.5431	143.288	133.999	121.582	146.24	100.566	98.6912	111.325	115.43	117.197	115.688	128.138	99.3735	115.18	170.481	127.578	107.372	111.936	87.5854	118.811	121.123	116.835	89.0944	93.9214	76.3003	119.883	101.255	93.261	103.635	119.552	109.521	181.419	109.9	134.1
CODING	KNOWN	FULL:PARTIAL	chr2	TUBA4A	ENST00000248437.8	major	157.505	0.886	-	138.737	136.314	88.5356	74.0557	170.288	125.385	138.329	72.9227	145.851	103.516	205.68	137.503	57.663	236.356	97.573	93.2349	77.7532	100.568	88.988	181.654	106.217	165.577	135.451	222.587	86.0082	191.223	204.622	171.684	52.1438	196.063	154.155	87.7613	105.24	91.2411	159.588	136.943	240.73	244.815	94.414	142.747	126.71	60.3348	62.8447	238.301	219.32	53.6441	63.7949	140.534	168.576	131.787	164.86	285.214	267.411	89.0254	78.4077	319.891	155.16	68.3349	367.319	304.693	149.539	261.472	290.28	209.3	447.878	129.762	238.314
CODING	KNOWN	FULL:PARTIAL	chr14	FKBP3	ENST00000216330.7	major	162.591	0.637	-	151.473	174.264	141.973	175.289	160.691	173.469	117.078	123.346	177.756	150.056	171.016	194.982	139.988	207.743	146.274	153.079	177.025	164.028	155.075	186.535	175.613	130.994	170.126	158.552	168.083	147.657	166.606	162.415	133.421	132.383	124.753	147.081	147.189	132.804	188.186	198.756	181.612	200.111	136.807	97.7438	108.761	124.219	121.807	154.012	199.115	116.962	124.793	171.417	154.106	160.642	191.984	169.454	249.584	244.668	179.975	161.388	165.394	172.165	181.241	206.756	152.219	190.283	148.076	162.362	191.976	146.147	202.043
CODING	KNOWN	FULL	chr13	ALOX5AP	NM_001629.3	major	229.261	0.967	-	134.944	310.359	380.387	791.265	69.2177	448.395	418.022	550.637	131.827	518.951	74.418	58.1676	324.864	195.952	207.708	315.698	761.465	317.121	266.964	123.972	361.139	152.122	276.753	39.9581	235.211	118.059	147.005	251.481	74.2047	146.702	134.096	407.765	251.209	143.994	113.653	133.438	207.165	108.587	69.9412	117.166	144.873	118.473	656.351	105.062	102.579	181.599	98.2267	103.88	85.3733	121.244	338.189	63.4943	214.619	391.227	595.303	84.173	288.697	563.029	94.0422	35.6979	332.845	126.156	50.7571	126.938	57.2799	315.797	74.5849
CODING	KNOWN	FULL:PARTIAL	chr1	PGD	NM_002631.3	major	116.93	0.488	-	138.737	117.993	93.911	147.747	117.609	121.014	121.17	83.2685	178.983	153.763	154.169	137.331	104.503	136.473	107.21	127.927	177.168	110.069	99.0209	150.436	104.801	148.119	165.358	109.116	125.866	115.066	136.882	137.965	93.4156	160.894	119.12	56.2322	76.0944	84.8469	135.287	116.058	157.377	134.536	83.0469	126.167	109.189	115.768	156.505	98.2573	91.1817	88.6007	83.0208	134.139	96.9493	75.188	129.798	81.0522	101.099	82.3636	97.6862	133.217	126.439	78.9555	103.364	96.0792	119.524	119.094	115.357	96.5317	134.891	101.128	104.215
CODING	KNOWN	PARTIAL:FULL	chr9	IARS	NM_013417.3	major	185.48	0.605	-	170.17	143.293	260.231	126.953	154.566	248.7	327.739	277.026	137.963	149.919	117.081	110.14	220.893	163.004	199.964	219.427	189.219	250.793	251.478	109.969	294.576	139.779	112.912	172.127	352.948	133.025	147.974	132.323	385.59	159.638	198.121	347.795	280.476	260.197	137.361	131.616	137.603	160.907	172.112	107.376	133.12	219.031	299.422	136.223	119.331	137.408	140.174	164.866	127.336	185.057	109.686	113.31	171.488	150.192	361.245	119.471	152.684	295.419	157.406	126.734	226.587	141.424	179.537	138.598	202.728	190.836	134.866
CODING	KNOWN	FULL:PARTIAL	chr6	TMEM14B	ENST00000379542.9	major	149.618	0.917	-	137.111	175.136	127.428	193.712	189.073	166.337	123.545	152.676	181.964	159.118	179.5	208.922	144.956	171.848	133.195	161.318	120.216	148.791	140.025	168.421	149.837	146.896	151.488	165.723	147.892	142.669	138.066	126.815	135.637	133.388	127.776	130.829	128.897	122.844	141.806	141.568	157.478	142.292	143.894	135.799	139.958	129.796	133.697	165.235	214.312	167.528	193.832	196.685	160.859	128.735	212.36	99.4268	154.696	149.587	169.107	134.914	140.469	131.36	147.73	142.394	128.368	134.744	109.065	135.499	132.936	139.03	137.165
CODING	KNOWN	FULL:PARTIAL:SINGLE	chr2	NMI	ENST00000243346.9	major	156.182	0.986	-	168.273	153.98	143.554	154.495	173.146	175.999	154.432	142.732	84.4956	150.88	113.081	215.977	169.973	120.346	143.348	183.001	123.946	182.134	202.622	146.068	175.329	145.672	136.535	148.306	207.94	181.579	167.683	108.142	161.709	146.953	151.819	152.282	175.725	118.663	107.577	131.756	198.952	149.202	106.182	116.219	129.702	102.586	96.5721	129.776	160.777	103.771	106.616	154.104	155.071	214.189	122.124	143.117	191.386	170.178	256.701	166.31	213.097	174.261	191.624	185.125	188.13	183.031	197.995	167.971	158.937	166.009	144.317
CODING	KNOWN	FULL	chr20	YWHAB	NM_139323.3	major	176.086	0.558	-	134.402	123.446	108.14	137.714	144.765	193.024	213.697	165.834	165.485	123.972	155.623	197.219	194.812	134.392	227.498	188.638	242.728	199.164	237.737	152.235	215.834	143.337	164.925	111.934	156.808	230.133	165.744	164.833	175.22	131.253	159.926	239.881	223.771	141.411	157.662	86.9032	141.659	142.997	122.096	103.113	155.984	139.091	197.755	151.982	193.243	104.87	121.647	158.315	159.412	164.248	118.816	166.8	213.699	115.067	292.282	213.657	249.577	269.147	296.404	202.775	272.279	236.661	216.242	167.971	210.743	203.083	186.079
CODING	KNOWN	PARTIAL	chr6	HSP90AB1	ENST00000371646.9	minor	121.696	0.04	-	134.131	117.775	96.7568	91.5664	109.033	137.578	126.713	146.85	172.497	147.448	138.17	89.8328	103.616	148.438	137.325	148.309	96.1156	108.635	103.383	132.194	112.166	142.67	152.789	146.001	131.634	195.546	144.313	115.128	104.288	153.233	127.913	77.685	89.1427	150.142	96.0194	106.807	167.01	120.151	94.8152	127.746	118.377	89.2347	83.2268	192.933	158.532	179.84	173.557	160.031	129.748	84.6212	131.915	14.4955	58.773	50.266	103.638	144.248	122.477	129.822	108.556	113.995	79.8614	66.7995	170.519	139.189	121.402	103.611	82.3755
CODING	KNOWN	FULL:PARTIAL	chr11	POLR2L	ENST00000322028.4	major	154.644	1	-	137.382	174.045	90.1166	105.976	158.854	125.385	144.4	97.5316	166.537	133.307	205.316	213.568	123.133	162.31	172.259	117.519	125.094	160.981	139.371	191.674	145.305	203.052	166.225	199.278	78.4038	262.724	232.3	168.326	86.7657	171.068	151.545	111.652	108.41	97.8813	142.992	149.558	208.179	205.188	110.328	162.801	153.847	131.148	151.41	143.745	107.415	113.884	96.4789	116.514	168.094	99.8808	172.931	213.145	145.84	99.3208	90.8287	353.493	124.953	94.0478	197.878	266.607	203.539	234.18	101.724	215.942	138.215	132.906	186.462
NON-CODING	KNOWN	SINGLE:PARTIAL	chr20	ZFAS1	ENST00000450535.5	minor	25.5	0.033	-	44.1683	11.7775	34.1494	11.309	6.12546	23.0064	23.8907	41.0818	25.2435	50.5222	22.786	13.4233	20.5812	39.884	14.1111	19.9479	15.3498	27.2484	26.391	10.6628	23.7927	19.2376	8.66886	19.4667	23.0754	17.6258	33.1704	28.8827	38.3162	11.5553	26.929	31.5291	32.8035	41.9316	33.9328	30.9768	13.8921	26.2302	33.8339	42.003	40.1712	32.618	42.4626	31.8769	18.4781	47.4882	44.569	28.6995	21.7051	28.0221	24.0807	16.1288	14.3769	21.1965	27.6885	24.4373	15.1859	23.6168	28.9088	22.0292	24.7892	14.8868	13.0039	26.2731	18.963	24.3303	13.0268
CODING	KNOWN	FULL:PARTIAL	chr13	UFM1	ENST00000239878.8	major	138.346	0.461	-	138.195	131.079	159.996	154.86	135.373	110.201	112.194	127.765	141.469	127.541	136.11	120.81	143.004	140.808	98.0893	107.979	114.908	108.814	118.433	130.652	133.409	131.995	128.733	198.253	196.403	105.089	139.682	123.054	173.742	148.209	134.783	151.469	118.776	169.448	152.327	167.219	125.536	133.83	142.156	161.696	160.471	149.908	185.38	174.905	200.151	154.117	166.566	140.534	174.605	165.913	144.087	137.197	145.495	141.108	134.561	134.575	123.303	119.062	104.662	118.241	92.1891	91.2291	118.084	124.428	110.845	121.983	141.507
CODING	KNOWN	FULL	chr1	PARK7	NM_001123377.1	minor	126.73	0.156	-	133.86	152.89	97.3891	136.802	158.649	125.845	96.0909	98.4356	157.772	136.877	155.866	182.419	100.422	121.733	118.74	136.166	137.001	133.015	124.103	161.998	131.143	135.219	158.423	151.892	122.719	126.706	126.22	125.069	106.927	133.89	112.662	96.6999	100.24	117.31	137.657	149.698	131.418	147.792	111.264	87.1641	116.24	90.7557	81.043	129.776	161.64	121.579	104.694	133.671	111.419	91.0025	167.507	104.122	156.766	57.5334	133.526	127.787	108.777	112.494	137.228	164.954	117.782	139.706	120.391	134.465	138.801	115.031	136.015
CODING	KNOWN	FULL:PARTIAL:SINGLE	chr14	C14orf166	NM_016039.2	minor	208.293	0.454	-	150.66	212.65	132.171	152.854	211.941	187.042	182.942	192.251	191.78	189.184	200.589	242.824	189.134	175.836	221.475	227.884	207.868	246.132	208.511	217.753	234.528	211.836	226.04	183.91	251.469	235.786	205.915	196.268	187.676	211.386	201.281	196.325	185.968	174.244	202.708	181.235	216.9	193.624	152.186	194.698	198.719	207.538	238.519	177.651	184.09	175.882	161.322	207.916	184.734	152.873	215.536	177.008	267.411	234.978	237.293	225.366	256.344	254.334	253.808	235.288	255.128	261.282	273.711	234.835	267.241	228.903	202.427
CODING	KNOWN	FULL:PARTIAL:SINGLE	chr1	MNDA	ENST00000368141.4	major	134.959	0.912	-	176.944	149.182	151.143	174.377	55.1291	99.3878	31.5463	159.405	13.8489	216.641	71.1455	383.769	231.184	33.6413	126.828	106.895	68.4286	178.907	121.268	151.978	41.6372	164.688	414.588	138.572	52.444	80.1473	78.8335	91.3498	68.927	192.295	83.8098	107.589	148.165	71.5665	79.5717	205.764	41.3722	76.2932	113.805	141.484	201.283	250.466	93.6604	87.3929	298.758	169.726	313.032	159.095	73.5561	152.596	145.94	38.5866	126.517	217.416	300.304	151.036	131.061	31.7219	81.7707	32.6457	123.946	251.548	70.8921	102.879	53.1745	117.679	171.009
CODING	KNOWN	PARTIAL:FULL	chr1	GPATCH4	NM_182679.2	major	127.009	1	-	170.983	156.597	96.7568	96.6736	113.321	131.597	112.458	138.513	168.641	139.348	143.139	95.3398	131.649	186.414	133.883	157.632	111.322	119.57	129.992	121.659	158.618	147.118	139.352	134.73	124.555	148.322	127.62	142.398	92.1489	114.673	113.899	82.2356	107.069	140.059	154.994	156.005	126.855	141.305	103.909	118.429	117.522	131.317	74.7342	131.328	128.483	123.777	123.57	146.461	158.929	105.707	119.213	93.3019	138.364	110.222	106.355	154.261	103	94.1876	156.934	160.442	109.475	107.834	114.938	140.665	132.741	93.3489	102.682
CODING	KNOWN	SINGLE:PARTIAL	chr19	GPI	XM_011526754.2	minor	49.711	0.213	-	67.4718	50.5997	57.8643	24.9892	32.0566	49.4638	48.8374	46.3049	62.5828	55.7392	40.1178	52.1443	41.5173	80.4616	37.859	20.8152	38.8766	32.4471	28.354	53.5711	31.1571	42.7009	42.044	37.3966	24.6487	53.2099	67.7408	76.5727	77.0547	50.2403	43.4162	39.8176	54.1441	44.3909	33.4883	39.2466	43.0961	40.6145	52.4225	50.6878	43.59	39.3782	22.8085	36.6525	24.695	20.2265	22.7215	43.2053	43.6513	47.1659	46.5737	71.0483	114.556	42.9986	31.4407	86.3792	73.4534	49.4694	66.4313	82.9413	64.5859	77.4875	65.0194	68.0445	61.9718	50.6467	67.3053
CODING	KNOWN	FULL:PARTIAL	chr17	ERAL1	ENST00000254928.9	major	155.083	0.958	-	155.808	194.765	135.017	229.098	227.255	155.063	122.621	122.04	209.837	177.24	161.077	194.982	130.584	175.836	130.442	147.658	216.045	124.231	126.939	157.887	144.172	154.124	177.061	151.636	147.368	171.934	175.221	167.923	129.726	194.053	133.409	97.025	109.02	125.303	199.892	185.861	184.857	176.842	164.222	135.799	128.206	147.879	115.741	182.904	188.235	164.89	166.042	190.446	140.118	150.931	141.706	113.718	176.204	117.489	115.283	145.945	123.963	105.507	180.533	162.565	132.79	119.476	148.915	139.484	193.735	115.528	162.452
CODING	KNOWN	FULL:PARTIAL	chr1	IFI44	NM_006417.4	major	156.983	0.674	-	192.931	167.721	169.482	134.978	134.148	149.082	209.341	193.858	39.7936	218.289	111.142	155.228	188.07	118.958	134.227	149.826	69.8632	106.125	141.552	151.721	102.252	170.581	242.511	170.59	147.105	170.937	180.283	97.3951	158.332	154.866	182.87	88.2488	131.824	121.983	96.0194	175.769	202.805	135.1	104.578	188.698	184.83	151.429	160.63	158.907	224.673	103.771	171.984	205.42	199.204	277.447	169.888	165.983	114.441	176.839	163.543	180.565	200.553	112.215	165.311	81.4815	138.418	186.848	268.677	191.44	161.088	143.168	100
CODING	KNOWN	FULL	chr14	OXA1L	ENST00000604262.5	major	148.302	0.591	-	132.505	159.433	155.886	195.719	158.649	132.977	154.696	188.635	141.995	173.67	160.229	109.107	113.374	167.339	132.162	156.548	150.629	128.892	148.75	147.353	132.276	194.156	164.058	152.916	136.092	134.022	122.666	152.877	152.209	181.242	116.921	105.151	149.872	176.088	163.589	162.733	163.867	142.01	159.14	145.589	150.642	163.766	149.954	149.475	113.977	123.337	140.524	181.556	159.412	154.26	144.484	83.5021	164.702	139.291	125.633	151.545	165.724	117.245	142.184	138.811	141.365	160.128	139.687	134.613	177.705	158.561	148.148
CODING	KNOWN	FULL:PARTIAL	chr1	CACYBP	NM_014412.2	major	170.141	0.591	-	152.015	181.679	125.847	136.62	179.068	126.305	112.062	115.712	189.852	155.96	167.501	183.452	134.843	201.327	104.284	153.079	143.743	164.387	117.778	166.494	175.613	162.13	201.984	164.955	167.821	191.555	185.022	186.998	241.931	160.266	141.103	114.09	115.483	163.177	172.924	185.44	206.456	198.137	127.847	106.744	131.411	269.732	85.1679	187.919	182.363	218.974	178.451	122.285	158.688	119.302	205.612	208.449	334.12	173.811	101.438	248.616	139.974	157.352	237.878	250.018	153.425	203.643	187.088	221.403	210.157	122.976	207.535
CODING	KNOWN	PARTIAL:FULL	chr5	SREK1IP1	ENST00000513458.8	major	147.26	0.94	-	143.344	172.519	147.665	162.704	147.828	164.036	189.806	162.419	118.154	173.396	152.957	159.359	171.215	119.305	171.398	150.26	130.832	138.393	166.198	193.216	173.064	140.112	152.789	161.881	126.915	154.641	171.452	137.428	130.043	133.137	155.117	173.572	161.213	149.773	145.807	166.938	154.233	147.087	154.058	137.062	151.283	118.642	112.344	127.746	161.295	180.279	135.28	167.674	170.264	178.953	168.433	162.717	126.632	125.968	127.704	133.726	144.596	140.163	104.072	132.972	118.586	145.05	74.4577	160.886	80.5438	114.203	140.613
CODING	KNOWN	PARTIAL:FULL	chr4	SDAD1	NM_018115.3	major	128.27	0.818	-	160.415	147.219	104.029	112.178	108.216	145.171	124.469	107.877	140.066	138.25	151.139	155.917	131.472	141.848	134.572	157.198	117.06	122.259	129.556	137.332	144.739	149.898	125.698	149.33	152.35	147.325	125.358	123.457	109.988	139.542	128.463	117.503	112.556	111.654	139.287	159.79	144.6	145.676	117.951	109.745	120.086	122.191	103.851	143.745	134.182	147.301	145.767	141.626	140.601	120.412	108.231	65.5359	133.073	91.4478	121.364	128.635	115.215	102.432	124.485	121.426	111.082	101.917	142.623	118.524	146.23	106.259	114.687
CODING	KNOWN	PARTIAL:FULL	chr5	TAF7	NM_005642.2	major	118.538	1	-	132.234	91.3848	85.0574	76.4269	104.541	139.879	149.68	93.8152	96.7667	124.795	96.8403	85.8747	108.939	106.993	129.925	118.17	108.74	114.192	111.453	102.004	77.3262	142.114	111.395	129.864	136.354	146.327	146.574	126.143	147.987	117.185	138.08	116.04	99.1423	105.751	98.8348	76.3907	106.473	127.202	106.851	100.744	97.8638	137.401	133.697	79.5132	74.6032	116.962	94.9058	91.2458	88.9908	79.0723	70.6544	106.368	114.786	134.446	189.679	120.829	129.08	147.71	149.146	114.791	193.892	146.768	169.26	130.628	182.201	159.554	153.512
CODING	KNOWN	PARTIAL:SINGLE	chr2	PDIA6	NM_001282705.1	minor	102.503	0.174	-	131.692	121.047	69.5637	56.9098	110.667	94.7865	136.349	93.7147	87.651	99.6716	100.719	128.21	117.81	167.166	125.451	75.8889	80.4789	68.121	83.5353	87.1013	78.7425	119.095	81.4873	166.748	65.0306	118.059	111.25	96.0517	62.066	111.91	94.8012	137.818	91.4597	60.1306	93.9449	88.3049	89.9441	111.267	75.6917	41.5293	55.7696	45.6314	75.7048	69.8427	62.8601	32.0985	50.162	64.106	100.808	86.8408	48.5584	155.367	240.153	64.8008	104.802	167.837	130.896	67.6362	150.326	162.432	121.266	133.408	188.347	126.642	180.246	89.5421	159.77
CODING	KNOWN	FULL:PARTIAL	chr6	CLIC1	ENST00000375780.6	major	178.084	1	-	150.389	191.93	176.123	226.18	231.747	165.646	174.891	124.25	153.039	170.101	190.772	261.238	168.553	158.322	154.189	181.483	216.188	133.732	157.256	186.535	149.554	160.684	173.811	207.475	124.292	198.872	175.006	159.862	129.304	199.956	201.556	156.508	168.774	144.363	178.258	201.7	208.078	208.995	154.727	168.486	188.035	132.5	116.226	185.411	239.352	118.501	152.758	243.01	203.787	199.484	152.555	208.041	266.721	136.869	103.897	195.159	199.232	97.262	216.285	234.492	153.827	198.872	231.133	171.218	203.705	169.981	170.498
CODING	KNOWN	PARTIAL:FULL:SINGLE	chr2	SSB	NM_001294145.1	minor	107.16	0.22	-	153.099	119.52	112.883	96.856	116.996	155.293	129.353	153.881	130.951	90.0613	84.3565	100.331	98.648	116.357	82.0852	89.1153	52.505	81.2074	99.6753	99.6911	90.6388	100.97	118.33	132.937	106.986	129.699	136.882	127.89	118.115	76.4908	82.161	86.6236	86.216	97.3895	117.95	95.5935	80.7164	94.7671	107.787	68.847	75.2141	65.574	58.9624	106.495	105.688	77.8279	96.1293	97.6408	100.326	91.2799	78.1962	100.039	158.376	133.841	144.136	121.508	116.205	135.272	136.757	139.076	117.38	104.971	118.713	145.536	129.613	105.597	99.4892
CODING	KNOWN	FULL	chr10	HNRNPF	NM_001098204.1	major	142.127	0.497	-	131.421	110.578	92.33	91.9312	136.598	148.852	138.461	97.4312	143.222	134.817	157.32	121.842	98.2932	135.085	112.028	109.063	97.5502	132.298	131.301	131.808	154.369	149.008	128.516	137.548	146.319	178.253	153.575	158.653	135.004	169.058	141.927	122.216	149.628	142.272	118.691	115.637	148.453	157.24	100.833	141.957	155.343	146.02	171.064	132.761	108.106	94.3169	83.3703	131.488	117.207	125.128	123.844	165.167	194.261	91.4478	154.098	180.904	146.247	140.583	220.061	184.461	149.807	175.587	240.991	149.226	313.964	141.347	184.291
NON-CODING	KNOWN	PARTIAL	chr1	SUMO1P3	NR_002190.1	major	161.466	0.979	-	131.15	161.396	153.672	186.598	187.031	149.542	151	165.533	177.055	138.524	133.807	181.903	133.423	155.721	150.92	161.752	152.207	198.089	169.906	166.494	200.538	159.239	185.514	152.916	224.46	160.96	169.083	166.579	137.01	145.697	160.75	154.395	153.043	170.309	154.402	192.869	179.178	163.022	159.14	108.797	123.078	138.077	159.174	150.192	183.227	178.081	182.646	167.986	150.971	148.989	163.669	149.651	205.418	213.782	160.568	138.818	158.131	157.771	160.356	137.484	163.743	151.73	157.305	155.425	158.155	146.313	153.895
CODING	KNOWN	PARTIAL:SINGLE	chr10	VIM	XM_006717500.1	major	133.269	0.973	-	131.15	130.425	166.637	154.131	274.216	140.109	222.012	82.264	79.7624	87.1783	93.2043	71.763	149.214	59.8259	225.605	184.302	215.758	128.713	147.877	138.617	88.3729	131.995	102.509	220.538	61.6217	196.544	198.161	59.1087	73.5714	126.731	145.637	123.028	170.115	114.974	53.3441	75.4095	107.791	76.4342	43.9975	115.903	56.8379	40.0542	67.4549	60.2915	53.7074	47.4882	18.1772	89.3741	73.7972	190.328	86.1349	123.11	238.657	71.4625	129.644	205.172	211.942	91.6722	252.51	161.503	299.078	219.293	239.733	204.133	198.231	141.016	189.655
CODING	KNOWN	FULL:PARTIAL:SINGLE	chr7	BUD31	XM_005250674.3	major	207.78	0.875	-	138.466	117.339	202.051	132.607	154.566	226.383	248.411	217.261	144.274	133.994	123.868	181.214	225.329	122.6	247.805	210.537	216.762	366.599	341.339	202.594	331.681	155.236	119.414	143.439	272.447	226.807	180.606	176.789	257.236	184.005	243.186	383.224	351.693	197.73	149.512	133.579	140.443	131.433	146.435	145.116	154.488	183.202	269.092	102.436	110.005	129.713	108.888	147.865	117.69	151.486	111.142	187.829	234.862	271.315	583.788	195.668	232.74	461.715	246.02	209.808	333.783	207.46	205.755	227.012	197.449	302.391	213.665
CODING	KNOWN	FULL:PARTIAL	chr21	MRPL39	ENST00000352957.8	major	188.49	0.887	-	149.847	186.914	133.436	168.905	206.632	150.692	140.705	153.077	210.012	194.126	185.681	199.284	126.681	203.061	132.851	174.328	168.131	153.81	127.593	179.213	206.77	167.356	175.761	179.043	141.861	238.114	230.469	174.908	154.954	206.613	149.621	162.196	172.188	148.789	152.031	198.336	236.268	204.906	168.902	158.222	152.138	127.937	108.219	196.634	188.235	140.706	164.119	226.477	192.934	189.773	192.513	233.357	318.823	177.445	159.662	229.779	250.567	191.869	272.215	281.072	203.539	237.615	269.516	291.366	269.978	153.926	236.143
CODING	KNOWN	FULL:PARTIAL	chr16	CIAPIN1	ENST00000394391.8	major	127.178	0.814	-	142.26	159.651	104.029	122.21	174.371	122.854	132.257	103.156	139.19	131.385	144.594	134.061	125.794	117.398	97.9172	130.095	153.785	110.786	116.688	150.693	135.675	153.234	170.56	151.38	156.808	145.329	107.158	121.845	94.4711	129.494	117.608	84.3483	88.7769	94.8072	142.844	147.876	126.145	145.817	99.4958	105.481	113.249	124.895	115.498	122.613	135.736	132.571	128.813	136.635	133.124	95.9965	106.908	96.9768	158.952	137.475	126.927	119.641	111.748	102.991	149.972	143.455	116.844	124.247	122.278	127.971	157.178	99.1418	146.743
CODING	KNOWN	FULL:PARTIAL	chr1	SDHC	ENST00000367975.6	minor	172.136	0.45	-	150.389	180.152	164.423	148.111	239.71	157.594	139.253	133.893	138.138	177.651	240.343	222.173	195.877	212.252	155.566	189.289	230.534	211.892	168.597	242.548	187.226	164.132	206.752	167.26	146.057	174.927	163.483	158.25	112.943	218.922	156.628	101.088	117.556	80.789	125.062	127.411	149.062	113.523	66.4642	159.485	179.275	177.793	147.042	215.736	126.929	135.429	128.638	214.155	212.71	171.739	189.735	146.18	143.885	201.064	191.103	183.45	187.017	161.405	209.442	200.386	188.398	173.106	214.774	218.451	259.617	169.816	190.422
CODING	KNOWN	SINGLE:PARTIAL:FULL	chr7	LAT2	ENST00000460943.5	major	37.21	0.754	-	20.5938	15.049	26.5607	7.47853	12.6593	36.5802	44.8776	23.4036	14.5501	18.534	18.0591	17.2094	25.5491	14.3929	37.5149	17.346	23.9572	47.3262	62.3788	23.7666	50.9843	20.6832	15.8207	18.9545	30.942	54.5401	49.1094	45.0032	96.7933	34.6658	54.9572	84.0233	97.0692	33.3239	11.8543	14.0166	25.2492	19.6021	21.1295	35.8446	38.4618	50.7015	51.9257	9.31236	3.97193	7.03529	8.56425	20.5888	14.7112	15.2596	13.0989	46.1405	54.7474	39.9706	82.9362	59.566	67.5111	69.3131	55.8118	38.4848	77.3155	60.1196	70.2629	43.8378	62.9492	61.7361	46.3602
CODING	KNOWN	FULL:PARTIAL	chr3	ALAS1	NM_199166.2	major	135.242	0.701	-	138.737	209.16	121.104	128.412	130.064	141.029	118.134	131.381	124.464	181.633	143.745	175.707	171.037	121.559	120.805	125.542	184.198	124.41	131.955	135.919	142.756	191.709	195.483	105.786	140.812	122.05	111.465	113.784	113.365	158.257	107.029	95.2372	88.1671	95.7909	157.958	165.256	141.254	157.945	112.601	112.903	130.77	192.835	107.976	146.252	144.198	137.188	174.081	157.224	132.883	99.3259	114.317	89.2187	100.294	164.122	114.765	123.375	136.343	92.5107	120.591	119.435	120.328	146.577	119.552	136.975	153.659	130.258	167.561
CODING	KNOWN	FULL	chr10	VDAC2	NM_003375.4	major	157.244	0.878	-	130.608	136.532	132.487	133.154	124.959	132.977	131.597	100.746	132.002	122.324	127.626	165.038	110.003	148.438	127.516	112.966	133.414	162.056	152.457	156.474	149.554	147.007	130.25	132.681	170.705	145.662	160.682	190.491	222.931	165.918	147.148	162.683	174.383	208.674	137.213	128.673	186.378	186.15	160.745	183.645	178.42	200.609	188.291	150.192	135.564	154.996	124.793	150.673	148.559	128.458	146.601	155.163	188.626	128.39	186.445	215.863	173.152	187.676	204.604	205.562	174.73	181.504	182.264	142.879	223.646	136.382	176.373
CODING	KNOWN	PARTIAL:FULL:SINGLE	chr9	PUM3	ENST00000397885.2	major	144.306	1	-	197.538	154.634	130.59	112.178	129.043	151.382	154.564	179.293	190.027	155.96	161.683	131.307	127.568	216.067	115.298	158.066	114.621	125.307	133.7	137.589	152.103	157.793	134.151	159.832	168.87	146.327	151.528	160.937	152.737	148.209	132.584	119.94	124.385	188.139	173.961	176.47	146.729	184.457	107.52	133.431	131.838	130.979	105.55	163.802	173.211	168.187	162.371	162.059	170.747	145.382	147.527	87.5854	148.6	93.2647	125.245	121.168	115.38	141.84	134.869	137.616	111.886	111.841	152.271	148.635	142.516	116.521	121.073
CODING	KNOWN	PARTIAL	chr6	TSPYL1	ENST00000368608.3	major	93.573	0.985	-	130.066	84.8417	102.448	127.682	111.075	102.379	104.274	87.4871	54.3436	81.1376	58.7829	92.9305	117.455	87.7447	105.833	114.05	76.1752	118.674	113.634	96.094	125.195	135.553	135.017	112.19	141.599	123.713	134.405	104.381	136.693	78.5004	110.876	90.8492	137.921	100.955	123.136	130.355	72.7056	109.01	226.273	93.954	98.5049	105.966	154.321	106.853	93.5994	101.572	95.9545	63.3261	65.3564	78.7948	44.3244	41.0365	56.4727	75.0962	70.3858	39.0318	56.782	60.3695	37.8765	48.0396	55.8762	63.1733	43.6259	63.026	54.934	58.7568	45.977
CODING	KNOWN	PARTIAL	chr10	UPF2	XM_011519449.2	major	105.66	0.556	-	130.066	116.248	113.831	88.6479	90.6568	103.069	123.413	106.371	114.648	116.421	106.658	103.428	125.617	94.1608	121.149	123.157	89.0863	120.646	170.124	98.9203	138.791	128.659	88.6391	125.509	118.261	123.713	130.204	106.53	107.349	80.2588	104.281	170.484	134.263	127.516	111.282	123.907	84.8739	118.459	109.392	157.274	141.668	141.795	192.659	97.8991	100.852	165.549	158.176	77.208	85.3733	116.528	113.788	70.2316	73.1499	59.3502	69.3507	86.2095	67.5111	60.9285	50.384	61.9737	62.844	87.7937	35.8655	76.3102	34.9935	71.6668	73.1801
CODING	KNOWN	PARTIAL	chr11	RPS3	ENST00000530721.5	minor	139.839	0.024	-	129.524	143.293	136.598	121.298	169.879	164.726	180.566	226.502	150.76	139.76	124.111	90.177	127.391	81.502	203.062	154.813	153.785	143.233	141.552	140.544	156.069	163.464	113.995	157.527	99.9058	139.343	108.019	138.502	199.075	85.9108	149.484	167.071	193.529	226.504	129.508	108.489	140.544	127.625	261.043	150.169	137.18	156.499	130.057	146.371	120.021	226.009	159.749	115.422	106.596	122.076	164.199	105.756	110.76	79.3355	107.908	117.096	117.03	159.029	89.9124	120.763	190.944	125.201	70.4726	106.421	74.4834	154.092	116.986
CODING	KNOWN	FULL:SINGLE	chr3	FAM162A	NM_014367.3	minor	152.418	0.432	-	129.524	163.358	215.964	203.015	191.931	142.64	82.4956	128.067	226.841	204.148	142.897	164.693	99.1803	130.75	118.74	119.471	171.43	151.121	127.375	152.748	109.9	124.655	154.306	136.267	131.634	127.371	181.36	185.386	123.287	133.639	125.028	103.038	160.481	166.497	128.767	171.704	157.681	148.074	140.016	253.123	207.694	147.879	117.439	250.359	283.043	176.322	166.566	203.392	129.266	140.665	242.792	70.8441	123.757	178.656	94.4515	129.144	183.881	140.303	131.447	139.474	121.534	162.037	106.338	133.875	96.7698	173.953	131.545
CODING	KNOWN	FULL:PARTIAL	chr14	TMX1	NM_030755.4	major	135.04	0.555	-	141.989	129.771	133.752	116.373	130.881	138.499	110.214	92.7103	139.54	150.468	146.291	153.163	101.132	208.09	103.768	102.342	95.8287	92.5012	106.655	127.183	131.143	153.901	145.854	153.429	121.408	136.683	183.729	147.369	106.188	161.774	129.562	98.1626	123.775	100.587	121.654	142.409	141.355	154.279	102.037	120.009	123.505	98.361	113.315	128.105	150.243	87.7213	98.2267	149.113	167.129	174.791	119.742	158.838	206.108	100.532	114.377	151.206	124.953	74.7631	191.034	172.12	102.641	126.537	232.811	161.034	247.496	98.9763	177.522
CODING	KNOWN	FULL:PARTIAL	chr3	COPB2	ENST00000333188.9	major	160.107	0.706	-	145.511	169.902	143.238	174.742	223.988	150.462	114.438	104.663	167.764	186.301	170.41	221.829	168.553	208.957	133.367	157.632	156.941	142.696	134.791	162.384	151.537	198.381	239.26	202.352	208.203	141.339	158.205	141.324	109.354	273.684	147.972	121.728	102.313	107.473	213.377	199.457	170.762	179.663	114.206	132.167	178.847	150.246	197.027	178.129	225.364	145.543	162.895	177.188	177.258	169.52	140.118	125.559	149.865	124.757	132.103	117.265	138.654	105.367	145.724	123.019	111.484	138.37	168.421	133.58	239.09	134.23	186.207
CODING	KNOWN	FULL:PARTIAL	chr1	IFI16	ENST00000368132.7	minor	162.933	0.222	-	178.028	168.811	181.182	225.45	172.33	209.589	158.524	141.325	120.082	197.009	124.232	152.991	176.183	144.623	131.818	142.454	133.127	148.432	154.857	144.398	165.982	155.68	183.13	152.404	188.274	119.39	181.575	125.069	145.454	160.392	160.887	131.317	193.773	155.184	152.327	193.29	212.743	186.714	189.898	129.957	173.505	187.089	265.695	132.283	254.031	149.28	202.571	178.436	150.006	254.696	176.371	153.53	109.265	212.571	193.82	102.84	150.373	118.783	131.801	112.535	146.993	132.263	151.852	143.617	153.463	132.906	157.088
NON-CODING	KNOWN	PARTIAL:SINGLE	chr4	KIAA0114	ENST00000411630.6	major	134.073	0.988	-	128.169	87.8952	82.5278	123.122	78.2017	152.533	97.0148	104.261	282.762	140.584	140.715	117.712	116.568	241.385	126.311	129.878	161.245	138.214	138.062	114.722	165.133	131.995	77.5863	96.5653	68.7017	142.669	142.59	345.92	118.115	145.697	147.148	145.619	133.775	90.7493	196.929	140.587	138.617	113.805	141.354	116.061	170.728	175.089	143.645	91.2133	59.4063	153.897	125.492	109.807	126.131	104.597	155.598	100.448	233.137	101.138	95.8748	168.346	187.843	77.2785	144.426	240.729	134.13	45.9962	79.072	83.2475	99.8977	154.423	119.796
CODING	KNOWN	SINGLE:FULL:PARTIAL	chr2	MOB1A	NM_018221.4	major	89.312	0.945	-	76.9558	74.809	55.6509	49.796	76.9766	59.5867	91.2072	52.0302	60.8298	64.5257	56.2377	117.368	68.131	60.693	81.0527	54.4232	61.6862	75.8294	87.4612	82.091	86.3901	95.2986	66.9669	77.3547	89.9415	124.378	114.696	96.3203	109.143	95.3309	103.045	79.7978	95.8497	68.7383	50.5287	53.2633	84.8739	94.6261	62.586	89.2169	83.1202	92.7838	76.1901	57.068	51.2897	38.4743	37.403	63.1702	60.533	66.3097	48.9553	130.868	142.044	75.7018	124.081	169.534	117.691	95.4453	145.488	113.995	128.368	171.961	191.283	99.9265	190.021	98.9763	167.561
CODING	KNOWN	PARTIAL:SINGLE	chr17	KPNB1	ENST00000290158.8	major	96.818	0.842	-	128.169	96.6192	91.3814	58.0042	92.0861	86.9643	143.212	124.852	108.687	89.1003	80.8417	76.5816	104.858	158.669	113.749	94.7527	79.7616	83.7171	88.7699	83.5042	107.634	112.868	79.1033	119.362	138.452	110.41	82.8182	88.1257	110.621	83.7756	86.5576	84.6734	73.7775	97.2665	89.7959	86.763	82.3389	103.228	88.6636	67.4258	64.9577	65.574	75.7048	98.3767	96.1898	76.9485	83.0208	78.6118	70.1797	76.5752	75.153	81.8688	153.546	51.4772	124.598	107.083	93.7563	113.892	125.075	113.331	119.39	102.871	140.106	111.439	142.711	73.3219	93.1035
CODING	KNOWN	PARTIAL:FULL	chr12	PWP1	ENST00000412830.7	major	162.125	0.736	-	172.88	200.654	138.811	157.414	178.659	165.186	177.795	165.533	163.907	187.811	147.866	191.024	168.198	198.206	155.05	181.917	184.915	145.026	168.815	199.382	162.017	173.695	171.643	153.429	161.003	175.593	165.206	157.578	135.11	163.658	168.169	133.755	152.677	143.01	171.738	181.656	192.462	174.727	142.022	157.748	168.804	143.485	133.454	136.82	156.978	142.685	149.263	187.951	174.123	170.075	158.509	97.7935	187.59	147.164	170.918	146.963	166.219	138.487	162.715	174.641	151.951	143.524	163.178	138.303	166.17	159.719	138.953
CODING	KNOWN	FULL:PARTIAL	chr17	MRPS7	NM_015971.3	major	156.319	0.745	-	151.744	168.375	114.148	127.5	151.095	134.128	107.046	101.65	149.708	147.723	200.104	151.614	149.569	183.813	146.274	130.963	136.857	149.508	121.704	188.462	159.751	139.112	193.966	168.541	140.55	192.553	175.437	173.699	138.593	185.01	160.887	120.265	135.36	97.7584	145.807	147.876	135.474	140.599	118.486	146.221	147.009	139.429	121.564	105.301	102.407	80.686	94.3815	169.702	178.946	140.943	155.598	174.558	292.6	153.826	149.182	222.991	166.88	121.298	237.76	221.354	153.559	206.888	209.53	198.967	250.233	130.92	218.902
CODING	KNOWN	SINGLE:PARTIAL	chr15	PKM	NM_001206796.2	major	25.943	0.344	-	31.4327	28.7895	24.0311	12.5858	31.0357	30.8286	35.7701	27.5218	25.7694	23.2018	21.6951	26.1582	23.9523	40.5776	29.0826	24.0676	24.9614	23.8424	27.9178	23.7666	22.6597	22.6848	17.5544	24.3334	19.1421	30.5957	26.8163	30.7634	32.4052	22.4825	23.6316	23.5655	26.2184	24.2244	17.9296	16.3995	30.9278	24.5379	22.3331	23.528	24.5728	23.6607	17.713	25.6687	17.2693	12.3118	11.5355	23.2404	27.7343	23.0281	22.8899	25.9285	30.7092	21.1965	27.3004	33.9407	36.149	30.045	29.6168	30.3897	41.2707	37.4077	30.2026	32.62	26.3918	27.475	28.2248
CODING	KNOWN	PARTIAL	chr1	YBX1	NM_004559.4	major	83.914	0.733	-	127.627	88.3314	95.1758	67.4891	71.0553	80.2925	122.621	119.931	92.0336	95.9648	69.5699	80.5398	100.777	147.397	80.0202	59.627	55.3741	58.6199	63.2513	67.1887	68.2624	69.5002	53.7469	83.2459	75.2572	91.1219	79.1566	94.977	87.6101	63.9307	63.0634	64.8458	65.9729	91.61	65.0502	62.3741	71.4888	77.1393	86.9251	57.7936	42.3079	50.1945	44.6464	59.4558	53.8801	56.5022	66.0671	65.1978	95.2612	77.9625	61.128	100.243	144.805	101.138	90.6994	132.708	90.7851	112.354	111.977	122.886	112.288	86.4577	116.196	136.827	98.9202	74.646	100.766
CODING	KNOWN	FULL	chr17	GLOD4	ENST00000301329.10	major	132.03	0.779	-	127.627	147.655	135.965	169.635	175.597	158.284	113.91	125.957	139.54	146.075	120.838	180.698	122.068	110.461	109.447	149.176	155.65	150.404	128.465	122.687	173.347	124.099	147.587	109.116	178.834	93.4498	127.081	105.455	148.409	133.765	113.761	119.778	118.776	148.175	155.735	126.57	154.537	138.061	137.877	108.481	123.291	141.964	156.748	139.327	175.11	145.543	163.769	151.608	121.307	132.619	143.823	65.9442	120.076	138.08	128.868	95.2038	102.67	145.054	115.399	101.387	112.556	108.024	100.675	108.045	127.853	117.017	110.983
CODING	KNOWN	FULL	chr16	TMEM208	NM_014187.3	major	123.114	0.823	-	127.627	125.191	104.029	110.901	119.242	120.554	98.9947	87.688	107.46	100.221	161.562	113.238	132.359	120.692	123.558	115.134	116.917	131.581	120.177	144.013	128.027	123.988	122.881	157.783	110.395	132.692	154.328	151.399	111.254	189.531	149.621	144.806	103.776	85.5847	128.47	128.392	112.962	113.1	84.3842	126.167	138.035	101.572	156.748	90.7358	88.0732	67.7147	80.2243	99.3565	143.012	110.979	112.862	168.433	158.146	93.2647	105.32	161.897	123.303	107.324	148.32	177.295	111.886	128.446	112.211	139.041	122.966	108.576	152.235
CODING	KNOWN	FULL:SINGLE:PARTIAL	chr1	RBBP4	ENST00000373493.9	major	188.345	0.842	-	152.828	168.375	133.436	149.753	179.272	191.183	188.09	155.689	158.298	187.399	166.047	144.903	187.36	219.188	173.807	190.59	182.907	213.326	196.079	191.16	201.105	195.045	162.324	185.446	194.829	241.772	185.991	199.492	166.248	247.182	203.342	222.979	209.869	139.567	159.44	137.643	190.434	181.355	131.324	122.377	148.505	186.582	192.416	137.536	140.054	134.77	114.481	179.528	154.347	155.648	153.481	192.933	262.006	205.909	247.644	233.003	231.089	217.442	269.501	220.69	247.758	188.184	275.179	238.082	220.909	223.607	240.358
CODING	KNOWN	PARTIAL:FULL	chr2	PSMD1	ENST00000308696.10	major	127.008	0.822	-	138.737	146.783	86.3222	79.3453	148.645	104.909	110.874	85.9805	132.528	100.083	166.653	154.54	118.52	144.449	103.596	92.3676	113.761	119.212	101.202	141.829	128.594	138.222	120.28	160.088	132.683	154.974	148.728	134.472	97.6378	144.692	115.273	87.9238	85.2404	75.2555	109.207	119.702	104.647	149.907	55.0971	86.3745	87.3937	103.431	98.7559	130.254	134.528	74.3103	83.5451	105.284	126.131	83.7889	108.892	174.15	218.875	88.4197	111.401	196.856	136.673	116.267	181.831	180.746	159.991	171.389	193.8	149.226	220.909	98.4798	234.866
CODING	KNOWN	FULL:SINGLE	chr3	ANAPC13	ENST00000354910.9	major	142.597	0.573	-	127.356	154.634	93.5948	160.515	175.392	155.523	134.501	145.042	132.879	127.404	177.076	236.456	187.893	138.9	118.223	170.642	146.899	151.659	170.56	173.046	193.457	128.547	140.002	152.148	218.954	153.311	94.234	141.861	166.881	151.977	153.605	156.508	145.604	197.361	150.401	120.683	144.904	156.535	141.086	119.377	115.599	155.316	159.417	141.715	110.523	163.571	172.334	134.295	154.588	99.8808	114.45	65.3317	184.025	109.616	131.326	124.902	74.939	128.285	96.4021	88.515	156.775	136.271	98.7875	108.93	148.185	151.113	123.244
CODING	KNOWN	FULL:PARTIAL	chr15	SNAP23	ENST00000249647.7	major	161.159	0.911	-	136.028	162.922	165.372	196.813	215.208	149.312	128.561	131.683	172.848	188.223	147.624	196.359	170.682	114.97	135.604	151.344	189.649	189.842	165.108	132.707	181.844	170.136	189.198	125.765	260.647	139.676	138.605	154.892	175.326	150.595	158.689	145.944	151.213	155.43	157.217	124.328	174.311	148.215	204.341	132.167	166.881	201.116	188.291	139.924	196.87	161.372	210.261	171.729	152.177	137.336	133.635	94.1186	123.412	235.584	193.302	99.616	160.112	171.885	148.084	108.155	153.291	120.048	140.526	153.211	202.337	187.029	167.944
CODING	KNOWN	FULL:PARTIAL	chr12	RPL41	ENST00000546591.5	minor	140.898	0.285	-	158.247	155.725	137.546	128.959	115.363	148.852	129.881	148.457	170.744	149.919	131.625	138.707	154.182	187.801	152.641	158.283	122.798	140.724	152.457	140.287	126.611	144.672	118.763	147.281	122.195	132.692	146.036	164.161	130.149	105.505	115.685	124.654	123.897	158.75	178.555	178.852	161.433	169.932	133.998	149.537	121.368	124.05	146.314	190.068	174.42	165.11	159.924	125.56	159.653	120.967	189.735	158.429	111.68	142.319	117.353	135.084	102.505	157.771	135.813	150.621	109.608	125.392	97.5291	146.569	92.6644	130.258	92.848
CODING	KNOWN	FULL:PARTIAL	chr1	MPC2	NM_001143674.3	major	126.55	0.969	-	137.382	145.91	78.7334	84.0878	145.582	98.9277	129.089	62.6774	74.854	78.6664	144.473	150.926	66.1793	129.536	104.801	66.5654	85.213	78.3392	105.782	212.871	85.8236	142.67	143.253	134.73	77.6171	215.5	184.483	99.0071	66.1826	130.373	125.44	67.6087	89.1427	69.1072	97.0567	108.489	219.638	179.804	56.4344	92.5329	88.8894	53.0676	73.521	93.9593	97.9167	45.0699	35.6552	125.248	131.919	134.007	81.9009	227.232	248.779	82.3636	77.7608	275.938	165.229	77.1388	292.156	336.012	118.988	200.78	157.724	203.691	257.857	68.3565	162.197
CODING	KNOWN	FULL:PARTIAL:SINGLE	chr9	CHMP5	ENST00000223500.8	minor	182.383	0.441	-	160.686	213.74	188.454	185.504	188.664	171.168	174.099	179.093	119.907	206.619	138.655	316.136	201.377	109.594	190.156	212.272	207.007	219.78	189.318	178.699	192.607	174.696	231.459	144.72	267.202	184.904	162.298	123.994	205.198	150.721	196.609	156.183	187.066	172.153	135.138	198.055	213.25	184.175	158.337	163.433	207.907	210.073	193.63	207.379	256.276	143.564	184.393	222.421	148.8	174.791	170.682	102.489	124.677	201.67	243.245	130.163	246.11	204.865	145.016	140.005	192.552	175.969	198.834	153.949	144.275	184.546	158.238
CODING	KNOWN	FULL:PARTIAL	chr8	LYPLA1	ENST00000316963.7	major	175.834	0.908	-	154.725	187.786	140.708	201.738	200.711	162.425	155.092	165.131	190.027	220.074	157.32	172.954	144.424	128.496	148.683	176.713	197.826	171.02	146.568	179.727	159.751	241.861	202.851	159.832	202.434	169.939	146.79	148.981	154.743	187.522	160.612	150.169	149.872	141.903	172.776	173.526	168.734	167.676	168.501	167.854	173.933	200.609	197.755	181.83	207.404	173.904	178.101	189.666	166.647	138.446	181.135	133.726	190.006	167.15	207.017	164.443	199.727	170.767	198.822	166.944	198.046	180.55	199.463	167.085	268.219	179.084	201.916
CODING	KNOWN	FULL:PARTIAL	chr2	OLA1	ENST00000284719.7	major	171.084	0.911	-	160.686	216.794	153.989	147.929	243.589	145.861	135.161	132.788	184.067	174.357	179.864	162.284	141.052	204.969	148.166	176.279	189.793	160.801	147.005	173.046	143.039	198.159	204.368	173.408	169.394	173.265	145.39	155.295	127.404	162.653	151.27	96.3749	113.776	113.621	172.035	160.35	172.384	184.175	119.02	162.327	171.369	206.862	179.556	244.628	202.741	249.753	207.989	220.238	164.476	147.047	191.455	113.718	197.022	183.501	141.807	161.218	175.463	149.946	197.288	171.456	191.078	189.138	189.605	158.377	246.519	172.629	161.558
CODING	KNOWN	FULL:PARTIAL	chr2	IDH1	NM_005896.3	major	154.902	0.883	-	145.782	165.103	160.945	179.667	260.332	126.075	120.774	100.947	134.632	187.399	120.596	233.875	157.376	123.467	117.019	162.402	176.451	174.784	173.832	149.665	162.867	136.554	290.407	152.66	269.562	117.727	171.56	128.964	170.681	169.812	141.515	145.619	115.239	147.068	160.921	161.472	175.426	179.099	106.316	105.481	116.454	126.416	206.49	191.142	216.902	121.139	124.793	144.434	155.794	130.4	142.897	104.939	107.77	219.233	157.721	92.1491	165.064	175.239	106.904	120.63	124.75	168.144	181.425	138.155	139.583	147.637	172.158
CODING	KNOWN	FULL	chr14	SPTSSA	ENST00000298130.4	major	171.776	1	-	127.085	150.272	156.518	148.294	137.006	172.778	157.864	127.464	172.497	176.69	149.927	155.228	117.455	192.31	120.288	154.163	174.299	163.311	135.663	184.223	139.924	156.348	142.819	145.744	143.434	197.874	207.099	193.85	97.9544	232.487	185.343	170.159	162.676	138.583	176.628	175.348	200.676	192.637	127.178	152.379	158.975	136.556	127.873	188.993	192.38	127.295	130.386	209.475	176.535	155.37	173.064	182.725	309.392	170.178	152.158	219.936	225.312	133.176	255.814	252.009	180.626	161.464	237.216	187.75	274.865	178.753	198.212
CODING	KNOWN	FULL:PARTIAL:SINGLE	chr13	DNAJC15	NM_013238.2	minor	154.876	0.461	-	153.641	156.161	158.099	197.907	124.551	156.214	173.703	187.028	162.68	160.765	151.866	200.833	132.004	113.929	159.008	153.512	223.935	161.698	127.375	96.8648	158.335	142.67	152.572	133.962	166.772	146.992	168.867	122.382	109.671	174.334	153.331	159.758	154.75	90.2574	158.847	197.915	162.244	100.549	137.074	129.167	143.377	95.1499	174.946	174.428	252.995	133.671	150.311	145.993	94.5377	127.071	158.245	178.641	194.376	119.912	202.359	185.316	160.607	215.346	157.996	186.054	153.023	148.677	141.365	172.842	128.831	129.596	178.8
CODING	KNOWN	FULL:PARTIAL	chr10	CDC123	NM_006023.2	major	196.575	0.972	-	151.202	117.557	104.346	117.65	147.828	197.855	129.881	123.245	144.975	160.216	163.138	213.568	106.632	139.767	187.23	91.2835	136.427	192.173	260.421	268.627	263.986	151.566	143.47	150.099	205.056	222.151	350.874	248.928	192.742	276.573	170.78	206.402	246.941	147.314	173.517	166.097	147.034	157.663	100.967	112.745	180.343	145.175	136.851	114.614	134.009	95.636	103.645	135.075	168.817	130.4	139.721	292.768	364.139	214.993	293.964	228.251	278.793	210.874	332.039	384.184	221.093	321.21	341.666	220.665	359.319	271.771	361.558
CODING	KNOWN	PARTIAL:SINGLE	chr11	SF3B2	XM_005273726.3	major	98.2	0.884	-	126.544	104.035	111.934	60.3754	87.5941	95.4767	152.452	113.301	82.5673	89.1003	75.5088	94.3072	100.777	117.051	127.172	83.9114	71.0108	90.7085	104.692	82.4764	109.05	98.4122	85.1715	112.19	102.528	123.713	96.711	84.7673	124.554	100.355	100.572	124.979	110.361	119.032	77.9417	88.8655	100.693	98.4337	96.9549	69.9523	68.1628	66.419	67.4549	80.4683	73.567	72.3316	61.1732	68.3174	74.7619	79.9046	67.6112	101.673	151.591	75.0962	120.717	118.793	98.5431	135.272	111.977	116.383	132.388	107.261	112.84	117.639	106.936	91.5283	104.342
CODING	KNOWN	FULL	chr9	RPS6	NM_001010.2	minor	134.752	0.014	-	125.731	112.323	139.76	201.738	146.807	123.314	95.8269	152.977	161.103	147.86	127.141	72.7956	137.327	107.166	118.223	144.189	133.701	136.959	62.3788	149.794	135.392	149.787	135.234	130.376	133.47	114.734	99.4034	137.696	65.5492	98.4709	130.386	110.027	142.555	162.316	159.44	145.913	114.99	127.484	237.105	146.379	124.146	143.654	148.983	155.206	161.122	240.519	216.378	151.14	137.948	112.366	191.72	133.522	133.648	121.123	108.943	105.895	126.439	156.933	106.314	123.151	125.822	116.231	136.96	109.668	105.763	161.871	99.106
CODING	KNOWN	PARTIAL	chr5	MEF2C	NM_001193350.1	major	104.03	0.229	-	125.189	112.323	123.001	61.4698	76.3641	106.52	125.525	144.138	104.48	144.153	118.899	76.9258	148.327	72.1379	179.486	123.807	80.4789	112.22	155.075	83.1188	119.813	161.018	83.4378	140.622	88.3682	133.025	98.1111	93.6336	83.3879	99.9781	125.852	151.957	125.361	106.735	130.545	124.608	69.765	103.934	168.635	103.27	113.249	98.1919	98.7559	77.8417	88.5913	112.345	143.495	108.091	100.808	144.55	106.775	42.2615	46.8113	82.3636	47.0964	72.8029	88.8044	70.9901	52.0359	75.2444	78.6555	94.4736	41.109	127.38	47.1142	128.934	95.53
CODING	KNOWN	FULL	chr11	C11orf73	NM_016401.3	major	132.999	0.631	-	125.189	189.095	142.922	177.113	186.214	109.281	109.818	118.123	141.819	117.382	140.837	156.949	123.31	124.161	125.967	144.189	154.789	140.544	124.321	141.315	82.7079	137.777	151.055	145.744	121.932	148.322	132.681	118.352	92.1489	125.852	136.843	106.126	100.606	97.2665	135.435	144.091	168.937	130.587	126.242	95.691	111.112	123.036	90.2634	132.761	144.026	96.7353	115.355	131.955	155.553	145.382	160.891	110.656	175.514	199.853	127.057	132.708	143.441	104.389	124.249	145.844	138.016	140.661	124.376	141.55	150.922	140.354	112.516
CODING	KNOWN	FULL:PARTIAL	chr2	CPSF3	NM_016207.3	major	125.035	0.806	-	129.253	147.655	93.5948	144.828	165.387	130.677	108.498	103.659	148.481	130.699	144.836	122.014	116.213	158.322	103.94	129.878	130.258	113.655	107.091	136.433	118.963	150.788	158.857	131.913	159.168	132.36	136.559	132.592	93.5211	142.054	101.259	77.5225	97.0692	97.3895	139.436	141.148	171.37	155.407	83.3143	87.6378	98.5049	94.6428	102.638	152.699	190.48	120.04	113.433	144.278	127.095	105.152	145.41	95.1394	135.718	121.729	108.684	118.114	103	98.7992	135.223	125.54	103.713	100.199	133.395	122.067	172.035	107.086	128.863
CODING	KNOWN	FULL	chr15	ISG20	NM_002201.5	minor	149.928	0.246	-	124.918	68.0479	110.037	73.8733	60.8462	138.959	153.508	98.1343	59.6027	104.614	106.536	92.7584	168.198	45.7799	201.341	114.267	122.081	203.467	244.935	175.616	171.364	141.558	108.361	196.717	131.897	193.218	137.743	135.681	185.142	229.221	257.2	390.7	316.085	134.402	90.8332	106.807	130.404	142.856	74.7556	131.378	170.941	113.233	197.269	60.6497	57.1613	29.9	39.3256	125.093	122.754	220.293	62.5834	264.185	97.6482	92.659	251.267	240.47	303.057	153.998	170.857	135.758	149.137	221.011	244.137	159.115	120.816	169.153	198.851
CODING	KNOWN	FULL:PARTIAL	chr13	MRPS31	ENST00000323563.7	major	175.6	0.889	-	190.222	195.638	160.629	167.811	143.744	157.364	129.617	119.027	185.294	181.907	211.861	162.628	176.715	200.98	178.282	185.819	149.051	166.359	144.605	199.382	172.78	207.722	237.743	255.373	171.754	196.544	195.468	160.131	109.777	212.893	227.386	186.086	164.627	150.88	181.074	201.7	148.352	188.97	135.871	163.591	141.454	121.853	144.373	168.458	198.769	142.245	146.816	157.379	180.393	158.977	175.842	124.743	264.191	193.191	176.611	181.753	189.823	140.303	211.447	174.641	190.676	160.128	160.451	185.831	194.322	167.167	237.676
CODING	KNOWN	SINGLE:PARTIAL	chr9	SET	NM_003011.3	minor	62.683	0.167	-	87.5237	63.9039	73.6743	32.4678	66.9717	56.1357	124.073	98.6365	37.5146	49.9731	45.5719	50.7676	72.5666	73.1784	62.9836	88.6816	71.1543	56.8273	88.7699	47.2762	99.7027	65.9417	43.1276	65.3161	74.9949	68.1751	44.6938	42.7195	43.0662	27.2553	52.4841	47.6186	69.6313	60.9914	38.23	32.3784	50.3971	47.5246	49.4804	32.0549	35.4703	33.125	44.1611	43.2189	38.5105	39.3537	39.3256	50.3802	80.0676	51.3276	37.0473	52.8779	97.7633	55.7165	112.048	58.7175	59.9182	133.036	78.4668	77.7658	135.47	63.9367	80.3304	58.0076	79.9573	99.3073	60.0256
CODING	KNOWN	PARTIAL	chr20	RBM39	ENST00000639702.1	major	72.207	0.229	-	124.647	69.1384	127.112	45.9656	61.2546	81.9029	120.114	75.6347	79.2365	87.041	70.7819	61.4374	84.0992	74.7391	71.0717	70.9019	52.218	72.7819	111.453	53.3142	69.6786	74.393	48.7623	81.453	97.2836	77.4868	89.6031	93.6336	92.8878	82.5196	83.9472	102.388	93.6547	87.6751	76.6081	94.332	69.765	96.8825	85.1866	56.0566	75.6415	71.1511	83.2268	56.5905	43.8639	79.3669	78.826	67.2255	76.6913	106.539	44.7213	42.0573	45.5462	42.393	44.8968	63.9783	50.1794	50.8669	47.0801	48.7031	58.8241	48.2865	50.9668	61.2548	45.1592	53.957	50.8302
CODING	KNOWN	FULL:PARTIAL:SINGLE	chr16	NIP7	ENST00000254940.9	major	118.478	0.966	-	136.298	141.984	80.9468	106.159	145.173	128.376	101.107	110.087	130.951	127.129	147.382	101.535	117.455	146.877	119.256	142.237	114.621	118.136	95.5312	135.02	137.091	141.669	132.417	135.243	133.994	125.708	91.3262	118.352	74.2047	106.635	109.09	67.6087	87.1915	92.9627	122.84	125.729	118.337	130.164	94.414	107.534	131.411	109.853	99.2412	134.193	158.186	144.004	159.575	140.69	146.389	87.6731	123.976	73.7024	142.504	86.6029	105.191	103.689	101.184	97.262	136.167	135.891	118.586	98.6724	119.342	126.2	148.771	97.6522	112.644
CODING	KNOWN	FULL	chr17	ZNF207	NM_001032293.2	major	89.411	0.324	-	124.376	103.599	55.6509	85.5471	111.892	77.7617	72.9921	40.1778	131.827	98.436	92.8407	115.131	74.8731	157.802	60.0582	72.8533	83.9219	53.7797	55.1813	110.354	71.9446	128.325	100.992	123.972	96.7592	104.092	94.6648	98.4698	27.7608	143.185	91.6412	37.8674	44.3884	25.7	138.25	130.635	134.663	134.112	30.2232	67.8996	76.0688	58.1377	87.5943	103.033	109.832	87.0618	61.348	103.568	137.224	110.424	83.3563	88.6062	126.057	49.0548	38.5569	101.143	70.4823	30.3245	121.889	107.094	61.236	72.9069	107.597	102.731	137.824	45.3503	107.407
CODING	KNOWN	PARTIAL:SINGLE	chr10	MKI67	ENST00000368654.7	major	100.37	1	-	124.105	133.042	65.1369	74.2381	117.609	71.7801	121.566	66.6951	138.313	119.716	104.961	131.652	59.6146	233.234	87.2478	66.3486	79.4747	36.5702	61.2883	70.7858	59.765	137.221	87.5555	183.397	39.0708	137.348	145.928	108.411	39.4773	122.335	78.4514	51.0316	74.5091	56.9335	109.355	114.936	149.163	137.779	85.5878	58.4252	61.3252	25.6888	19.6541	126.672	113.804	44.6301	53.4829	121.349	103.461	151.486	107.305	86.7687	250.619	47.2379	38.6863	149.848	116.04	25.0142	150.68	134.564	88.4372	97.7182	155.837	125.609	191.976	63.2257	133.589
CODING	KNOWN	FULL:PARTIAL	chr7	ABCF2	NM_007189.2	major	144.461	1	-	151.473	169.465	123.317	99.0449	164.571	148.852	125.657	139.819	140.768	139.897	170.774	141.977	148.327	168.38	131.646	182.567	143.887	171.557	142.206	146.453	206.203	176.364	167.309	173.92	227.345	136.018	107.588	142.936	142.604	148.962	118.158	109.539	134.873	154.692	144.326	144.792	132.837	148.497	125.44	102.797	113.462	147.541	132.483	115.33	122.094	105.749	113.607	146.929	147.353	90.1701	126.225	106.777	188.971	142.319	177.388	141.193	134.032	134.574	169.795	158.318	140.963	126.728	148.496	141.993	200.382	130.589	179.566
CODING	KNOWN	SINGLE:PARTIAL:FULL	chr3	ST6GAL1	XM_017007065.1	minor	37.435	0.109	-	38.4779	25.0817	25.9283	30.4613	22.2558	42.3318	59.3968	36.0596	30.152	37.7544	21.4527	19.9628	45.4207	20.1154	42.5054	42.0641	38.0159	39.4385	50.3829	24.9228	52.9671	39.6985	25.3564	38.1651	37.2352	31.5933	32.7396	36.1369	42.644	48.6074	60.3156	64.5208	65.2412	35.6603	21.634	26.4915	24.5394	27.9225	59.2428	30.6338	38.0344	38.0261	57.2639	19.6992	16.0604	20.2265	27.2658	27.2957	29.6636	29.1319	18.9206	39.4032	30.3641	56.3222	64.0459	22.0615	46.0528	35.3553	40.1184	20.4367	59.3601	32.0638	46.1428	33.2104	55.325	45.8469	66.9221
CODING	KNOWN	PARTIAL:FULL	chr12	CCT2	ENST00000543146.2	minor	95.914	0.247	-	144.428	105.998	86.9546	59.4634	91.0652	97.7773	121.17	104.161	107.11	87.5902	93.6891	93.4468	90.3091	163.698	102.908	85.646	76.8925	79.4147	89.6423	99.5627	100.552	91.4066	83.6545	112.958	95.7103	87.1311	95.8495	80.0654	81.488	78.7516	86.0081	63.2206	76.5822	80.789	104.614	97.4157	84.3669	111.831	71.2786	66.6363	68.1628	67.264	58.9624	95.1532	92.9086	76.9485	68.3392	91.4018	98.6375	80.4595	74.4914	106.981	158.722	71.4625	94.3222	125.072	85.0079	103.131	142.302	133.502	119.39	115.468	131.717	129.299	135.869	68.3565	101.66
CODING	KNOWN	FULL:SINGLE	chr7	HNRNPA2B1	ENST00000356674.7	minor	120.733	0.065	-	123.834	124.973	69.5637	102.693	150.074	131.367	81.8357	81.36	187.398	146.899	171.137	131.824	78.2442	216.414	87.7641	110.798	111.465	83.1793	85.9345	130.523	96.8702	162.686	148.237	144.976	98.857	118.392	132.897	137.428	61.4326	170.189	102.633	48.4312	63.412	57.4254	157.81	155.024	176.136	166.971	68.3365	119.693	113.89	91.2627	110.888	175.86	184.436	83.5441	112.908	167.986	155.553	127.348	172.27	109.839	113.98	73.2794	43.3442	132.369	103.99	66.658	174.987	142.792	80.6654	86.6485	174.923	134.908	197.645	64.2187	97.8289
CODING	KNOWN	FULL	chr19	PSMD8	ENST00000602911.5	major	128.857	0.78	-	123.834	102.726	90.1166	90.2895	100.662	98.2375	111.402	86.3823	119.03	106.261	131.625	145.247	98.2932	119.478	106.866	88.248	103.288	113.655	101.856	134.377	97.72	110.978	116.813	123.716	110.132	144.332	135.266	147.906	155.587	151.098	117.883	135.867	106.703	112.391	109.8	103.863	118.641	118.318	97.7573	159.011	135.257	129.12	164.755	113.42	93.5994	62.6581	101.722	135.387	118.896	100.436	104.129	145.976	198.402	100.532	144.136	229.779	150.373	157.492	201.536	184.727	126.76	199.826	187.717	170.48	202.728	120.493	207.407
CODING	KNOWN	FULL:PARTIAL:SINGLE	chr12	NUP37	ENST00000552283.5	major	154.643	0.984	-	143.615	152.235	140.392	166.169	166	146.091	169.479	159.908	189.852	164.197	129.322	136.47	117.632	224.737	122.526	130.095	104.58	131.581	139.371	155.575	148.704	154.346	170.126	147.537	145.27	119.722	187.714	146.294	115.054	186.768	117.608	103.526	119.995	121.245	183.445	198.476	222.68	180.368	104.444	112.113	108.12	92.4458	75.7048	199.738	275.099	120.479	137.902	211.503	193.175	163.416	184.178	133.522	239.577	141.714	165.226	177.171	143.771	143.238	194.81	202.509	106.795	142.76	167.373	179.189	221.691	123.307	141.379
CODING	KNOWN	PARTIAL:FULL	chr20	SNRPB2	ENST00000377943.9	minor	105.247	0.255	-	152.557	126.063	104.978	94.3024	171.717	165.876	133.181	98.3352	181.262	101.868	90.5378	128.554	122.245	89.8256	107.382	92.3676	117.347	93.756	109.49	131.551	110.749	109.755	129.166	116.544	76.5683	153.643	112.327	92.8276	66.9215	72.346	112.113	79.3102	71.0946	74.6407	83.4243	98.2567	78.9926	87.293	64.0571	90.7959	90.5988	91.7698	76.1901	135.865	96.5352	95.4162	65.7175	80.7954	137.465	106.817	99.6307	97.181	120.191	82.3636	75.4318	128.296	132.546	113.612	116.107	111.739	122.606	116.995	63.5512	125.757	62.3628	118.507	93.4866
CODING	KNOWN	PARTIAL:SINGLE:FULL	chr2	SNRNP200	XM_017003603.1	major	130.737	1	-	141.447	134.351	109.405	77.3389	119.242	152.993	179.246	127.866	120.958	139.348	128.959	139.568	119.762	170.807	122.87	127.06	110.892	101.106	125.63	98.4065	138.507	151.344	115.946	147.281	178.047	137.68	154.328	141.324	149.993	153.233	102.633	125.954	139.994	103.169	113.208	118.581	126.652	144.689	102.304	102.797	102.351	122.191	125.204	101.003	74.4305	74.75	73.4078	119.945	113.349	134.284	97.9106	140.055	177.699	116.884	128.351	143.23	143.275	142.26	164.603	148.498	167.227	125.392	191.493	144.945	216.803	111.555	163.346
CODING	KNOWN	PARTIAL:SINGLE	chr19	FBL	NM_001436.3	major	93.859	1	-	123.292	96.4011	105.294	55.8153	92.2903	93.8663	127.109	130.176	112.544	99.5343	93.8103	96.2003	80.5507	123.293	133.711	88.4648	83.9219	73.499	94.6588	80.9348	97.1535	98.6346	63.4994	112.702	53.2307	104.092	90.6801	98.3354	98.9044	66.9451	77.2149	75.8973	104.142	128.254	96.0194	81.5769	97.4478	102.946	112.468	79.5846	75.6415	51.7156	47.5581	84.6469	87.0371	91.8985	76.3791	87.5024	95.02	89.8927	89.575	82.073	146.415	52.6885	87.8529	107.592	91.7755	93.6286	104.19	128.858	128.636	111.46	82.4278	106.864	84.4536	84.5767	93.1035
CODING	KNOWN	PARTIAL	chr16	RPL13	NM_033251.2	major	83.045	0.638	-	123.292	93.3477	156.834	128.229	76.5683	70.8598	125.789	147.653	63.284	77.7054	66.9035	60.5769	153.117	106.473	109.447	66.3486	77.3229	95.1901	84.4077	90.313	85.8236	80.1754	58.9482	72.7442	56.1151	94.78	62.4637	73.8859	93.6267	41.197	78.4514	83.0482	96.3375	148.298	64.013	56.9076	48.876	61.7679	109.124	67.2679	67.7354	67.095	59.205	60.6497	52.8439	96.2956	77.6026	57.0871	122.031	128.458	65.7589	78.1939	70.7346	139.291	85.7827	81.6275	63.7147	87.2004	60.6496	64.4952	94.601	67.7538	41.3188	76.3102	43.0088	84.0802	62.963
CODING	KNOWN	FULL	chr9	CBWD1	ENST00000377400.8	major	74.205	0.439	-	122.75	92.4753	27.5093	91.5664	46.1451	58.4363	57.285	52.9342	100.448	100.221	76.7208	79.8514	62.6308	61.9068	60.7465	51.6045	61.8296	36.391	49.2924	113.309	60.898	72.725	48.5456	90.4179	58.2128	67.51	73.4487	147.1	56.9993	123.465	53.8581	40.1427	64.5096	39.5952	154.402	131.476	70.6776	126.92	34.3688	77.216	43.59	58.8138	51.9257	101.6	58.1974	82.8846	109.063	81.5753	77.1736	106.539	61.6572	53.082	67.5142	45.4211	55.5065	68.5603	65.0352	48.2117	118.821	89.842	60.1641	58.4019	40.6896	105.683	121.598	65.3773	78.2887
CODING	KNOWN	PARTIAL	chr12	TUBA1B	ENST00000332858.10	minor	109.125	0.046	-	122.479	125.627	56.5995	55.4505	110.054	75.9212	93.715	71.5165	146.027	92.8071	109.809	102.396	74.3409	252.483	78.2993	66.5654	83.7784	50.1944	46.2389	89.9276	54.3833	116.093	87.7722	140.365	50.084	110.078	105.219	120.77	39.2662	106.509	75.2914	53.9569	47.0712	55.212	108.17	95.0329	156.87	130.164	58.5741	50.0562	44.6584	25.3508	14.316	126.194	140.572	48.1478	63.2706	91.5577	130.713	94.6093	127.019	280.11	322.734	67.8288	53.3069	194.311	103.825	69.4529	234.811	229.714	149.405	153.448	225.47	194.392	243.782	71.3358	145.849
CODING	KNOWN	FULL	chr2	ATRAID	ENST00000606999.5	major	180.76	0.806	-	122.479	150.709	182.447	179.849	128.226	175.309	173.703	207.82	117.978	138.662	173.682	145.591	202.974	103.351	179.658	194.709	181.185	233.942	196.297	149.151	246.991	160.24	179.012	155.734	203.483	214.835	192.237	165.504	259.03	210.632	217.768	354.458	234.381	187.77	118.246	133.298	127.666	100.126	167.565	192.329	171.369	178.976	262.055	99.4512	96.1898	75.6294	91.585	156.132	127.819	130.955	145.278	127.601	254.069	259.809	284.39	191.935	202.864	273.759	193.276	204.367	201.262	209.178	169.26	198.525	171.84	250.42	223.883
CODING	KNOWN	FULL	chr19	UBA52	ENST00000430157.6	minor	147.478	0.075	-	122.479	155.943	130.906	145.193	173.555	177.15	141.76	175.778	153.565	154.999	162.289	109.624	130.584	81.8488	227.842	199.479	165.979	146.819	144.387	167.522	150.687	167.134	165.575	149.33	119.835	125.708	132.143	136.353	144.082	132.634	137.805	143.994	151.091	174.489	156.921	140.307	163.968	143.702	213.434	174.486	164.958	168.498	149.226	180.994	162.158	243.597	186.141	137.571	132.883	109.036	212.889	96.3643	106.734	119.306	114.894	123.714	122.808	147.57	106.904	130.583	161.197	147.532	108.436	112.473	87.9725	157.237	97.9566
CODING	KNOWN	FULL:PARTIAL	chr16	TRAPPC2L	NM_001318525.1	major	102.59	0.604	-	123.834	123.228	84.7412	150.118	99.0283	90.8754	88.3033	90.0987	124.99	120.128	122.05	109.107	111.423	86.8777	113.921	83.261	95.2549	62.3845	92.9139	134.506	83.5577	108.754	121.364	127.302	59.7862	131.694	96.3879	85.5733	66.1826	116.055	85.7333	80.7729	88.0452	80.1742	119.283	124.328	113.165	124.664	110.863	100.744	79.274	76.0523	70.6093	113.659	120.712	92.5581	115.705	93.8974	119.86	103.765	120.801	79.8272	132.268	85.3917	67.9275	117.944	109.107	76.0208	114.809	144.384	86.0253	113.368	75.9259	126.938	75.6564	105.928	123.627
CODING	KNOWN	FULL:PARTIAL	chr10	RSU1	ENST00000345264.9	major	195.119	0.78	-	130.608	242.53	168.218	203.015	292.389	173.008	162.747	128.268	138.664	147.723	166.774	329.387	211.845	132.831	122.181	212.055	224.365	200.24	195.425	274.022	209.886	194.378	169.043	202.352	213.709	179.583	190.945	163.624	268.847	202.845	181.359	150.819	190.724	219.741	246.124	228.892	243.366	229.867	235.634	126.956	213.035	177.624	134.182	219.557	254.549	224.03	216.728	236.927	186.905	191.716	139.986	99.6309	197.482	197.43	168.848	169.534	229.934	191.31	232.451	181.144	192.284	185.13	181.845	156.31	233.225	155.581	200.639
NON-CODING	KNOWN	PARTIAL	chr16	SNHG9	ENST00000531523.1	major	87.266	1	-	122.208	113.849	102.132	86.6415	60.2337	110.201	119.454	124.049	119.907	95.4156	93.0831	77.27	110.713	97.2822	148.511	124.241	113.043	100.927	143.079	68.6019	93.7545	90.4058	52.6633	86.0635	57.4262	82.4753	108.881	119.292	116.954	70.0852	118.845	128.554	126.336	140.551	133.953	119.141	88.3216	108.023	241.117	57.4778	87.18	84.5025	112.829	65.3059	44.5547	90.7993	84.419	64.7299	73.0737	88.7829	74.8884	34.7075	37.6101	53.8997	36.4868	58.0387	42.5865	51.0066	33.5107	43.793	57.8862	33.5906	25.5883	38.6717	35.189	68.5221	53.5121
CODING	KNOWN	PARTIAL:FULL:SINGLE	chr4	LAP3	ENST00000226299.8	minor	159.337	0.297	-	182.093	174.7	119.839	91.2015	177.23	172.318	147.832	139.417	113.946	154.312	148.351	242.652	186.296	224.564	172.259	145.707	114.048	134.987	142.206	152.491	121.229	156.348	176.845	174.432	164.936	168.941	157.128	122.785	140.282	138.914	157.865	125.304	119.507	138.952	117.061	154.604	209.295	186.291	132.26	101.691	132.479	131.824	98.9986	197.589	170.966	134.77	119.375	153.948	173.399	203.368	131.385	166.392	181.035	184.107	127.962	162.237	173.977	148.408	178.527	214.32	165.485	184.748	313.561	195.573	211.134	135.223	183.653
CODING	KNOWN	PARTIAL	chr12	TPI1	ENST00000229270.8	minor	77.894	0.019	-	122.208	64.3401	114.78	75.8797	66.5633	106.06	67.5804	47.008	100.097	71.1155	54.2985	104.633	67.0665	289.072	50.4213	49.4362	61.3992	48.2225	52.3459	99.0488	49.8514	59.4921	63.9328	50.716	40.6441	53.2099	92.0801	103.172	72.4103	66.0659	63.7504	54.7695	59.8756	59.1469	65.7911	74.5686	77.8772	72.9087	69.5401	74.5316	61.3252	53.0676	36.1539	70.2008	69.077	50.1265	68.1644	72.3727	127.819	138.446	82.4301	146.588	109.61	95.0815	39.8508	87.058	85.338	53.9413	75.753	108.819	74.9036	78.8234	92.2856	82.9523	82.8897	60.2464	79.6935
NON-CODING	KNOWN	SINGLE:PARTIAL	chr1	LOC100505650	XR_001738419.1	major	1.331	1	-	3.7936	0.218102	1.89719	2.37124	0	0.920257	1.18794	0.803556	1.75302	0.686443	2.30284	1.37675	0	3.9884	0.516259	0.216825	1.00419	0.179266	0.436216	1.02774	0	1.2232	1.73377	2.04913	1.57332	1.66281	2.15392	2.01507	0.105554	2.76321	2.19829	0.487563	0.121946	0.3689	4.7417	1.54183	0.608415	0.846135	0.267462	2.36859	0.213676	0	0.485287	0.716335	0.518078	0.219853	0.524342	2.02768	0.723502	0.277447	0.396935	2.85826	2.30031	1.81684	0.258771	2.71526	1.32051	0	1.41594	4.24659	0.267991	0	1.88766	1.91883	4.30088	0.662049	3.57599
CODING	KNOWN	FULL:PARTIAL	chr1	TMEM59	ENST00000234831.9	major	156.903	0.638	-	137.382	115.376	174.542	161.062	107.4	181.291	181.094	157.597	95.7149	155.548	145.806	180.87	154.714	105.086	204.955	143.972	149.625	177.115	167.507	114.979	150.97	160.017	123.965	149.33	187.225	160.627	169.514	131.786	164.348	201.338	201.83	273.848	184.017	168.587	110.096	132.457	148.149	131.997	136.272	186.013	155.77	130.134	235.364	124.045	112.941	92.3382	109.063	131.643	141.806	144.272	103.203	138.626	169.188	132.63	235.999	159.352	212.932	181.388	167.907	158.584	163.207	161.273	165.275	152.916	189.043	169.816	189.783
CODING	KNOWN	FULL	chr16	MT1X	ENST00000394485.4	major	77.454	0.769	-	121.666	96.8373	63.2397	77.5213	198.669	43.7122	72.7281	51.2267	56.4473	62.4663	115.99	98.9538	70.2601	57.5716	93.2709	70.6851	264.246	78.5184	81.7904	201.695	128.027	112.535	72.385	118.85	47.1996	105.755	51.371	26.8676	41.0606	40.4434	51.5224	36.0796	34.5108	34.9225	33.9328	57.4682	88.8286	74.0368	17.385	53.5301	41.6669	63.2079	37.6098	60.4109	69.9405	21.1059	35.83	61.4544	103.702	29.4093	42.0751	72.0691	79.7058	69.6457	60.9407	94.5249	84.1826	49.6092	137.582	130.583	94.065	93.5193	90.6077	149.521	86.0176	73.4874	52.7459
CODING	KNOWN	SINGLE:PARTIAL	chr10	DDX21	ENST00000620315.1	minor	3.859	0.018	-	5.14845	2.83533	4.74298	2.18884	2.04182	4.14116	6.59965	5.424	1.75302	3.29493	2.42404	3.95815	2.30652	2.77454	4.30216	4.11968	3.01258	4.30238	6.97945	1.92702	5.94817	3.11361	1.30033	2.81756	4.71996	3.99074	3.98475	1.61206	5.38327	2.51201	4.67136	7.96352	5.60953	6.88612	1.92632	3.92466	3.14348	2.39738	2.80835	3.94765	2.99147	1.85906	3.63965	2.50717	2.245	1.97868	3.49561	2.33964	3.13518	3.32936	1.32312	3.87907	4.83066	1.21123	8.53945	6.10933	3.30128	6.42823	4.24783	5.17554	5.22583	4.96225	4.61428	5.60887	4.30088	4.13781	4.21456
CODING	KNOWN	FULL:PARTIAL	chr15	IDH3A	NM_005530.2	minor	148.677	0.397	-	139.279	185.605	87.2708	100.869	139.865	122.164	86.8514	93.0116	149.357	135.092	193.317	176.396	94.5672	171.501	97.573	125.976	119.642	113.655	109.926	161.87	138.224	157.237	220.622	188.264	139.501	152.646	162.083	154.892	112.943	199.831	140.141	74.4346	94.6303	108.088	166.7	197.775	139.834	189.393	94.8152	117.798	119.018	108.67	97.7854	176.935	184.781	93.8772	88.439	159.407	172.194	107.372	129.268	161.288	276.728	132.024	130.421	189.05	142.45	104.948	218.291	223.61	112.69	174.06	255.883	190.997	316.115	102.618	238.825
CODING	KNOWN	SINGLE:PARTIAL:FULL	chr16	GOT2	ENST00000245206.9	major	45.788	1	-	47.6909	52.3445	28.7741	21.1588	60.2337	29.6783	42.6337	39.1733	44.702	36.9306	54.2985	67.2886	40.4528	50.4619	30.1151	35.7762	42.0327	41.7689	35.9878	46.7623	53.5336	49.7065	37.4928	49.1791	61.0973	47.8889	38.3398	52.3918	58.5827	43.8346	38.3327	32.1791	35.3644	43.4072	39.7117	26.6316	45.3269	51.0502	35.5724	30.3179	30.5557	30.0829	26.2055	30.683	29.3577	18.2478	26.7414	25.58	36.6575	24.9702	31.8871	63.4943	91.7824	32.7032	50.4604	68.0512	50.0144	49.8887	86.2545	74.8462	66.0599	64.891	95.8512	50.7751	97.1608	35.5851	60.7918
CODING	KNOWN	SINGLE:PARTIAL:FULL	chr9	TRAF1	ENST00000373887.7	major	9.997	0.559	-	7.58719	2.61723	9.80215	1.45922	6.32964	4.14116	4.22378	3.31467	2.80483	5.90341	5.81769	7.40002	3.54849	2.94795	5.33468	4.77016	6.59898	13.0864	15.4857	5.65259	5.09843	3.22481	5.85148	6.40353	15.9954	8.97916	10.0157	20.285	31.4552	9.67125	20.0594	20.6402	18.4139	7.62392	7.40891	4.62549	4.46171	10.0126	4.68058	11.8429	12.6069	16.2245	13.8307	4.77557	2.76308	1.97868	2.79649	6.70696	6.27035	3.88425	1.45543	9.18728	5.63576	6.05615	17.8552	17.8189	13.2051	11.7385	12.8615	10.6165	19.9654	28.0558	27.6857	9.00372	28.7377	14.7306	17.7522
CODING	KNOWN	SINGLE:FULL	chr3	RPL15	ENST00000611050.4	minor	116.196	0.05	-	92.4012	101.636	124.898	127.682	151.299	123.084	99.9187	144.54	129.899	110.792	115.142	76.2374	108.229	94.3342	116.503	140.286	104.293	166	118.214	121.788	144.739	125.767	130.033	93.4916	171.754	125.708	102.634	104.918	108.51	101.109	136.706	110.514	126.702	133.173	134.842	81.0162	121.886	120.292	126.911	117.008	137.821	142.302	170.821	104.466	95.499	189.513	167.44	132.735	104.184	94.8867	113.126	43.2823	60.1532	162.91	140.383	56.3416	99.8637	115.429	97.2281	56.1347	104.115	96.1913	71.9408	82.8047	96.3788	170.643	93.6143
CODING	KNOWN	FULL:PARTIAL:SINGLE	chr11	RPL27A	ENST00000314138.10	major	139.065	0.81	-	167.189	106.434	147.981	158.873	106.787	125.385	147.832	168.245	115.173	113.4	118.414	92.07	178.489	160.229	134.916	89.1153	113.761	129.788	104.474	148.766	109.9	141.113	107.927	122.436	94.3992	146.66	105.65	143.339	103.232	103.872	130.249	148.219	136.58	152.601	116.468	93.6312	102.214	124.946	138.679	163.117	147.223	138.753	133.697	153.893	123.993	156.315	153.457	124.313	225.733	182.005	133.767	263.164	146.07	140.503	149.182	239.452	128.585	138.626	163.069	183.665	149.807	163.373	125.425	151.144	107.327	150.616	131.673
CODING	KNOWN	PARTIAL	chr14	HNRNPC	ENST00000430246.6	minor	99.984	0.143	-	120.311	114.504	105.61	71.502	101.683	97.0872	148.096	139.015	80.9895	97.8868	73.0848	90.5212	115.858	118.958	116.847	94.9695	103.575	80.4903	107.309	89.5422	98.853	95.2986	74.3355	100.151	92.5637	105.422	77.3257	84.6329	118.643	68.4523	83.535	113.277	98.8984	107.842	77.349	85.3614	106.98	93.4979	108.456	61.5833	66.2397	66.081	61.8741	71.156	76.5028	68.814	69.0383	73.7765	81.7558	87.9506	69.0667	105.552	160.332	64.8008	152.028	133.896	117.691	136.39	133.571	138.545	155.435	116.995	128.571	133.875	120.229	88.8801	99.6169
NON-CODING	KNOWN	SINGLE:PARTIAL	chr5	MIR3142HG	NR_132748.1	major	83.188	1	-	77.2268	55.3979	101.5	44.324	53.4957	30.3685	57.021	79.2507	9.81691	20.5933	12.8474	35.9675	232.249	2.42772	113.577	126.626	57.0956	274.097	210.91	64.6194	240.759	41.2553	56.781	10.7579	358.979	40.5725	20.1392	23.2405	175.326	23.3617	94.9386	100.925	119.629	66.156	16.596	13.0355	33.5642	27.6404	32.0954	76.1107	79.915	177.286	239.975	26.8626	51.117	67.7147	30.5866	48.8204	45.0983	18.5889	21.4345	7.34982	3.33545	445.127	238.328	6.78815	65.2002	277.113	18.0533	9.15672	122.606	44.0877	39.8506	31.882	29.7152	163.361	32.9502
NON-CODING	KNOWN	PARTIAL	chr15	PIN4P1	NR_003571.1	major	100.113	0.881	-	120.04	125.409	103.081	114.184	93.107	117.563	93.979	69.2063	76.9576	116.009	141.685	132.34	102.551	68.4964	109.103	84.1283	118.638	87.8402	120.177	135.662	94.0378	88.7378	112.912	125.253	70.7994	80.4799	95.5264	145.354	84.3379	78.2492	114.586	110.027	95.24	87.7981	131.138	109.049	106.473	105.203	81.977	85.9008	66.6671	84.8405	82.7415	135.149	120.367	95.8559	78.826	68.9413	77.8971	132.619	142.367	96.1602	91.3224	138.686	85.5239	70.0876	115.38	80.2132	95.2222	70.4669	106.527	104.971	78.0233	104.65	63.1447	72.9909	114.687
CODING	KNOWN	FULL:PARTIAL	chr19	PSMC4	ENST00000157812.6	minor	139.545	0.372	-	139.55	153.544	102.765	120.386	183.56	134.588	115.89	117.319	149.533	128.502	166.774	173.987	148.149	125.201	135.088	155.897	159.093	152.734	155.293	157.373	147.571	145.45	203.285	155.734	200.861	141.671	123.958	128.024	128.46	158.759	131.073	118.315	99.874	118.294	132.175	143.951	132.229	137.074	90.0009	104.692	107.907	130.472	140.733	96.3471	88.764	62.6581	64.1445	138.194	134.813	107.094	125.961	108.818	202.312	133.235	162.767	156.636	154.005	155.955	168.025	168.802	168.969	138.18	147.447	158.377	152.877	154.754	204.598
CODING	KNOWN	FULL:PARTIAL	chr2	MRPS9	ENST00000258455.7	major	136.35	0.922	-	140.905	165.758	97.073	141.18	173.759	114.342	89.6232	102.453	177.581	144.016	178.046	183.28	118.165	178.958	106.522	130.312	127.676	119.032	112.326	146.453	131.71	166.467	175.328	151.636	127.439	132.36	127.727	138.502	89.8267	144.692	101.946	80.2853	87.8013	86.6914	159.44	172.965	151.09	151.599	115.009	108.008	97.6502	109.515	100.697	161.295	167.166	138.727	150.836	180.308	168.094	132.342	137.736	118.414	194.836	121.123	98.3331	145.097	148.227	82.5888	162.479	173.712	119.39	127.873	158.773	158.229	177.314	108.411	148.276
CODING	KNOWN	FULL:PARTIAL:SINGLE	chr16	SF3B3	ENST00000302516.9	major	201.705	1	-	212.712	252.126	167.901	198.637	244.61	229.144	180.566	164.729	220.705	234.214	227.981	218.387	180.796	272.772	161.245	195.577	159.093	173.171	189.754	193.601	228.013	268.437	231.242	227.197	255.665	218.16	213.346	171.55	163.081	227.212	158.826	123.678	150.726	157.889	223.749	235.339	231.299	236.213	148.441	152.695	152.779	161.062	164.512	237.943	255.24	171.485	156.603	222.733	197.516	164.526	218.05	156.592	290.759	181.079	182.304	190.747	177.939	177.894	242.126	207.685	194.964	172.534	233.021	201.919	304.19	153.099	244.445
CODING	KNOWN	FULL:PARTIAL	chr1	NRAS	NM_002524.4	major	145.248	1	-	136.569	163.358	138.811	140.815	197.24	133.437	118.794	98.3352	140.943	152.253	135.867	185.517	125.971	140.981	98.6055	147.224	136.714	129.788	114.288	138.36	133.409	171.026	161.674	164.955	234.162	127.704	128.374	105.858	137.748	186.266	142.889	107.589	123.044	125.795	176.777	157.127	168.43	163.304	117.549	130.746	151.497	158.189	144.373	159.265	205.85	171.485	176.354	170.949	167.37	146.492	124.108	85.7479	150.325	144.742	152.934	121.678	127.594	108.022	139.706	129.919	110.144	128.828	169.26	123.1	220.518	127.113	177.778
CODING	KNOWN	FULL:PARTIAL	chr8	FABP5	ENST00000297258.10	major	98.396	0.942	-	130.879	113.195	53.4376	83.723	105.562	61.8873	62.4327	51.4276	184.768	99.6716	138.655	475.839	92.2607	355.141	49.733	54.64	87.5083	55.3931	36.424	133.478	50.7011	83.5114	86.4719	100.151	30.1553	88.7939	81.849	124.128	23.5386	64.5587	55.7816	23.5655	43.7787	23.4866	108.466	96.9952	81.6291	121.42	30.2232	56.6882	72.2227	59.8278	18.6836	93.243	115.359	55.8426	71.1357	121.037	253.708	99.8808	87.3257	173.537	128.012	56.3222	30.0175	191.765	94.7467	16.0706	164.957	177.561	56.0102	100.008	143.252	160.886	129.417	48.9916	70.7535
CODING	KNOWN	FULL	chr12	C12orf57	NM_138425.3	major	211.067	0.781	-	119.498	127.808	127.744	92.8432	155.587	197.625	215.149	204.605	116.05	124.384	186.287	150.754	188.247	139.247	249.181	202.732	108.74	331.283	297.063	274.664	380.4	203.163	122.014	212.341	178.31	308.285	223.469	215.209	222.931	219.801	268.466	338.856	300.11	203.141	123.136	101.761	247.321	183.611	124.37	159.327	146.368	145.175	239.975	96.8246	82.2017	74.3103	61.1732	133.671	175.57	147.324	155.598	334.825	234.402	243.457	341.19	202.796	272.686	438.517	281.537	310.532	346.111	272.351	265.741	342.879	178.487	417.587	254.662
CODING	KNOWN	FULL:PARTIAL	chr11	TMEM126A	NM_032273.3	major	129.915	0.818	-	125.189	140.022	149.562	141.91	150.074	135.508	149.284	162.519	151.812	116.421	160.593	138.191	143.714	149.131	145.069	171.726	163.683	147.177	139.153	109.198	132.843	121.764	139.352	121.411	140.288	134.687	103.065	108.545	103.549	151.474	98.7856	83.3732	103.288	116.695	123.877	113.815	125.942	121.138	67.9353	98.3754	112.18	97.0089	122.535	121.18	122.612	83.9838	105.567	209.007	125.648	112.366	135.752	73.4982	148.485	148.376	126.539	144.757	125.118	166.575	125.193	175.703	124.884	129.4	108.226	122.51	133.327	116.521	187.229
CODING	KNOWN	PARTIAL:SINGLE	chr7	STAG3	ENST00000426455.5	major	242.375	0.945	-	119.227	408.287	191.933	172.189	151.299	156.214	225.18	221.781	137.612	70.5664	27.2704	138.191	430.254	123.814	247.977	351.474	209.733	241.112	272.199	96.351	582.921	239.303	211.52	47.13	226.82	147.325	131.066	185.386	589.099	87.0412	227.111	245.244	350.717	507.114	136.028	194.551	374.885	177.406	103.24	123.482	262.181	714.722	289.474	226.72	284.597	159.613	377.701	219.458	140.359	116.805	287.381	115.76	176.089	557.165	791.452	181.244	126.439	740.225	59.3516	42.9968	439.104	196.2	110.323	123.986	63.1447	401.533	155.045
CODING	KNOWN	PARTIAL:SINGLE	chr21	PCNT	XM_017028363.1	major	71.675	1	-	119.227	50.8178	105.927	63.6587	79.0184	60.0468	74.0481	88.3911	69.9455	54.0917	48.2384	59.8885	79.1313	92.6002	58.1652	51.1708	39.4504	79.2355	134.136	38.6689	89.7891	40.6993	40.0935	70.1827	97.2836	71.5007	138.928	153.951	104.393	45.3418	109.227	82.7231	79.1431	83.7402	146.252	68.8217	75.7477	69.8062	112.2	63.4782	51.9234	78.5874	91.7193	65.1865	60.4424	76.289	84.7686	53.8116	65.8387	116.805	52.3954	33.2784	66.134	96.2927	69.4801	43.4441	58.5977	70.9901	46.0181	40.7408	47.0325	42.5608	34.3974	34.096	35.58	42.5366	54.1507
CODING	KNOWN	FULL:PARTIAL	chr7	DLD	NM_000108.4	minor	142.357	0.377	-	124.376	156.161	108.456	130.965	201.936	121.934	115.626	106.873	143.748	151.429	155.017	169.168	129.342	102.311	133.711	150.26	160.241	150.583	167.289	165.467	169.098	160.24	201.118	149.074	192.732	140.674	155.836	136.487	116.004	160.141	143.438	96.0498	127.19	97.3895	151.586	160.07	175.528	166.548	93.3441	113.534	113.249	130.641	107.006	156.877	164.749	142.245	133.532	141.002	122.995	100.713	140.383	87.5854	154.466	134.446	152.675	111.495	186.522	111.376	133.925	130.185	159.991	149.058	183.942	136.237	202.923	121.486	177.267
CODING	KNOWN	FULL:PARTIAL	chr3	COMMD2	ENST00000473414.5	major	146.504	0.935	-	123.292	182.77	116.361	167.264	164.367	136.428	131.333	140.823	150.76	153.626	144.351	219.075	138.036	123.293	114.61	148.959	136.714	141.261	144.605	158.016	171.931	152.011	175.328	159.064	211.612	141.006	137.636	108.679	137.748	137.407	136.981	124.816	123.166	141.043	124.766	143.25	155.653	160.625	114.741	110.534	147.009	152.105	138.792	145.177	206.713	148.401	161.148	181.712	155.794	137.059	146.601	92.0769	167.463	148.376	170.789	116.756	150.208	157.492	150.208	160.574	129.976	112.987	150.803	151.735	163.433	113.541	154.917
CODING	KNOWN	PARTIAL	chr5	IK	ENST00000417647.6	major	110.467	0.587	-	118.414	102.726	107.191	87.3711	81.877	147.241	152.452	135.6	122.887	131.385	111.869	122.014	111.423	143.582	122.181	122.29	70.0066	117.957	145.26	108.17	110.183	117.094	132.634	131.401	185.652	142.336	123.958	102.5	114.21	144.315	139.866	135.38	103.898	106.243	101.947	101.2	145.715	110.844	95.6176	91.9013	90.1715	79.4324	92.2046	128.582	103.961	112.785	100.324	119.165	117.449	115.695	101.086	38.7907	62.5685	67.8288	135.984	103.689	112.574	154.697	76.3429	91.1691	86.8292	83.5948	105.709	107.011	75.0699	80.77	59.0038
CODING	KNOWN	PARTIAL:SINGLE	chr12	SLC25A3	ENST00000401722.7	major	102.789	0.663	-	118.414	130.861	96.7568	59.6458	116.18	92.2558	145.588	129.573	100.097	95.4156	83.1445	98.0933	104.858	115.143	130.786	100.607	109.027	83.7171	101.42	84.9173	97.72	120.319	93.4069	100.407	97.0214	105.755	86.2645	96.186	95.4211	66.4427	93.5647	73.947	97.9228	89.5196	92.7595	80.3154	97.5493	92.5108	90.4021	73.4263	64.744	83.1505	67.6976	92.2878	67.5228	101.572	80.3991	81.4193	92.126	75.188	88.2519	111.676	157.111	116.884	104.026	129.654	147.897	128.704	124.367	127	182.502	124.82	129.829	133.727	120.816	113.541	102.554
CODING	KNOWN	FULL:PARTIAL:SINGLE	chr7	COPS6	ENST00000303904.7	major	166.432	0.92	-	142.26	135.223	137.863	142.092	150.074	184.972	149.68	126.56	134.807	143.604	140.352	118.572	136.262	190.403	162.794	134.649	134.849	153.989	157.474	172.661	142.19	167.69	148.021	176.225	149.728	203.86	169.621	190.088	191.792	178.981	167.894	208.352	158.652	166.62	159.588	144.371	194.287	170.496	188.561	143.063	162.608	146.696	183.196	146.491	145.925	102.891	134.231	162.371	143.495	160.642	146.601	184.562	253.494	156.249	198.607	219.766	188.173	161.684	227.495	228.387	170.577	198.872	185.2	192.621	229.902	141.513	209.451
CODING	KNOWN	FULL:PARTIAL	chr17	COPS3	NM_003653.3	major	115.923	0.76	-	126.273	124.1	90.1166	124.764	111.483	114.572	88.6993	80.8578	171.971	146.35	132.959	147.312	101.664	182.426	75.3739	87.5975	114.191	91.4256	90.9509	131.037	103.102	109.421	103.593	128.327	88.6304	111.076	122.02	119.964	82.1213	147.33	98.5108	80.4478	85.7282	74.1488	149.215	130.495	155.957	135.946	90.8033	106.113	111.112	104.783	124.234	123.329	164.058	130.153	139.65	143.654	141.324	123.741	134.561	108.002	137.214	83.5748	100.274	114.889	97.5528	80.3529	132.863	137.085	84.6853	101.535	113.05	118.229	158.937	90.8662	110.089
CODING	KNOWN	FULL:SINGLE	chr10	ZNF22	ENST00000298299.3	major	130.299	1	-	118.414	126.717	133.752	131.695	103.724	156.444	128.429	134.194	147.429	151.979	143.503	97.577	137.327	128.149	142.832	171.509	127.102	128.534	130.428	130.267	119.247	132.995	155.389	146.769	162.052	117.394	150.99	117.949	147.987	144.818	150.72	152.282	140.238	180.392	131.879	118.16	166.604	120.997	135.202	133.115	126.924	112.557	139.52	111.868	152.315	84.2037	136.329	133.359	107.802	145.659	128.739	67.9859	103.859	124.151	144.136	84.5124	135.352	113.333	120.355	96.3446	131.048	101.726	129.829	116.015	130.395	136.217	120.307
CODING	KNOWN	PARTIAL:FULL:SINGLE	chr2	UBXN4	NM_014607.3	major	131.236	0.718	-	144.428	125.627	176.123	101.051	125.572	146.321	192.71	146.046	114.998	125.619	122.535	141.117	174.053	102.138	147.822	131.179	131.693	147.715	162.708	104.059	115.564	113.535	110.745	145.744	170.443	104.757	124.066	103.843	149.782	152.605	182.595	206.727	141.702	126.041	116.468	125.028	110.022	132.279	139.749	117.956	114.103	145.344	208.916	121.896	137.291	115.643	116.404	115.578	117.207	127.625	88.9134	82.073	87.0668	107.194	165.484	105.895	141.295	163.64	103.364	98.2025	138.016	122.72	113.26	104.059	110.845	144.161	143.423
CODING	KNOWN	PARTIAL	chr17	NACA2	ENST00000521764.2	major	115.765	0.965	-	118.143	111.232	139.444	90.8367	121.08	131.367	162.219	167.14	131.827	105.163	95.8707	84.67	95.0995	89.6522	130.786	100.607	96.2591	121.004	111.671	96.9933	97.1535	116.315	124.832	116.288	103.052	124.378	110.496	113.247	110.199	82.7708	104.419	102.226	122.556	132.435	119.283	104.004	90.6539	108.587	138.946	108.639	119.445	98.361	119.138	106.734	98.2621	123.997	134.057	108.247	107.802	87.9506	103.997	116.372	120.421	135.658	109.978	120.829	134.197	125.77	117.641	125.54	157.043	141.997	93.3343	135.499	108.304	151.94	122.222
CODING	KNOWN	PARTIAL:SINGLE:FULL	chr14	PNN	NM_002687.3	major	130.888	1	-	185.886	103.817	129.958	67.4891	69.4219	127.456	200.497	154.082	164.433	168.453	148.109	96.3724	144.601	291.673	90.8617	124.675	96.8329	137.318	167.943	77.0808	112.732	107.753	75.8525	126.278	179.621	125.708	183.191	185.655	162.131	144.692	140.141	119.615	138.287	136.247	188.483	143.671	138.516	153.433	123.969	147.168	166.881	158.189	167.181	129.418	71.1494	168.187	115.705	147.553	135.777	157.035	94.6028	63.9026	94.3128	95.0815	108.296	105.047	108.777	106.206	129.795	100.857	82.5414	73.6703	111.162	135.646	146.23	120.162	96.0409
CODING	KNOWN	FULL	chr17	PTRH2	ENST00000393038.2	major	105.155	0.855	-	118.143	123.228	88.2194	115.644	104.133	98.2375	83.6836	97.8329	129.899	120.951	108.597	109.624	116.745	121.559	96.3684	106.895	103.432	108.635	106	117.548	106.501	96.5218	117.03	113.214	118.786	82.1427	111.465	126.278	105.343	98.0941	104.281	99.6253	106.459	120.015	124.321	121.104	110.225	112.959	115.543	111.166	107.052	103.093	104.337	99.5706	122.957	124.217	140.698	112.303	116.966	95.7191	115.508	59.8194	111.22	121.729	76.5963	88.9247	96.2323	105.507	85.6646	102.98	81.0674	87.7937	72.57	89.4468	67.0546	92.1903	87.7395
CODING	KNOWN	PARTIAL:FULL	chr14	DDX24	ENST00000621632.4	major	172.845	1	-	176.944	160.087	204.264	164.163	154.974	158.744	151.792	171.861	197.039	168.041	166.895	188.787	196.054	226.645	163.31	198.178	153.785	186.257	193.244	162.127	180.994	189.263	208.269	179.555	252.518	161.292	165.744	163.624	234.436	180.865	161.574	175.685	154.75	207.69	180.036	188.524	171.168	195.034	200.061	190.119	185.258	202.806	211.1	189.471	202.396	203.364	207.639	193.878	175.57	167.023	166.713	109.022	128.127	160.488	145.429	139.666	120.332	167.134	137.582	138.943	137.212	138.37	135.282	133.875	126.485	139.692	133.333
CODING	KNOWN	FULL:SINGLE:PARTIAL	chr7	CAPZA2	NM_006136.2	minor	153.326	0.409	-	127.356	182.77	129.009	148.841	205.611	143.56	139.121	132.386	162.154	171.474	159.744	203.07	143.182	87.7447	132.851	158.066	149.912	149.328	126.939	151.078	154.936	189.04	213.904	157.271	197.189	169.274	147.974	135.144	151.47	164.662	148.385	124.166	112.922	112.76	150.401	175.769	128.477	146.663	123.567	136.115	140.172	173.399	149.954	175.263	199.115	139.607	209.212	165.022	119.86	91.2799	152.291	109.839	197.022	151.404	146.076	129.823	166.549	139.045	164.839	141.332	141.499	152.875	168.421	160	208.397	144.161	192.082
CODING	KNOWN	FULL:PARTIAL	chr16	NDUFAB1	ENST00000007516.7	major	129.411	0.829	-	127.898	137.404	106.559	107.8	114.342	120.094	124.205	104.563	128.847	124.795	148.836	160.047	102.374	122.08	115.986	93.6686	101.424	125.128	132.61	153.519	120.38	144.116	107.927	140.365	134.257	149.985	126.866	143.876	130.36	113.794	117.059	128.392	119.751	122.721	121.506	132.177	144.397	155.266	129.585	130.904	119.873	107.825	108.704	143.386	125.893	98.4941	93.6824	131.799	148.077	102.933	152.026	204.774	169.993	88.4197	109.331	207.378	128.915	118.503	155.046	180.082	121.266	152.685	119.971	157.786	125.312	90.5352	142.018
CODING	KNOWN	FULL	chr10	IFIT3	NM_001031683.3	minor	121.191	0.151	-	117.872	173.391	54.7023	70.2252	154.974	87.4245	98.9947	81.7618	51.5388	137.701	195.862	128.554	143.536	79.5945	97.9172	156.548	77.036	177.115	104.037	136.69	288.062	122.431	243.595	102.969	377.597	164.951	111.142	54.4069	81.6991	71.718	86.0081	44.6932	125.849	76.4852	47.1206	75.83	190.941	117.754	73.4182	92.0592	160.898	123.543	54.5948	113.659	61.1332	161.152	89.1381	93.2735	137.707	87.3957	121.859	102.898	71.5397	201.67	103.12	110.307	124.293	151.902	136.403	109.615	130.244	147.722	208.482	124.281	138.215	76.4666	104.087
CODING	KNOWN	FULL:PARTIAL	chr1	SCNM1	NM_024041.3	major	145.493	0.634	-	150.118	142.421	163.791	151.395	128.022	159.435	157.996	165.934	138.489	118.068	130.292	132.34	159.327	127.629	126.656	169.557	137.431	182.851	189.536	130.652	162.017	119.318	148.888	135.499	209.776	122.715	143.559	125.472	159.282	107.64	146.324	157.808	162.188	180.023	167.145	169.601	148.352	142.997	142.022	135.325	136.753	148.893	133.211	134.193	160.086	169.507	169.887	155.352	135.295	143.995	148.321	84.7271	129.853	150.192	216.721	129.823	134.527	191.45	133.689	139.341	121.132	115.849	106.338	144.945	111.627	143.334	111.111
CODING	KNOWN	SINGLE:PARTIAL	chr22	NUP50	XM_011529833.1	major	6.967	0.677	-	8.40011	4.79825	8.53736	4.56008	5.10455	4.60129	6.46766	9.34134	6.31087	4.94239	4.48447	6.88374	4.79046	9.71088	7.05555	8.23937	5.73825	6.09504	4.79837	4.75331	5.09843	6.22721	7.36853	7.4281	15.7332	5.65355	8.50799	7.92594	8.12768	6.78243	4.94615	7.47596	6.3412	4.42679	7.70526	5.74682	7.19958	6.20499	4.68058	3.94765	6.41029	6.25319	7.27931	5.73068	5.18078	7.03529	8.56425	5.30317	7.71736	7.49106	2.51392	6.53317	12.4217	4.84492	8.79823	8.82459	6.93268	7.2667	8.73165	7.03342	8.84372	6.87081	11.1162	7.8229	13.6846	5.13088	9.32312
CODING	KNOWN	PARTIAL:FULL	chr17	NSRP1	ENST00000247026.9	major	110.882	0.653	-	123.834	119.738	113.831	105.247	121.08	109.051	107.178	107.576	110.966	109.007	117.929	118.056	132.536	114.97	139.734	119.688	99.1282	137.497	163.363	122.815	145.589	125.1	129.599	116.8	122.457	104.092	129.558	95.5143	93.4156	86.79	118.982	135.542	152.921	108.825	105.503	115.777	104.039	116.344	113.671	140.22	122.223	135.711	133.697	100.168	123.13	136.529	134.581	84.5388	120.101	115.418	104.791	91.0561	86.8368	96.2927	95.8748	81.7972	82.697	87.7594	77.9949	90.771	83.7473	85.6943	60.6149	88.8564	54.3475	101.459	98.4675
CODING	KNOWN	FULL:SINGLE:PARTIAL	chr7	TMEM60	ENST00000257663.3	major	124.814	1	-	123.021	117.339	126.796	131.877	163.754	113.652	134.765	126.962	103.954	112.577	118.051	135.438	126.681	96.9354	145.585	140.286	110.605	137.318	160.309	146.068	147.288	125.323	146.937	112.19	156.283	120.055	141.62	104.649	154.532	103.621	136.843	122.378	116.459	164.529	109.8	116.478	140.24	127.766	106.584	116.692	112.821	114.754	102.396	107.689	156.459	114.983	119.375	121.817	113.59	133.174	121.594	65.5359	112.255	167.755	152.675	96.5614	143.606	158.47	106.904	107.757	126.492	123.675	103.821	120.296	79.3708	121.817	114.687
CODING	KNOWN	FULL:PARTIAL	chr16	CMC2	ENST00000219400.7	major	112.308	0.721	-	121.666	112.541	112.883	98.1329	97.599	102.149	91.8671	117.319	120.433	98.0241	118.899	175.88	114.261	131.27	84.4945	116.002	101.71	103.078	106.437	125.899	118.963	103.972	137.835	129.095	116.95	116.397	126.112	107.202	103.971	115.176	109.914	126.441	98.0448	99.8488	101.947	120.823	111.644	116.626	82.9131	87.1641	89.7441	82.6435	98.7559	106.376	136.082	67.9346	72.0096	110.899	111.902	119.857	107.702	100.039	160.447	116.278	122.269	136.611	119.176	102.293	143.482	155.532	93.529	128.255	121.02	128.414	102.439	81.763	127.586
CODING	KNOWN	SINGLE:FULL	chr3	ARPC4	NM_005718.4	minor	20.685	0.298	-	15.1744	15.9215	8.85356	7.84333	13.476	13.3437	21.6469	11.2498	13.1477	12.4933	19.0287	18.7582	14.3714	15.9536	16.6924	12.1422	14.9194	24.2009	17.6667	22.0965	19.544	21.9064	15.1705	17.4176	21.2398	26.6049	21.97	28.614	20.1609	25.6225	20.8837	17.5523	17.5603	9.09952	18.2259	9.39115	33.1586	25.102	14.1755	22.7385	23.7181	26.3648	25.9629	16.2369	11.0523	11.6522	9.61293	20.7448	14.7112	15.2596	15.6128	20.8245	28.9839	9.08422	26.9122	41.4077	29.7115	22.3591	37.2865	34.769	31.221	43.1334	35.6558	26.5683	43.2043	19.3649	29.3742
CODING	KNOWN	PARTIAL:FULL	chr1	PRDX1	NM_002574.3	minor	126.508	0.091	-	151.473	198.909	86.9546	89.1951	275.237	112.041	171.987	133.792	156.72	119.578	115.627	151.959	125.084	126.241	139.046	129.445	165.118	128.713	109.272	116.906	156.635	143.115	86.4719	141.134	117.999	149.32	95.7418	99.9475	126.876	86.6644	92.3281	71.5092	80.2406	115.22	92.9077	101.481	125.029	114.792	86.2564	87.4799	83.5475	116.106	60.1756	119.747	104.134	106.849	121.822	137.415	111.661	102.655	101.086	177.825	184.255	127.785	94.9691	162.576	124.953	140.862	162.715	140.536	203.807	132.454	146.608	174.908	120.62	101.79	139.719
CODING	KNOWN	FULL:PARTIAL	chr6	CCNC	ENST00000520429.5	major	117.59	0.889	-	124.105	111.668	84.425	88.6479	111.075	97.5473	96.2229	100.947	131.477	134.543	146.048	108.591	111.068	128.843	87.2478	96.921	101.71	96.445	74.1566	123.715	128.311	126.768	140.219	149.074	119.048	113.403	112.65	140.383	86.1323	179.483	127.913	91.0117	97.6789	59.8847	152.327	148.576	98.6647	123.113	76.3603	108.639	119.231	111.712	117.682	102.436	104.997	69.6934	99.9745	137.259	130.23	99.6033	104.923	136.788	184.255	107.799	95.4866	120.999	124.293	80.9119	133.689	145.18	104.115	130.736	163.807	117.048	212.698	100.466	187.484
CODING	KNOWN	FULL:PARTIAL:SINGLE	chr4	IRF2	ENST00000393593.7	major	160.661	0.918	-	156.35	135.005	219.126	182.038	196.015	148.852	164.199	124.852	171.445	193.577	187.015	196.531	165.182	169.94	185.853	176.93	209.589	156.499	183.647	157.245	115.848	233.187	151.705	193.131	182.505	161.957	140.974	141.458	114.949	211.763	205.128	158.458	128.409	132.927	171.146	157.687	194.693	185.022	186.688	164.38	169.018	122.529	196.056	180.158	218.629	140.486	148.913	187.327	185.94	189.496	130.459	84.7271	105.469	110.827	163.673	117.265	154.17	96.144	119.765	133.37	146.993	108.406	137.38	116.606	178.682	150.782	159.132
CODING	KNOWN	FULL	chr8	VDAC3	ENST00000022615.8	minor	139.587	0.336	-	115.976	172.737	101.184	139.721	179.272	117.793	89.7552	84.3734	218.426	150.331	195.014	212.191	98.4706	151.212	101.703	120.989	124.807	124.769	125.412	156.602	112.166	134.775	162.324	154.709	151.301	136.683	154.005	139.846	103.338	162.904	128.463	94.7497	108.288	103.907	176.48	165.817	187.899	182.201	119.823	117.956	117.308	104.614	113.072	171.92	212.585	149.72	149.962	155.352	123.237	108.204	192.249	114.739	154.926	110.827	125.116	139.836	118.516	91.5325	185.607	167.475	108.939	137.034	131.087	141.255	175.163	118.507	155.172
CODING	KNOWN	FULL:SINGLE	chr3	RPL15	ENST00000435882.6	minor	147.404	0.064	-	115.976	146.347	140.392	145.922	191.523	155.984	119.85	190.744	170.744	140.034	164.35	126.833	137.504	112.195	149.027	158.066	160.671	167.793	133.7	157.63	145.305	150.454	171.86	132.681	149.728	127.371	126.22	125.337	132.471	116.432	148.385	147.569	146.823	169.94	157.365	134.7	137.907	135.946	169.972	150.8	158.975	142.133	161.358	147.087	147.998	175.443	166.741	183.895	139.395	128.458	177.562	123.11	121.341	193.191	152.934	118.453	140.139	171.047	142.066	126.071	146.189	136.271	143.252	138.155	132.741	181.401	118.135
CODING	KNOWN	FULL	chr13	LCP1	XM_005266374.1	minor	142.279	0.044	-	115.976	197.819	154.305	114.002	475.744	92.7159	60.4528	72.7218	136.034	144.428	103.143	386.866	179.376	24.2772	132.679	182.133	201.556	225.516	208.947	139.002	213.001	160.128	192.449	115.52	384.415	92.1196	83.3567	90.2751	195.698	108.896	140.828	114.252	88.8988	188.385	94.3895	105.405	81.0206	114.228	56.4344	107.85	125.428	321.11	164.755	126.791	159.741	187.535	138.077	131.488	105.39	72.1361	95.7936	47.3655	33.9296	200.458	261.1	58.7175	104.816	171.606	68.9092	42.5987	133.326	102.68	126.263	66.4209	131.763	137.375	141.89
CODING	KNOWN	FULL:PARTIAL:SINGLE	chr10	GOT1	NM_002079.2	major	188.099	1	-	134.944	184.951	245.37	155.955	203.161	240.187	272.698	231.926	152.162	114.087	161.441	205.48	235.087	159.883	166.924	268.647	243.589	305.648	299.68	142.985	272.2	125.434	137.185	156.246	404.868	131.694	113.942	118.083	283.836	148.586	138.492	241.994	210.967	264.009	153.364	148.016	188.913	165.419	113.939	120.956	104.701	184.216	192.174	180.397	192.552	150.379	152.583	163.619	153.383	162.029	139.06	131.888	171.948	145.348	479.245	159.012	149.713	342.932	204.604	169.068	182.368	138.561	181.635	141.845	191.976	144.823	129.63
CODING	KNOWN	FULL:PARTIAL:SINGLE	chr8	BNIP3L	ENST00000380629.6	major	150.027	0.762	-	121.666	83.5331	292.8	291.115	71.4637	166.567	90.8112	131.783	283.814	240.392	60.8434	114.614	68.4858	149.652	60.0582	76.3226	48.6316	95.3694	93.7863	82.7334	87.2399	65.4969	157.123	66.0845	133.47	57.5332	231.654	226.494	243.408	108.393	118.708	147.894	192.553	220.356	173.813	153.062	177.759	139.471	307.982	261.176	235.258	217.679	178.1	208.692	255.585	237.881	280.348	228.66	131.436	220.57	228.105	35.9325	57.8528	315.525	129.774	51.9293	154.995	153.998	41.1803	70.4669	89.7771	119.857	102.563	56.9743	62.3628	183.222	108.94
CODING	KNOWN	PARTIAL	chr22	IGLL5	ENST00000532223.2	minor	57.171	0.358	-	114.621	12.868	13.2803	117.468	37.9779	18.8653	0	42.6889	15.2513	51.6205	36.8454	4.30234	117.455	18.5547	113.405	32.9575	97.8371	89.2744	8.06999	8.22195	23.5094	37.1409	45.0781	38.1651	5.76884	27.27	10.3388	144.01	9.07767	129.243	60.7277	392.488	18.4139	17.0923	97.7976	8.55015	21.903	8.17931	20.1934	26.3703	10.8975	89.2347	254.048	6.08885	5.00809	36.2757	50.8611	18.0932	25.3226	14.4272	20.376	758.869	35.1948	13.9291	37.7806	112.004	49.6842	13.4154	4.48382	6.36989	39.2607	11.8331	17.8279	30.406	20.5269	41.2125	14.1762
CODING	KNOWN	FULL	chr15	WDR61	ENST00000267973.6	major	131.81	0.782	-	114.621	158.342	108.772	149.023	182.13	139.189	95.035	94.8196	155.668	130.973	185.681	194.121	113.019	144.276	109.447	124.458	145.608	121.184	100.33	157.887	117.547	137.11	153.222	156.759	123.506	148.655	118.143	127.89	79.588	149.214	106.205	76.2223	82.4356	94.0694	139.139	141.428	147.541	139.048	100.432	96.7963	103.633	122.022	92.6899	141.715	162.849	161.372	112.559	161.903	145.906	118.47	168.3	95.3435	167.003	125.362	113.601	143.569	130.566	121.717	154.102	157.389	129.038	141.424	143.462	135.351	156.982	112.383	153.001
CODING	KNOWN	PARTIAL	chr3	RPL24	ENST00000464595.1	minor	112.074	0.048	-	114.35	111.014	139.127	127.317	111.892	96.627	152.98	171.66	103.954	113.538	99.2644	85.3584	160.392	139.074	130.958	128.361	109.314	129.43	104.91	108.427	111.033	109.977	95.5742	98.1021	103.839	97.7731	74.418	81.0058	103.971	69.7084	105.655	109.377	101.459	136.247	93.9449	83.399	92.5805	90.6775	131.859	113.692	109.402	111.205	111.616	113.3	113.977	159.393	141.922	110.275	148.559	136.504	116.963	97.181	86.8368	151.404	121.752	104.537	107.622	139.604	91.9183	92.3634	140.16	94.4736	79.9109	105.535	69.5961	134.727	75.9898
CODING	KNOWN	FULL:PARTIAL:SINGLE	chr6	LY86	ENST00000379953.6	major	254.405	0.939	-	182.093	271.973	196.675	466.77	258.699	268.025	220.956	343.52	208.259	297.367	243.252	292.215	283.169	137.34	243.33	413.703	266.111	355.663	340.03	275.692	280.131	185.26	320.748	282.524	197.452	259.731	203.761	179.744	131.204	230.98	255.414	247.032	217.918	225.766	192.335	284.258	258.272	223.098	341.147	243.333	219.232	149.4	179.556	190.903	265.774	250.852	230.885	300.253	231.28	258.025	354.463	103.918	222.785	491.153	433.183	236.397	289.027	263.697	372.983	149.029	302.83	211.659	175.552	276.311	178.096	236.682	146.232
CODING	KNOWN	FULL	chr13	POLR1D	XM_005266412.1	major	123.262	0.715	-	114.35	159.869	104.662	93.9376	158.854	110.431	120.114	124.149	107.11	111.204	118.535	161.596	149.924	128.322	167.956	197.962	178.173	151.121	118.433	135.405	155.785	173.028	112.695	122.436	138.452	114.401	102.527	88.3944	99.1155	80.7612	133.821	83.6983	111.825	122.844	105.503	87.4639	150.684	109.433	81.977	134.22	152.565	160.893	125.447	137.536	124.339	172.365	124.968	124.157	131.436	151.208	132.444	64.9234	76.4854	121.123	124.987	109.119	133.537	130.521	101.476	99.1315	148.065	107.07	93.1246	104.059	93.0554	117.845	75.4789
CODING	KNOWN	FULL:PARTIAL:SINGLE	chr1	LAPTM5	NM_006762.2	major	150.034	1	-	125.46	143.293	130.59	65.3003	109.033	144.25	217.128	92.3085	67.4913	89.5122	115.869	77.4421	136.617	58.7855	168.301	109.28	131.262	192.711	278.524	115.236	220.082	185.148	83.0043	122.948	99.6436	200.202	147.113	131.786	212.692	143.813	157.04	292.538	190.358	99.234	77.9417	83.2589	153.625	112.959	99.7632	249.807	171.369	221.228	372.701	91.9297	69.4224	64.4169	112.034	131.799	102.737	91.8348	82.6948	97.7935	133.993	89.0254	208.699	180.056	193.125	201.511	134.987	189.504	216.671	165.663	184.781	152.325	240.654	255.882	264.112
CODING	KNOWN	FULL:PARTIAL	chr8	EMC2	ENST00000220853.7	major	132.917	0.962	-	135.215	145.038	138.179	147.017	158.649	118.483	119.586	115.109	113.771	120.128	114.899	154.368	127.391	158.842	136.12	145.49	136.857	129.968	135.227	122.687	131.426	153.679	163.625	121.667	195.092	117.394	128.051	101.291	153.898	129.494	149.896	137.005	115.849	159.979	132.471	137.643	105.661	141.164	121.16	144.642	132.266	135.711	130.542	171.323	187.717	120.479	139.824	141.002	123.96	136.781	114.317	69.8233	109.955	148.376	159.791	100.634	139.644	137.229	105.37	109.35	119.39	133.599	122.278	124.281	128.44	122.314	126.948
CODING	KNOWN	FULL:PARTIAL	chr3	EMC3	ENST00000245046.6	major	128.426	0.904	-	134.131	147.001	113.831	149.571	125.572	120.554	117.078	107.174	124.815	125.894	133.08	189.819	136.439	117.224	125.107	118.82	138.579	142.696	133.264	131.68	119.813	130.883	129.599	138.572	173.327	143.001	132.035	121.442	150.098	139.919	140.69	124.816	112.8	111.9	115.283	129.374	122.596	128.472	128.114	134.062	143.591	131.655	126.903	116.524	129.174	107.508	126.366	141.626	130.23	127.903	115.905	90.0353	135.603	133.235	127.574	122.187	123.468	136.39	119.529	142.924	108.001	126.156	100.256	117.048	110.65	116.686	138.314
CODING	KNOWN	FULL:PARTIAL	chr1	UROD	NM_000374.4	major	112.449	0.562	-	118.685	149.182	79.3658	120.386	154.157	95.4767	87.3794	85.2774	119.381	116.146	137.079	132.168	110.89	137.34	94.9917	114.701	115.626	100.568	102.293	158.915	94.6043	119.874	168.609	126.534	126.915	121.385	115.881	149.518	85.8157	126.354	90.542	83.5357	74.0214	72.9191	133.805	115.077	129.592	116.344	91.6056	88.1115	111.966	97.0089	99.4839	121.658	98.6075	72.3316	85.4677	144.434	146.389	114.308	148.057	72.0691	125.942	101.138	77.502	111.835	110.263	91.6722	117.759	122.488	99.8268	113.368	111.372	106.716	145.057	98.9763	127.331
CODING	KNOWN	FULL:PARTIAL	chr4	COPS4	NM_016129.2	major	142.531	0.928	-	127.898	169.029	106.559	150.847	188.052	120.554	91.2072	98.3352	148.656	160.902	174.288	227.852	125.439	164.738	114.438	137.034	138.435	116.523	101.856	159.3	146.722	148.23	235.359	145.744	181.456	169.274	135.805	130.98	86.0268	150.595	108.815	83.6983	86.3379	82.5105	142.399	157.687	166.807	168.663	107.787	100.112	111.112	94.1358	104.094	167.264	178.91	153.677	146.99	177.5	154.106	147.047	157.583	121.476	188.741	164.727	105.449	147.982	145.751	116.966	169.913	163.228	139.222	145.814	175.343	164.724	203.901	104.438	142.529
CODING	KNOWN	PARTIAL	chr1	IFI16	XM_017001150.1	minor	106.736	0.145	-	112.995	109.269	102.765	95.944	115.363	142.64	166.311	155.287	94.1372	166.943	110.415	107.558	140.52	87.3979	141.455	153.296	96.9764	93.756	130.428	97.3787	126.894	91.5178	120.28	103.737	104.888	180.581	151.528	105.455	87.1879	123.465	122.967	107.101	119.629	97.1435	68.9028	107.508	144.701	91.6647	93.7453	91.1117	126.283	83.1505	108.947	89.3031	78.4024	86.1824	111.86	113.862	100.808	124.296	87.5903	13.4747	37.7251	75.7018	118.259	86.8883	125.779	83.4273	92.5083	77.5004	83.4793	74.4338	123.956	104.207	74.6789	134.23	73.5632
CODING	KNOWN	FULL:PARTIAL:SINGLE	chr8	AZIN1	ENST00000337198.9	major	161.264	0.654	-	150.931	176.008	168.534	137.897	162.529	166.567	178.719	146.749	140.242	184.241	143.624	174.675	172.279	143.756	126.484	172.159	151.059	164.028	185.392	154.932	188.359	172.36	177.712	169.566	358.979	120.055	135.051	123.86	175.959	226.458	170.23	136.518	134.263	140.797	165.367	193.85	216.292	180.086	138.01	137.062	149.787	214.467	205.762	202.962	212.93	167.528	215.854	179.06	156.759	160.364	156.392	82.073	128.242	123.545	153.322	101.483	143.11	141.701	117.523	94.354	133.594	119.476	187.717	115.868	202.728	136.879	139.591
CODING	KNOWN	FULL:PARTIAL	chr12	RPL6	NM_001024662.2	major	111.087	0.434	-	122.479	125.409	70.1961	91.0191	107.604	99.1577	76.4239	78.8489	167.764	128.228	136.595	106.01	103.438	199.246	94.4755	102.558	100.276	106.305	99.8934	152.62	127.461	113.869	121.147	119.874	87.8437	92.1196	114.804	151.13	59.216	95.5821	84.3593	53.3069	80.7284	71.9354	155.883	140.166	137.705	146.663	61.6499	68.5312	71.1543	74.1932	55.5654	137.895	184.263	105.969	109.238	116.514	148.559	74.9106	146.601	136.584	183.45	96.8983	90.9581	133.387	117.36	69.0336	111.86	152.347	84.8193	128.446	108.226	130.775	132.936	80.6045	107.791
CODING	KNOWN	SINGLE:PARTIAL:FULL	chr7	CYP51A1	ENST00000003100.12	major	36.14	0.583	-	40.1037	35.9869	31.9361	20.6116	35.3235	30.3685	35.9021	27.12	31.7297	35.1459	21.9375	28.9117	28.3879	23.5836	35.1056	23.4171	21.2315	29.3996	33.5886	29.933	38.8047	26.7993	37.9263	31.7615	33.3019	33.5887	51.5864	47.8243	70.4047	36.9266	36.4092	26.3284	41.9495	44.022	33.3401	25.0898	33.6656	43.0119	34.1014	44.0558	41.8806	40.8992	36.3965	28.7728	30.7393	30.7794	33.0335	50.8481	29.6636	37.1778	28.447	31.4409	26.9136	38.1537	31.5701	42.0865	42.0913	37.4514	33.6286	39.4137	43.2806	55.7299	73.6187	36.3101	52.3925	28.9646	49.0422
CODING	KNOWN	PARTIAL:FULL	chr17	RPL26	NM_001315530.1	minor	148.145	0.105	-	181.009	126.281	180.549	172.371	120.467	114.342	185.582	213.143	156.545	136.877	117.929	97.0607	212.555	245.373	153.157	152.211	138.005	164.387	145.26	145.683	154.369	136.888	115.079	160.857	130.323	122.05	120.943	140.115	129.832	92.1909	139.866	133.105	150.969	182.482	154.105	128.813	102.112	129.459	159.541	146.063	159.189	147.541	131.27	148.281	127.274	204.463	169.887	127.588	203.787	211.414	174.387	131.888	142.274	223.472	149.958	150.867	121.982	147.989	123.659	144.915	154.899	126.537	92.2856	150.406	97.5518	154.588	119.413
CODING	KNOWN	PARTIAL	chr16	BOLA2B	NM_001039182.2	major	98.863	0.965	-	112.453	80.0435	90.749	65.8475	65.5424	96.8571	88.0393	92.6098	86.5992	71.5274	131.14	68.8374	83.5669	95.3747	118.395	96.921	88.5125	103.436	109.272	138.103	98.5697	102.527	86.0384	116.032	66.0795	109.08	120.512	133.263	77.3713	115.929	108.128	99.3003	106.947	94.1923	109.652	110.031	98.0563	127.484	106.316	90.4801	97.8638	69.2921	82.2562	95.6307	78.5751	59.3603	72.3592	91.5577	108.525	87.6731	93.0151	186.604	127.207	66.012	67.5393	151.885	73.9486	79.0952	108.91	147.702	90.5811	139.706	79.9109	129.299	75.4609	81.9285	122.095
CODING	KNOWN	FULL:SINGLE:PARTIAL	chr17	SCIMP	NM_207103.3	major	214.484	0.71	-	121.937	245.583	292.8	335.257	86.5732	354.299	444.816	499.41	166.186	431.224	73.0848	107.214	347.575	79.7679	301.151	329.141	214.61	217.987	331.96	94.167	215.267	179.588	101.859	47.13	282.149	139.011	154.005	152.608	257.553	118.065	170.505	324.392	313.89	238.801	146.845	234.779	238.093	164.009	511.654	245.86	209.189	333.954	360.811	179.681	131.937	247.994	469.461	217.43	89.7143	93.222	177.959	67.5775	90.9773	320.976	264.723	59.0569	248.256	287.035	65.0154	40.7408	225.515	160.319	49.0792	126.79	76.2429	355.851	110.089
CODING	KNOWN	PARTIAL	chr9	NOL8	XM_017014878.1	major	98.908	0.735	-	112.182	108.179	96.7568	96.3088	101.478	110.891	96.8829	103.156	102.026	120.265	91.3863	85.3584	83.2121	123.987	90.8617	90.1994	69.8632	86.2268	105.782	81.9626	106.217	99.3018	98.1748	110.397	149.728	113.403	119.758	92.8276	89.6156	97.3405	96.0377	87.2737	97.0692	96.6517	107.281	131.476	100.896	121.42	104.845	64.2677	77.7782	75.7143	91.9619	86.199	102.407	108.168	112.384	105.908	104.908	107.927	75.6822	70.0275	116.856	90.2366	100.662	81.6275	102.009	95.7248	106.432	87.9841	81.8714	82.2588	129.829	92.9892	123.944	83.7492	90.6769
CODING	KNOWN	FULL	chr6	GTF2H5	NM_207118.2	major	121.472	0.985	-	112.182	167.721	121.42	127.865	143.132	112.732	97.4108	113.402	120.608	123.422	157.32	163.489	146.553	85.4904	146.274	141.804	135.996	169.585	160.091	170.605	118.68	125.1	137.618	114.239	122.719	129.034	96.711	96.8577	121.915	94.5773	127.776	111.327	115.849	139.075	88.6105	106.106	98.1577	116.344	117.549	120.166	99.7869	110.191	82.4988	127.388	137.981	124.657	120.948	132.423	107.561	94.0544	129.93	98.4059	82.6962	125.362	123.693	125.072	105.311	142.679	122.361	119.303	140.026	122.529	82.2181	137.122	87.3861	134.396	107.152
CODING	KNOWN	FULL:PARTIAL	chr15	ETFA	ENST00000557943.5	major	178.081	0.787	-	152.015	157.034	155.253	152.307	144.561	172.778	143.74	138.513	124.464	129.875	140.231	206.684	166.424	130.23	162.278	168.907	158.663	191.456	189.536	184.352	213.284	163.798	176.628	127.558	216.332	190.89	165.098	172.624	221.875	164.914	179.023	219.566	200.48	190.721	136.324	132.878	141.659	135.382	201.666	146.695	150.001	183.032	189.99	116.404	132.973	160.712	129.338	173.133	133.366	132.065	134.693	188.033	236.127	241.64	291.118	192.105	223.331	289.55	219.471	199.723	223.907	225.973	244.137	192.768	232.052	210.697	218.391
CODING	KNOWN	FULL:PARTIAL	chr1	GLUL	NM_001033044.3	major	192.336	0.956	-	114.892	287.895	66.0855	222.714	66.7675	151.152	109.026	159.606	600.059	263.731	82.0537	322.675	177.602	129.363	123.558	179.748	67.5679	145.026	40.568	149.794	308.738	394.205	136.101	269.717	217.38	166.281	121.912	341.487	169.309	106.384	178.474	84.3483	215.235	277.658	344.514	224.967	176.643	297.558	236.57	194.066	188.89	273.281	304.032	290.116	481.467	341.432	361.097	187.483	116.725	176.733	224.797	52.6737	94.5428	370.031	31.5701	59.566	151.694	100.616	90.0304	61.7083	226.721	116.995	197.995	63.764	121.011	147.306	132.823
CODING	KNOWN	FULL:SINGLE:PARTIAL	chr17	CCDC56	ENST00000328434.7	major	164.431	1	-	118.685	148.746	118.574	143.369	160.895	145.631	158.656	129.975	133.405	123.834	170.168	122.703	139.456	120.866	149.199	121.205	116.63	175.86	158.564	180.241	177.879	159.35	149.971	173.408	154.71	211.177	174.36	156.638	151.682	185.01	177.649	207.052	178.529	146.33	159.736	146.474	161.331	167.112	147.238	142.747	134.189	124.895	146.071	116.763	97.744	94.0971	87.0407	143.966	151.936	128.458	138.266	198.649	263.961	170.178	170.272	236.397	204.844	193.825	265.843	276.029	198.716	247.158	174.713	244.429	189.239	193.484	260.664
CODING	KNOWN	FULL:PARTIAL	chr10	ABI1	NM_001178124.1	major	114.629	0.569	-	114.892	118.211	102.132	139.356	181.722	121.474	123.677	114.808	105.532	160.49	56.6013	127.005	174.408	79.2477	102.564	148.309	134.705	159.367	181.684	148.766	162.583	134.775	123.098	84.2705	255.665	93.1172	94.0186	92.0215	94.26	140.673	150.583	134.73	120.727	102.923	106.688	81.2965	150.786	87.575	115.41	60.478	81.6244	115.937	120.594	68.41	110.178	132.791	108.364	78.4558	72.5914	104.875	90.8981	47.7738	78.9007	149.587	196.407	60.0751	114.389	147.989	61.9475	63.3008	133.594	85.3125	80.5402	78.0814	89.9275	133.237	93.742
CODING	KNOWN	FULL:PARTIAL	chr1	SDHC	NM_003001.3	major	189.707	0.496	-	140.092	200.872	165.688	135.708	257.065	171.858	146.38	147.955	167.413	180.535	277.189	205.308	174.408	159.362	180.691	192.758	242.871	247.208	201.095	260.405	213.568	192.821	252.48	197.741	167.034	213.837	200.422	169.132	131.732	236.255	185.343	135.542	135.116	92.7167	146.845	142.83	174.615	142.997	87.3263	161.696	203.634	196.215	166.939	221.348	136.945	146.862	146.641	244.258	156.518	143.44	223.871	128.214	171.718	202.275	222.673	198.893	225.147	197.738	236.344	231.307	207.693	225.019	248.332	254.909	288.354	213.014	237.165
CODING	KNOWN	SINGLE:PARTIAL	chr12	STAT2	XM_017019904.1	major	21.999	0.56	-	18.697	11.3413	14.8613	9.12015	12.6593	26.9175	30.8864	15.368	8.4145	17.0238	11.8778	23.0605	26.4362	13.0056	24.2642	10.8413	17.2147	19.7192	25.0824	11.5621	17.278	24.0193	18.638	14.6001	20.4532	29.2654	31.3395	20.0164	25.7553	29.2649	32.2874	37.5423	29.6329	9.71435	10.9652	14.4371	14.7034	16.4996	12.3032	21.4752	24.7865	23.3227	22.3232	11.4614	8.80732	6.37574	8.91381	11.6982	13.2642	21.6408	7.14483	36.1366	17.7124	24.8302	36.228	33.2619	44.0721	28.7873	25.959	29.1953	41.8067	39.5071	45.0941	29.2252	37.3395	30.1232	36.3985
CODING	KNOWN	PARTIAL	chr7	SSBP1	ENST00000498107.5	minor	96.572	0.139	-	111.369	126.499	76.8362	81.899	101.887	86.9643	75.896	93.4134	106.058	100.358	116.596	125.972	93.1478	105.259	76.4064	102.342	92.9596	105.408	100.33	134.634	115.281	91.7402	110.745	108.348	99.3814	89.7916	84.9722	100.082	66.2881	81.2636	83.2602	65.6584	71.5824	63.8196	99.1312	128.252	94.6086	113.241	48.2768	77.6897	82.9065	69.4611	67.9402	121.419	140.917	94.9765	92.4589	101.384	128.06	76.0204	111.142	94.1186	125.712	99.9264	79.0546	114.041	85.5031	73.226	107.022	134.431	80.3974	98.6724	99.8362	131.366	91.296	79.1148	82.2478
CODING	KNOWN	FULL:PARTIAL	chr7	GSTK1	NM_015917.2	major	138.96	0.76	-	118.414	167.721	143.238	143.186	235.422	141.95	130.013	147.754	131.126	149.37	143.624	208.922	178.134	135.779	150.059	134.215	183.194	133.194	162.272	150.95	111.882	154.457	143.47	127.558	140.55	134.355	125.035	117.277	137.748	148.334	137.256	169.834	138.897	129.976	112.764	134.279	151.394	136.651	168.635	129.483	159.83	143.992	144.858	130.134	170.966	111.026	126.017	147.085	119.378	114.308	131.518	71.4566	111.22	120.517	122.269	116.756	153.179	124.233	136.639	125.275	143.509	118.14	119.762	97.5649	118.47	156.575	137.292
CODING	KNOWN	FULL:PARTIAL	chr6	MAD2L1BP	ENST00000372171.4	major	111.787	0.914	-	116.789	133.26	110.037	132.607	118.426	104.219	96.0909	92.6098	116.751	114.911	119.748	157.121	106.987	117.571	102.908	121.205	107.305	106.663	123.667	133.35	110.466	101.748	138.268	95.5407	136.879	109.08	112.327	110.157	98.4822	132.006	102.083	94.4246	108.654	105.259	121.506	130.915	111.644	113.805	106.985	128.378	134.83	131.148	105.065	110.913	145.58	111.905	134.756	122.441	108.525	111.811	127.019	61.2485	109.955	95.6871	98.98	100.974	113.894	92.6504	101.948	100.591	86.0253	99.245	85.9934	107.602	107.522	84.7423	97.8289
CODING	KNOWN	FULL	chr14	CHMP4A	ENST00000609024.5	major	137.589	0.715	-	111.369	116.248	147.349	138.079	128.226	140.569	142.816	152.676	104.48	122.599	122.414	136.986	125.794	106.299	135.776	140.72	133.414	181.238	160.964	123.715	153.803	111.534	118.33	124.485	268.251	127.371	128.158	119.561	177.859	132.885	126.814	206.727	173.286	162.685	111.578	137.503	129.491	139.189	124.102	104.85	109.83	129.627	139.277	106.495	115.704	90.7993	89.8372	114.642	104.426	118.47	118.287	79.2147	158.722	133.235	251.138	132.539	157.966	275.017	131.329	121.957	148.199	142.188	125.425	132.251	134.5	149.458	157.727
CODING	KNOWN	FULL	chr1	ENO1	ENST00000234590.9	minor	108.614	0.027	-	111.369	98.5822	138.811	128.412	97.1906	130.446	72.5961	90.0987	197.039	140.721	100.719	102.568	72.0343	134.738	83.634	116.652	104.436	85.3305	69.5764	83.8896	82.1414	93.297	88.2056	78.3793	109.346	70.8356	117.389	120.904	133.21	110.905	88.7559	66.471	109.386	122.967	117.653	114.236	127.26	119.587	144.028	168.17	139.744	119.656	95.8442	168.219	190.135	137.408	149.962	169.39	111.661	99.6033	138.53	95.1394	71.8847	71.4625	72.456	81.9669	99.6986	97.6812	84.0126	89.842	80.9334	80.9229	119.132	77.1958	114.364	93.6799	84.6744
CODING	KNOWN	FULL	chr8	YWHAZ	NM_003406.3	minor	117.892	0.154	-	111.098	90.5124	116.361	132.425	104.541	124.235	108.63	96.3263	151.812	128.639	100.476	122.358	103.793	144.796	85.1828	126.192	142.309	125.845	91.6053	103.674	98.853	112.646	123.531	101.688	133.732	99.4359	109.527	118.217	108.404	139.166	98.7856	114.252	113.532	114.113	126.248	134.56	114.281	121.279	115.009	119.693	132.693	138.922	162.814	142.67	176.492	119.16	149.263	157.691	128.301	147.879	122.256	79.4189	118.466	86.6029	147.5	113.701	104.155	110.817	114.101	92.2307	84.4173	88.5571	122.698	80.1478	150.14	106.424	93.4866
CODING	KNOWN	FULL:PARTIAL	chr7	NAMPT	ENST00000222553.7	major	194.858	0.974	-	201.873	143.293	332.957	155.59	176.209	246.629	184.658	158.602	142.696	159.118	115.748	191.196	210.78	131.964	158.492	168.473	266.255	213.326	233.157	135.791	219.233	131.661	121.797	126.534	399.623	119.39	214.315	143.876	596.276	170.817	184.931	226.392	275.355	267.698	154.105	180.254	148.352	185.304	108.723	251.386	216.668	302.012	289.959	176.935	251.44	104.21	142.271	190.914	146.871	226.396	105.452	123.11	132.843	161.093	327.863	132.369	197.086	259.784	162.715	159.38	194.964	186.275	224.632	144.65	189.434	179.746	173.563
CODING	KNOWN	FULL:PARTIAL:SINGLE	chr12	MRPL42	ENST00000549982.5	major	107.765	0.364	-	122.208	127.154	123.317	147.564	109.646	95.0166	92.6591	110.891	120.958	129.6	98.9008	127.349	135.552	113.409	79.1598	74.588	82.9177	106.663	100.984	114.593	127.461	107.419	141.736	102.713	148.417	117.727	101.557	94.7083	126.665	81.5148	84.6341	89.224	92.4352	119.892	101.947	109.19	75.4435	99.844	122.23	65.6889	79.4877	94.4738	52.1684	91.5715	112.077	75.1897	109.587	94.3653	106.355	102.1	92.6181	91.6686	146.53	163.516	133.397	100.974	115.545	111.656	120.237	131.246	95.8069	89.7022	119.342	114.244	128.244	94.8385	129.757
NON-CODING	KNOWN	PARTIAL:SINGLE	chr14	IGHM	ENST00000637539.1	major	94.207	1	-	110.827	8.50598	122.053	21.1588	7.55473	1.15032	12.1434	13.0578	9.29101	7.00172	131.383	27.8792	114.084	151.212	66.0812	92.8013	54.6568	111.145	169.906	116.906	90.0723	29.8017	69.1341	207.475	27.2709	108.748	23.4777	43.1225	32.5107	278.457	338.399	320.004	112.434	30.7416	112.319	25.7906	116.005	80.3828	0.802385	31.2654	109.189	29.7449	10.919	13.8491	32.2935	31.439	7.69034	14.1938	144.7	122.354	18.9206	45.3239	196.332	40.5762	221.379	306.824	90.9502	15.0924	127.317	33.8401	104.115	276.932	382.146	41.9189	373.786	43.8607	49.1699
CODING	KNOWN	FULL	chr8	RPL30	ENST00000523172.5	minor	85.969	0.023	-	110.827	90.5124	116.045	89.7423	104.133	105.6	133.313	150.265	93.436	70.1545	63.025	48.7025	93.8575	64.3346	106.694	82.1768	68.1417	86.9439	95.9674	86.3305	92.3383	87.2922	91.2397	98.3583	76.0438	119.39	94.6648	86.9167	112.732	55.2643	76.5279	91.0117	89.0207	141.903	77.6453	89.286	70.5762	75.8701	122.497	73.9	79.274	82.3055	75.4622	77.3642	60.6151	98.2743	88.6137	72.3727	82.4793	87.9506	84.4148	67.9859	61.8784	89.0254	75.5612	75.6878	81.5416	89.576	52.6259	71.6613	101.703	83.404	34.3974	81.3287	39.8809	99.6384	82.2478
CODING	KNOWN	PARTIAL:SINGLE:FULL	chr7	TWISTNB	ENST00000222567.5	major	108.813	1	-	113.808	125.627	89.168	93.208	100.662	114.342	110.61	110.69	113.596	111.89	124.596	131.135	106.632	123.64	103.768	116.218	127.533	106.663	118.433	116.135	121.513	97.8562	105.977	99.8951	106.461	104.092	101.127	117.546	128.249	98.3453	106.48	84.3483	99.6301	115.957	95.1304	106.527	114.788	110.139	83.4481	101.376	116.881	114.247	77.6459	89.9001	91.009	90.7993	90.012	126.652	134.089	111.256	100.16	94.9352	117.431	114.461	94.9691	118.283	108.777	99.2184	144.544	143.057	99.5588	101.917	112.211	129.299	113.387	96.4936	102.043
CODING	KNOWN	PARTIAL:SINGLE:FULL	chr12	CLECL1	NM_172004.3	major	111.081	0.499	-	118.956	140.24	132.803	104.152	93.7195	173.238	114.57	135.901	107.635	118.892	146.291	100.847	152.585	84.6234	136.12	149.826	139.726	94.4731	149.186	131.68	59.1985	128.547	91.6732	129.864	67.6528	160.295	177.483	125.337	64.3881	109.524	125.165	82.0731	107.435	62.0981	103.725	105.966	121.987	102.241	59.644	99.007	104.274	76.5593	147.527	82.2591	89.1094	12.9713	57.5028	139.286	103.22	107.649	93.6766	141.076	108.805	135.052	81.1248	133.557	143.441	36.054	113.865	174.774	105.321	87.0302	71.9408	132.399	89.341	127.775	138.059
CODING	KNOWN	FULL	chr7	SYPL1	NM_182715.2	major	124.061	0.933	-	110.556	145.474	124.266	223.444	135.373	142.41	161.559	143.736	163.557	210.601	131.262	119.261	100.245	98.3226	100.499	129.662	141.878	99.3133	82.881	92.1115	163.716	140.224	150.838	90.674	128.75	122.715	120.62	142.13	90.3545	132.383	93.8395	103.851	128.044	108.702	123.729	100.219	203.109	123.818	113.671	114.956	102.992	117.797	136.123	132.88	123.303	143.344	115.53	123.689	111.178	139.278	135.884	74.3149	126.287	122.94	162.12	91.8097	145.586	103.55	103.128	116.914	123.142	79.7777	133.814	105.683	118.274	95.6661	74.3295
CODING	KNOWN	FULL:PARTIAL:SINGLE	chr4	LAMTOR3	NM_021970.3	major	119.729	0.913	-	117.872	129.335	137.863	138.079	125.98	99.6179	105.198	109.384	112.369	124.109	104.112	143.01	133.246	90.3458	109.447	137.034	119.499	149.687	137.844	119.475	137.091	91.073	124.832	107.579	200.598	105.422	103.927	98.3354	149.782	117.311	118.433	115.877	94.1425	125.18	117.209	127.131	121.277	109.575	112.2	111.324	111.325	151.26	128.358	127.149	149.897	138.507	152.409	140.066	122.995	123.186	123.579	57.1653	113.635	122.334	166.131	77.5546	116.37	134.154	89.6764	92.8943	99.6928	112.223	102.773	101.403	112.605	121.155	101.533
CODING	KNOWN	SINGLE:PARTIAL	chr22	CRKL	ENST00000354336.7	minor	3.888	0.362	-	3.52262	2.83533	4.74298	3.83047	3.87946	3.2209	6.07168	5.22311	3.33074	3.5695	3.03005	1.89303	3.37107	3.9884	4.30216	3.68603	3.5864	2.86825	2.18108	1.28468	3.96545	4.67041	6.50164	3.58598	6.03106	5.32099	2.36931	2.68676	3.06108	3.51682	2.47308	6.9884	3.78033	2.2134	3.55628	3.92466	4.0561	2.53841	4.81431	1.42115	1.49574	4.90115	4.61023	4.4174	3.79924	3.7375	4.01995	5.1472	3.85868	5.27148	3.04317	4.08323	4.48561	1.81684	2.7171	5.43052	6.27243	4.05258	4.12983	3.18495	3.34989	5.15311	5.87272	5.60887	6.84231	2.97922	2.29885
CODING	KNOWN	SINGLE:PARTIAL	chr19	HSH2D	NM_001291274.1	minor	1.753	0.041	-	0.541942	0.872409	1.58099	0.912015	0.408364	2.30064	3.29982	2.81245	1.05181	1.09831	2.06043	0.860468	1.59682	0.346817	2.92547	1.51778	2.72567	2.50972	2.18108	1.28468	1.69948	1.0008	1.08361	0.512283	2.35998	2.66049	1.93853	3.08977	2.21664	1.00481	2.19829	3.41294	4.7559	1.1067	0.592713	0.981165	0.709818	0.141023	2.54089	0.78953	2.35044	1.69005	2.18379	0.835724	0.518078	0.219853	0.174781	0.467927	1.447	0.83234	0.396935	2.24578	3.33545	2.42246	1.55263	1.86674	2.97115	3.21412	1.65193	2.65412	2.94791	3.05369	1.88766	1.47602	2.34593	1.82063	3.19285
CODING	KNOWN	FULL:PARTIAL	chr6	POLR1C	ENST00000372389.7	major	105.628	0.653	-	121.395	125.191	79.682	108.895	113.117	108.59	110.346	96.1254	117.803	107.772	96.3555	109.451	124.907	124.681	103.94	117.736	94.2507	117.598	117.778	135.662	119.247	122.431	116.379	108.86	134.781	113.736	94.7725	94.977	112.31	109.147	104.419	68.0963	94.3864	113.006	109.948	113.395	109.211	113.664	107.118	107.218	108.975	110.36	92.4472	106.853	125.72	130.153	130.561	99.8244	103.943	83.5114	105.188	63.4943	108.23	92.0534	92.6401	92.6582	103.66	89.7158	95.9301	90.1074	86.6952	90.4656	87.6713	123.1	97.3563	71.5013	95.9132
CODING	KNOWN	FULL	chr2	DBI	NM_001282636.1	minor	95.156	0.031	-	110.285	140.022	84.1088	112.908	120.876	80.0624	96.7509	69.9094	95.0137	109.419	71.9939	109.107	111.955	98.3226	94.9917	72.4197	94.8245	89.4536	91.6053	118.319	75.3435	101.526	129.816	89.6495	62.1462	105.755	116.635	93.4992	58.4771	85.9108	84.6341	55.2571	72.9238	67.8775	97.7976	112.554	116.309	97.0235	68.069	83.3743	91.8809	61.5178	46.3449	97.6604	91.1817	72.7713	97.8771	95.3012	140.842	98.771	89.8396	163.329	91.5524	145.348	64.4341	106.574	121.322	71.4093	90.3844	93.9559	91.2511	138.18	86.8324	131.513	58.8439	94.8385	94.7638
CODING	KNOWN	PARTIAL:SINGLE	chr14	NEMF	ENST00000298310.9	major	91.184	0.625	-	110.014	103.817	104.346	82.6286	114.75	103.989	115.758	88.0898	71.1726	80.4511	81.5689	124.252	100.6	107.166	77.2668	92.1508	93.9638	91.067	101.856	67.7026	103.385	88.849	94.7073	92.467	142.385	102.762	94.5571	79.7968	85.2879	84.1524	94.9386	93.4495	84.6307	75.7474	103.725	109.61	79.9052	97.4466	77.029	66.4784	74.1457	92.9528	81.7709	80.4683	89.2821	84.2037	78.1269	91.7137	93.3318	99.0484	74.2268	63.6985	98.5684	95.6871	92.3814	80.6092	79.0656	98.9389	93.6882	88.9131	93.261	81.6863	84.5252	86.1995	93.0554	86.7284	89.1443
CODING	KNOWN	PARTIAL:FULL	chr14	SNX6	NM_152233.2	major	120.511	0.572	-	115.163	116.248	128.377	106.523	132.106	106.29	98.4668	99.44	117.102	127.816	118.899	127.349	120.649	104.912	103.596	137.684	123.516	128.354	136.754	125.642	130.01	136.888	162.975	123.204	146.319	127.704	96.0649	89.0661	104.288	131.127	131.348	115.39	102.191	93.9464	116.023	122.646	150.279	135.805	107.653	120.166	112.608	149.062	171.306	132.283	168.721	150.599	134.057	153.48	128.783	119.579	123.976	72.6816	89.0221	105.983	113.212	90.6218	134.197	98.3799	111.034	94.8849	106.259	101.344	132.975	97.4173	139.583	118.838	105.364
CODING	KNOWN	FULL	chr8	ZNF706	NM_016096.3	major	132.488	0.881	-	109.743	67.1755	102.132	98.3153	71.2595	136.198	187.298	115.612	69.7702	77.7054	100.961	85.5305	127.746	86.5309	135.776	106.678	93.9638	150.225	169.47	131.68	132.276	96.633	74.9856	116.8	109.608	140.008	136.128	142.13	150.52	144.818	165.284	243.131	200.845	132.312	90.3887	108.208	117.12	115.497	100.432	121.114	110.684	84.5025	112.101	89.0643	84.1013	65.9559	69.9122	79.7036	95.9847	102.933	99.4983	201.508	207.718	139.291	232.118	222.142	176.948	215.765	191.742	177.693	181.296	201.162	185.41	156.31	161.283	165.512	204.342
NON-CODING	KNOWN	PARTIAL:SINGLE	chr22	LOC102724608	XR_430484.3	major	91.664	1	-	109.472	69.7927	73.9905	132.242	27.5646	65.7984	321.667	206.012	21.7375	80.3139	117.445	58.3397	91.7285	41.0978	77.611	109.063	65.8464	53.2419	144.387	75.2822	84.4074	40.5881	237.96	60.1932	61.3595	61.1913	195.576	36.4056	50.5605	127.233	231.233	98.1626	113.776	119.769	26.5239	71.4849	91.7693	101.959	45.3348	46.4243	115.599	71.4891	50.2272	27.1013	116.049	38.6941	24.1197	52.8758	50.8863	176.179	38.1057	133.726	63.1436	186.529	63.6578	138.818	159.617	142.958	40.0004	119.834	51.1864	62.6007	56.4201	47.3802	25.0233	194.808	49.9362
CODING	KNOWN	FULL:PARTIAL:SINGLE	chr2	WDR12	ENST00000261015.4	major	118.137	1	-	146.053	152.235	103.713	115.096	131.697	125.155	101.371	110.288	128.847	123.834	129.08	155.917	85.696	134.565	90.3454	119.037	110.461	98.9547	126.939	122.045	132.276	107.975	120.497	113.727	136.617	118.724	123.204	118.083	135.11	122.084	100.572	83.8608	102.679	141.411	142.696	144.231	119.047	143.984	109.392	93.4803	104.274	104.783	86.3811	140.521	167.166	123.777	145.417	151.764	120.101	92.9446	116.567	80.848	122.262	109.616	122.916	105.895	90.9502	87.0606	145.606	133.768	95.5389	84.1674	105.499	113.063	146.816	84.0802	112.388
CODING	KNOWN	FULL	chr11	RBM4	NM_002896.3	major	117.579	0.437	-	109.472	115.594	95.1758	99.5921	114.546	126.996	117.342	104.06	102.026	121.638	126.292	128.21	132.181	142.542	141.111	151.561	153.642	157.575	138.28	136.561	153.236	138.111	146.937	111.165	160.216	137.68	109.527	104.112	100.382	139.166	125.577	119.453	106.703	82.5105	95.7231	96.2943	120.466	102.946	66.598	103.902	117.308	136.387	146.071	68.2906	75.8121	49.2471	56.1046	113.394	103.943	96.2739	98.3075	89.8312	121.687	121.123	162.638	109.289	137.003	123.674	121.653	113.862	134.8	118.712	133.185	111.735	144.47	131.251	106.641
CODING	KNOWN	FULL:PARTIAL	chr21	ATP5J	NM_001320267.1	minor	175.337	0.103	-	149.034	212.213	129.641	164.345	191.114	140.339	147.7	171.157	214.57	145.526	187.984	166.414	128.455	169.073	141.799	126.626	128.537	195.938	138.28	172.147	175.329	191.487	204.585	197.229	172.541	203.86	201.715	169.803	110.938	143.687	148.385	157.32	141.092	130.959	181.963	214.875	143.687	181.496	133.196	141.642	139.531	116.952	124.476	171.682	180.809	149.72	177.752	166.738	176.776	120.967	190.264	349.525	259.475	262.231	166.778	231.306	180.415	194.244	201.182	246.833	159.321	232.081	140.526	256.532	144.47	176.933	263.346
CODING	KNOWN	PARTIAL:SINGLE	chr5	DDX46	NM_001300860.1	major	88.854	0.656	-	108.93	104.253	78.4172	76.7917	85.5523	84.4336	115.098	90.9023	105.707	88.2766	104.476	96.8887	90.3091	140.114	83.634	84.9956	79.6182	79.7733	93.5682	92.6254	87.5231	101.415	92.1066	109.629	83.1238	96.4429	106.188	90.9468	57.7382	76.3652	75.4288	79.3102	75.6067	70.9517	98.2421	110.311	105.053	108.446	83.4481	67.5837	73.9321	56.4477	58.9624	97.0634	98.2621	103.551	84.9434	90.7779	112.625	125.406	97.7783	67.1692	81.7761	69.6457	68.3156	112.004	72.9582	75.0426	98.0541	102.184	72.7597	76.9149	63.761	110.701	74.0924	74.315	73.5632
CODING	KNOWN	PARTIAL:FULL:SINGLE	chr16	PSMD7	ENST00000219313.8	major	207.393	0.977	-	209.19	193.238	178.652	146.652	195.198	193.024	227.82	171.157	184.593	175.867	194.287	208.405	190.022	183.813	184.821	164.137	147.76	228.743	261.075	227.003	222.632	196.713	175.111	225.917	251.207	248.091	209.469	216.553	265.997	221.434	203.617	264.747	219.869	264.132	171.294	189.365	227.547	238.892	154.727	171.17	180.343	172.892	202.85	181.949	153.869	130.153	119.725	182.336	181.599	175.624	145.675	204.774	310.887	158.671	259.677	272.544	246.44	229.18	248.262	264.483	251.376	240.86	237.216	220.222	275.843	198.449	245.466
CODING	KNOWN	FULL:PARTIAL	chr3	THOC7	NM_025075.3	major	141.395	0.648	-	121.666	160.959	135.017	145.375	172.33	146.551	167.895	172.965	140.592	127.953	146.17	112.721	138.746	132.137	149.027	166.739	145.178	176.935	141.77	134.891	163.716	138.556	166.009	124.485	146.843	131.362	112.542	121.576	122.76	138.914	131.073	134.567	129.751	114.113	145.363	126.29	156.464	132.702	135.603	126.009	125.428	124.219	157.476	163.205	170.448	176.542	139.125	164.554	152.418	130.122	180.208	66.965	144.805	156.249	168.848	143.23	134.197	167.833	132.745	124.478	144.179	125.965	124.166	135.646	141.929	141.347	102.81
CODING	KNOWN	SINGLE:PARTIAL	chr1	ADAR	NM_001193495.1	major	76.555	1	-	84.814	84.6236	69.8799	48.7016	92.4945	61.4272	96.0909	76.7396	49.7858	76.8816	58.0557	60.0606	102.374	72.6582	94.4755	84.5619	63.1207	68.6588	70.2307	55.7551	89.7891	101.748	96.0076	99.1267	127.963	88.7939	58.4789	60.1834	77.2658	75.7372	74.8792	77.3599	72.558	73.1651	53.196	58.4494	79.1954	77.7034	65.1269	51.1615	55.1285	66.419	75.4622	60.8885	62.1693	52.325	51.5603	68.0054	58.8449	84.3437	46.1768	77.1731	87.4119	92.0534	108.166	66.8632	96.0672	89.2965	81.1807	66.7512	82.9433	83.2131	117.874	81.4763	106.936	72.4944	108.685
CODING	KNOWN	FULL:PARTIAL	chr3	EXOSC7	ENST00000265564.7	major	131.739	0.834	-	115.163	151.363	134.384	179.12	198.669	134.588	114.438	132.788	153.565	121.5	131.383	143.01	111.423	142.195	94.8196	117.953	140.444	111.683	128.029	161.741	120.38	111.423	152.355	120.386	127.963	122.715	139.251	128.696	173.32	126.103	108.403	98.3251	114.508	193.672	145.363	148.156	139.124	144.125	171.443	135.167	127.779	138.415	103.366	148.998	172.002	138.947	152.234	172.821	131.677	129.013	138.133	77.1731	136.178	142.319	54.4714	112.514	99.6986	138.487	141.122	116.251	114.7	100.008	115.357	137.86	139.974	104.935	102.937
CODING	KNOWN	FULL:PARTIAL	chr19	RPL28	ENST00000559463.5	minor	189.736	0.202	-	140.363	123.664	165.056	148.659	186.827	180.601	216.205	239.058	134.983	128.914	123.384	71.763	160.214	100.057	249.009	161.752	151.777	267.106	211.783	186.15	181.844	180.144	177.712	184.422	142.648	213.172	156.482	158.519	238.025	131.881	241.537	263.446	260.843	280.978	141.362	126.851	193.476	241.572	271.072	224.384	230.984	213.453	241.916	178.606	116.74	163.79	192.433	156.288	151.212	152.873	203.098	251.119	192.881	194.402	215.039	279.332	189.328	204.865	196.344	275.232	243.47	243.723	136.331	193.949	120.62	257.206	159.387
CODING	KNOWN	FULL:PARTIAL:SINGLE	chr16	GINS2	ENST00000253462.7	major	125.329	1	-	116.247	143.075	43.9516	114.002	148.44	118.713	97.9388	75.936	313.615	147.86	138.534	119.777	76.2925	214.853	80.3644	70.0346	64.5553	87.1232	64.3418	144.27	108.2	129.326	137.835	121.155	58.2128	106.752	240.701	156.638	76.738	104.877	86.4202	61.4329	100.85	119.155	139.139	180.254	205.137	158.086	134.132	85.9008	80.9834	62.7009	65.7564	104.585	208.958	92.1184	100.149	112.147	126.854	106.817	169.491	122.701	202.427	72.0681	105.579	173.267	104.651	60.7887	214.751	204.898	100.229	116.995	157.934	163.691	188.261	65.5428	221.839
CODING	KNOWN	SINGLE:PARTIAL	chr8	PABPC1	XM_005250861.2	minor	11.858	0.021	-	18.968	9.16029	12.3317	7.84333	9.39237	16.5646	19.535	15.0667	8.9404	11.6695	6.66611	10.6698	16.5005	30.8667	15.1436	8.45619	12.4807	10.3974	10.2511	11.5621	10.7634	13.6776	9.31902	9.73337	11.0132	14.3001	7.64642	16.2549	12.2443	7.91284	13.8767	13.9768	11.341	10.3292	9.63158	7.56899	9.43044	8.88442	12.8382	10.4218	8.54706	5.23916	4.85287	8.47663	9.3254	6.59559	10.6616	7.64281	12.2995	14.7047	8.86488	13.4747	10.9265	10.2954	15.5263	15.9521	13.8654	15.2321	11.4455	13.2706	17.2854	10.4971	12.1649	15.941	17.2035	12.2479	8.30141
CODING	KNOWN	FULL:PARTIAL	chr19	CALM3	ENST00000291295.13	major	137.323	0.612	-	127.356	141.766	166.004	160.332	114.75	134.358	169.347	141.727	72.0491	124.795	127.383	165.21	147.972	131.27	133.883	126.626	151.203	102.361	143.079	151.978	106.784	102.527	155.823	117.313	74.4705	137.68	195.468	101.963	146.932	141.929	143.164	138.468	118.776	119.646	101.502	107.788	180.192	143.561	77.1627	133.273	109.83	113.571	100.454	124.165	149.897	58.9206	80.0495	129.148	149.765	129.29	126.225	125.559	172.983	162.305	167.296	212.639	193.62	160.426	157.288	160.176	156.373	207.842	147.237	208.119	119.056	141.513	159.004
CODING	KNOWN	FULL:PARTIAL	chr17	VPS25	NM_032353.3	major	144.156	0.965	-	118.956	133.479	111.302	137.167	103.112	128.376	108.894	133.29	120.433	125.207	149.806	204.103	160.214	143.929	124.246	132.914	150.342	169.585	144.387	164.824	154.936	117.316	144.77	130.376	130.848	147.99	156.159	150.324	164.454	177.348	126.127	156.67	140.116	119.155	116.913	132.738	136.893	128.189	119.422	131.694	140.813	152.443	159.659	112.226	112.423	103.771	117.802	159.251	143.736	111.534	138.133	130.663	182.76	173.811	172.859	180.565	147.237	178.593	182.185	199.59	143.107	150.204	146.399	180.37	184.547	147.14	159.642
CODING	KNOWN	FULL:PARTIAL	chr14	MTHFD1	NM_005956.3	major	177.925	0.93	-	169.086	215.703	138.495	168.54	224.192	175.079	168.819	172.765	209.486	187.124	194.529	186.205	148.327	272.945	157.803	147.008	163.397	134.449	141.552	167.522	190.058	231.297	205.452	220.282	176.474	163.953	194.284	160.534	158.12	195.811	129.012	109.702	133.409	176.949	180.481	215.015	233.631	243.687	156.866	104.218	123.078	128.613	85.6532	197.47	255.93	119.16	147.34	173.913	162.547	152.041	223.474	174.558	272.357	136.263	112.695	177.68	152.849	155.256	214.279	228.785	169.371	163.373	247.703	206.79	285.031	116.521	215.964
CODING	KNOWN	FULL:PARTIAL	chr7	AKR1B1	ENST00000285930.8	major	140.879	0.891	-	117.331	138.931	70.8285	127.135	132.514	128.376	153.244	100.545	201.071	149.233	152.957	207.029	104.68	186.241	125.107	143.972	141.591	131.043	119.959	153.776	148.704	137.332	133.284	142.415	127.439	149.653	187.93	193.178	143.976	154.489	110.876	117.665	121.702	137.108	148.03	151.38	195.91	184.599	129.585	80.3741	81.8381	89.4037	74.2489	76.2897	108.106	63.7574	60.6489	157.068	151.212	121.522	99.763	143.934	200.932	104.771	135.596	189.22	144.926	134.154	200.946	201.979	147.261	135.126	197.785	175.942	283.663	99.4728	178.161
CODING	KNOWN	FULL	chr19	CD37	ENST00000323906.8	major	173.885	0.67	-	107.576	76.7719	110.669	120.933	126.593	155.754	190.73	131.683	58.9015	147.311	82.6597	63.1583	139.81	70.5773	204.611	122.94	117.491	208.307	238.828	134.634	229.996	140.891	189.848	109.629	123.506	269.042	231.008	172.759	305.052	221.308	233.568	293.025	285.354	234.005	98.5385	77.2317	138.82	99.2799	131.992	258.966	247.437	328.546	248.224	71.0366	75.4667	63.5375	82.6712	99.8244	103.22	139.001	99.1014	134.747	163.667	253.753	285.684	186.844	297.61	242.456	200.592	147.436	280.319	321.783	233.021	207.676	221.104	282.86	178.927
CODING	KNOWN	FULL	chr13	TPT1	ENST00000379055.5	minor	102.517	0.054	-	107.576	88.1133	113.831	54.5385	90.4526	96.627	160.503	167.24	59.778	85.3935	71.5091	57.4792	107.697	63.9877	161.589	109.063	101.567	105.05	121.704	80.0355	99.1362	106.752	70.6512	101.432	123.243	86.7986	52.9864	65.6913	138.487	82.2684	116.647	173.735	138.409	146.207	67.8656	65.8782	67.5341	80.1008	145.098	82.9006	76.7099	83.6575	99.7265	69.1263	63.0328	88.3809	78.3017	79.5476	62.9447	64.9225	69.9928	83.7063	114.901	117.489	153.193	98.2584	128.255	206.682	105.016	99.1315	218.815	120.43	109.904	95.4985	89.732	170.974	104.725
CODING	KNOWN	PARTIAL:SINGLE	chr14	CHURC1	ENST00000607599.5	minor	94.576	0.149	-	107.305	127.154	108.14	106.888	147.828	77.0716	92.7911	110.79	101.675	111.204	105.93	120.81	93.1478	61.0398	104.456	112.749	98.5544	74.5746	88.7699	87.6151	108.483	115.982	112.262	94.26	101.479	81.4776	98.8649	78.4534	75.788	74.6068	89.4429	67.7712	99.0203	86.5684	71.7182	101.481	96.9408	82.9213	98.9608	114.798	81.6244	91.2627	66.727	104.704	117.086	94.0971	105.218	102.632	84.1675	111.256	103.203	96.7727	76.8304	133.841	69.2213	101.822	87.1537	82.4491	66.7853	111.075	61.638	99.4359	69.4239	104.355	42.4223	93.8454	87.7395
CODING	KNOWN	FULL:SINGLE:PARTIAL	chr7	CBX3	ENST00000396386.6	minor	146.095	0.302	-	131.421	150.49	99.9187	127.865	196.831	137.578	106.254	108.58	180.561	134.817	160.714	190.335	85.8734	160.923	111.512	109.714	131.836	109.531	117.342	163.154	127.461	147.007	149.755	165.467	108.297	166.281	165.636	161.34	108.827	128.615	123.104	87.7613	119.385	112.145	166.849	141.989	160.317	179.663	128.114	118.587	113.676	97.0089	99.4839	158.429	184.954	116.742	102.247	167.05	131.919	125.683	153.878	156.184	309.162	134.446	96.1336	180.395	118.681	98.2402	252.274	285.318	144.045	178.45	186.459	183.617	230.293	106.59	195.147
CODING	KNOWN	FULL:PARTIAL	chr17	RPL38	ENST00000533498.1	minor	199.439	0.077	-	204.583	223.118	208.059	180.032	231.542	213.04	233.628	288.979	251.208	196.185	208.225	157.982	196.231	144.449	231.8	192.324	191.514	246.67	205.021	207.347	219.516	204.831	205.669	222.843	171.492	227.14	197.299	228.778	189.153	121.456	167.07	191.775	189.992	256.016	191.298	193.29	163.157	197.714	231.756	185.697	198.505	200.947	145.344	191.858	185.99	273.937	221.971	165.646	177.499	151.208	225.724	191.912	177.584	220.444	163.285	211.451	190.649	229.879	146.668	191.495	216.537	232.462	129.619	198.672	105.176	247.772	202.299
NON-CODING	KNOWN	SINGLE:PARTIAL	chr1	SNHG3	ENST00000437681.1	minor	24.812	0.148	-	45.5232	17.4482	25.9283	14.7747	11.8426	22.3162	30.3584	24.1067	41.8972	21.9662	23.7556	6.53955	19.1618	57.2248	14.7994	21.2489	16.9278	27.7862	27.9178	7.57961	19.8272	21.684	9.1023	24.8457	20.1909	19.9537	38.2321	53.4665	26.1775	15.5745	24.8681	22.1028	24.1454	24.1014	46.9725	34.9014	21.7001	37.512	24.6065	27.0019	25.6412	24.3367	18.6836	21.7288	16.4058	43.0912	27.4405	28.5436	28.4578	26.3574	21.3022	18.7829	30.1341	26.647	16.1732	24.9464	14.8558	15.9308	36.1065	29.4608	20.7693	17.5587	18.4571	24.3543	30.6926	19.696	19.7957
CODING	KNOWN	FULL:PARTIAL	chr5	GM2A	ENST00000357164.3	major	90.504	0.551	-	115.434	90.9486	95.492	95.944	68.6052	45.0926	128.033	117.62	96.4161	116.421	99.1432	51.2839	90.6639	53.5832	78.6435	92.8013	93.39	85.6891	76.1196	55.6266	100.269	68.7218	118.763	65.5722	120.883	102.429	130.958	119.695	105.238	84.278	73.9175	60.1327	71.4605	72.4273	80.4607	67.1397	69.8664	74.883	138.01	100.27	104.274	186.413	114.285	86.5572	97.744	155.656	106.092	68.4733	71.6267	59.3736	86.1349	55.3278	67.8592	123.545	126.669	54.8143	92.7659	123.813	68.5552	51.8881	77.7175	89.8931	79.072	79.4098	84.0627	61.9016	117.497
CODING	KNOWN	FULL	chr2	MITD1	NM_138798.2	major	104.31	0.605	-	106.763	128.026	101.5	93.208	159.67	91.1055	108.498	92.4089	92.9101	93.219	104.476	97.4049	96.1641	101.271	104.973	122.506	109.744	117.24	122.14	117.42	112.449	96.4106	115.513	84.7828	100.168	97.4405	107.05	83.6926	100.171	82.5196	101.259	79.7978	83.6551	107.965	94.9822	105.545	122.596	108.164	73.9532	106.429	79.7013	82.8125	86.3811	114.017	157.841	99.1537	90.7111	118.698	103.22	117.637	102.938	69.0067	97.8783	148.981	111.142	98.9372	120.497	138.487	108.438	102.582	132.924	96.573	98.5778	71.7345	106.545	110.562	97.5735
CODING	KNOWN	FULL:SINGLE	chr10	IFIT1	ENST00000371804.3	minor	87.525	0.357	-	106.763	80.0435	34.7818	47.7896	59.6211	91.1055	83.6836	55.2445	19.8091	121.226	89.8106	68.8374	128.278	32.4274	79.3319	118.604	34.1426	65.9698	96.6218	124.999	84.4074	80.2866	198.3	93.4916	112.492	184.904	140.328	30.4947	45.3884	80.1332	79.2758	40.4677	74.6311	33.3239	30.0802	120.964	156.87	87.293	15.6465	92.6908	128.847	87.3756	35.9113	64.5895	73.049	42.6515	40.3743	91.7137	87.3026	118.192	52.66	141.28	81.431	88.4197	67.5393	62.6206	159.287	49.6092	111.27	104.042	63.782	118.331	179.957	191.145	117.883	54.619	129.757
CODING	KNOWN	PARTIAL:SINGLE	chr2	PRPF40A	ENST00000410080.5	major	82.09	0.806	-	106.492	104.689	85.6898	62.9291	77.1808	100.998	130.013	111.493	100.448	77.9799	62.1766	66.9444	68.3084	99.8833	71.9321	68.5168	56.9521	60.9504	64.9961	70.015	71.0948	82.0658	100.342	106.299	130.323	110.743	100.05	93.0962	73.7825	62.5491	69.7957	64.3583	59.5098	70.8287	63.2721	64.6167	63.6808	77.4214	61.5162	55.7408	60.0431	60.5038	55.3227	75.5734	65.2778	41.5522	61.1732	70.501	77.8971	63.5353	56.6294	74.7232	95.923	105.377	115.671	101.992	95.2419	111.656	99.706	100.591	115.236	93.7102	117.454	98.1553	97.9428	79.9424	79.0549
CODING	KNOWN	FULL:PARTIAL:SINGLE	chr6	GLO1	NM_006708.2	major	161.86	1	-	127.356	115.594	102.765	100.504	115.363	121.014	99.5227	92.1076	140.943	97.8868	139.503	155.228	130.939	114.103	117.363	97.5714	118.782	136.421	124.758	157.116	156.918	104.862	153.656	92.9793	156.808	181.579	202.361	257.66	280.352	213.772	184.107	154.72	182.553	140.182	158.106	97.8362	124.827	145.676	102.037	159.327	199.146	202.637	193.872	140.163	116.049	123.118	121.647	192.474	160.618	127.071	164.596	180.479	172.063	233.767	244.539	196.856	192.795	237.565	208.734	202.111	172.184	287.811	279.164	189.373	282.685	181.236	186.718
CODING	KNOWN	FULL	chr17	EVI2A	NM_014210.3	major	101.964	0.974	-	106.492	78.953	154.621	177.113	35.936	205.908	174.759	172.765	51.1882	141.819	62.5402	39.0652	143.182	40.4042	98.7776	91.2835	109.314	88.1988	147.441	68.345	65.1467	86.9586	68.0505	77.3547	87.5815	85.4683	123.635	93.9023	93.0989	170.566	158.689	230.78	197.553	66.2789	107.874	132.317	99.2731	74.6009	209.289	102.165	107.907	115.43	163.056	69.4845	75.6394	81.1257	152.409	113.862	88.2673	108.759	67.082	60.0235	88.9071	65.4064	88.4998	80.9486	114.059	27.9488	63.1275	64.3625	61.772	80.3503	45.7233	65.2401	65.4907	87.556	110.473
CODING	KNOWN	FULL:PARTIAL:SINGLE	chr14	SNW1	ENST00000261531.11	major	153.327	0.623	-	140.363	152.235	151.775	186.234	183.56	172.318	142.024	133.39	178.457	174.082	151.745	202.554	167.134	157.108	122.181	140.069	143.456	155.423	165.108	143.627	154.936	136.109	167.526	125.253	228.656	118.059	156.267	133.666	212.164	157.378	145.637	142.693	162.432	187.401	177.517	180.254	192.158	167.676	188.159	134.062	130.77	172.892	149.711	141.476	189.444	154.117	167.265	152.856	136.018	167.3	124.373	119.23	146.07	155.037	145.818	99.9555	135.187	152.74	137.228	136.289	120.998	114.704	119.132	132.989	157.373	115.362	167.688
CODING	KNOWN	SINGLE:PARTIAL:FULL	chr6	NUDT3	ENST00000607016.1	major	10.546	1	-	11.3808	8.50598	10.1184	7.84333	11.0258	9.20257	6.99563	5.52445	9.81691	11.5322	13.6958	7.05583	6.56471	11.9652	11.7019	9.54032	8.75083	9.68035	7.85188	12.9753	15.0121	9.78562	13.6535	8.70881	11.5377	14.3001	9.15416	8.06028	9.49989	11.3041	9.48012	6.01327	8.04845	6.14833	10.2243	8.12965	12.2697	16.4996	5.75043	12.3167	9.18809	6.42219	7.76459	10.8644	10.7069	8.13456	8.73903	11.5422	12.7819	6.93616	11.2465	8.57479	15.1821	6.66176	10.739	12.2187	16.5064	9.36286	13.5695	15.1285	11.1216	18.3222	16.15	14.6126	15.8351	9.76522	10.8557
CODING	KNOWN	FULL:PARTIAL	chr8	COPS5	NM_006837.2	major	126.782	0.816	-	114.35	148.091	107.191	132.789	163.754	120.324	127.637	99.9423	145.325	142.094	133.08	150.066	139.988	154.68	124.763	139.419	143.313	142.337	112.107	138.36	125.761	142.225	142.819	127.046	158.119	138.678	128.266	109.888	87.0823	135.021	129.836	95.0747	95.6058	93.8234	138.25	125.869	163.765	135.664	93.3441	103.744	96.7955	103.262	92.2046	132.641	148.17	118.94	126.891	134.139	128.06	124.573	124.77	86.7687	141.354	116.884	131.456	129.144	142.285	118.922	138.408	132.308	130.378	117.949	116.196	128.856	138.019	116.686	128.863
CODING	KNOWN	PARTIAL:SINGLE	chr2	PPIG	XM_005246967.1	minor	71.912	0.315	-	105.95	38.6041	94.2272	91.2015	31.8524	108.36	41.3138	86.5831	36.8134	35.9696	29.4521	109.451	45.2432	62.0803	91.8942	28.4041	124.52	80.6696	94.8769	94.5524	85.2571	36.3625	102.076	99.3829	46.4129	36.9143	108.988	166.579	35.044	31.9026	91.3664	84.8359	81.4601	36.644	112.171	116.198	97.6507	46.8195	104.845	30.16	97.0091	34.477	27.4187	35.9361	112.596	98.9338	86.6912	91.4018	38.5868	33.8485	29.5055	76.7648	113.635	22.4077	48.649	37.1651	38.9551	90.4145	99.942	94.4867	94.333	41.4157	41.109	38.5241	103.221	76.3011	131.29
CODING	KNOWN	FULL:PARTIAL:SINGLE	chr22	DRG1	ENST00000331457.8	major	118.748	0.675	-	126.002	134.787	116.361	106.706	128.839	137.118	129.221	116.716	131.827	126.855	123.868	136.298	136.085	156.588	121.321	142.237	130.689	137.497	140.898	110.739	130.01	116.983	128.082	114.751	161.265	102.096	105.757	102.097	97.7433	116.181	109.502	110.352	109.995	101.078	123.432	135.261	134.865	116.767	90.937	88.4273	100.642	116.106	85.4105	120.344	131.246	122.458	122.172	117.606	107.802	105.707	111.539	88.402	132.613	79.3355	149.44	112.683	114.059	134.993	125.783	117.047	110.144	112.032	103.192	104.059	134.109	99.9694	110.983
CODING	KNOWN	SINGLE:PARTIAL	chr13	PAN3	XM_005266332.3	major	1.927	1	-	2.70971	2.39912	1.89719	1.27682	1.42927	3.2209	1.05594	3.81689	1.92832	3.5695	2.18163	1.54884	2.12909	3.12135	1.37669	2.38508	2.58221	1.97192	0.436216	1.02774	1.69948	3.55841	0.433443	1.53685	3.14664	2.66049	2.90779	0.537352	1.58332	2.00961	1.64872	2.11277	2.07309	1.59856	1.77814	1.82216	1.31823	1.97432	1.06985	1.73697	2.56412	2.70408	3.63965	1.79084	1.55423	2.19853	4.01995	1.55976	1.92934	3.32936	1.32312	0.816647	1.72523	0.605615	2.45833	0.848518	0.660256	1.11795	2.12391	2.256	2.14393	0.190856	1.67792	0.73801	2.15044	2.15166	1.53257
CODING	KNOWN	FULL	chr8	UBE2V2	NM_003350.2	minor	101.304	0.331	-	105.679	99.2365	79.682	98.8625	99.2325	96.1669	78.1398	76.2374	135.859	102.692	112.96	79.3351	80.9056	113.409	84.1503	90.1994	90.6643	85.5098	97.4942	116.135	95.1708	123.321	105.76	107.067	102.266	100.101	105.757	113.247	79.2713	103.495	97.2743	84.0233	89.0207	82.1416	136.62	136.242	106.675	129.741	95.7513	86.2166	86.539	71.4891	65.9991	111.629	135.391	99.8132	101.548	125.404	96.7082	86.2859	109.289	74.3149	179.999	76.3074	96.2629	109.459	94.9117	81.3311	126.727	131.114	82.6754	102.299	108.226	114.982	136.064	67.86	113.027
CODING	KNOWN	FULL:PARTIAL:SINGLE	chr19	NDUFA13	ENST00000507754.8	major	135.007	0.915	-	125.189	129.116	115.729	112.908	139.048	125.385	118.794	122.341	123.237	121.775	123.626	146.968	129.697	75.2593	118.223	105.811	110.892	166	137.626	171.119	145.022	139	144.77	139.085	101.479	165.948	147.974	159.191	124.343	131.253	128.737	191.775	144.018	124.688	108.17	125.449	132.229	128.895	134.533	150.958	117.736	132.162	146.799	106.734	110.178	101.572	92.2841	112.77	129.266	77.4076	148.718	192.933	164.242	137.475	152.675	176.322	137.498	185.021	161.654	156.593	135.068	172.534	123.956	148.045	120.816	150.947	167.816
CODING	KNOWN	FULL:PARTIAL	chr17	SCPEP1	NM_021626.2	major	109.441	0.782	-	121.937	117.775	139.76	128.047	131.085	111.351	139.121	94.016	106.408	133.17	109.203	136.47	119.762	77.5136	138.358	133.998	155.506	114.73	158.564	97.3787	98.853	115.426	110.961	105.786	124.817	110.41	102.742	82.6179	129.515	115.678	118.158	99.4628	87.6793	98.1273	96.7603	91.2484	106.168	104.639	141.22	111.482	109.402	114.923	144.13	83.453	98.6075	69.0338	95.605	127.744	109.972	82.1242	75.6822	65.3317	61.3033	145.348	125.763	62.4509	93.7563	104.808	90.6204	86.9225	96.7449	95.8096	80.5402	104.355	96.3788	127.113	168.71
CODING	KNOWN	FULL:PARTIAL:SINGLE	chr1	NDUFS2	XM_017001357.1	major	223.974	0.979	-	164.479	193.893	166.004	113.272	212.553	186.812	170.139	148.859	167.939	166.531	176.349	321.127	189.134	204.449	240.921	166.739	195.961	189.484	202.84	208.889	185.243	236.412	193.099	231.04	169.394	271.703	298.641	253.227	230.214	245.926	199.357	215.828	209.26	168.833	163.292	153.903	226.026	222.534	177.728	195.172	180.77	204.496	193.63	185.053	141.263	128.834	141.223	169.702	160.618	200.871	150.835	244.79	366.67	236.19	243.633	320.74	325.671	289.969	323.661	307.613	383.898	390.682	313.981	265.683	490.3	270.612	341.635
CODING	KNOWN	FULL:PARTIAL	chr12	ERP29	ENST00000261735.3	major	153.514	0.462	-	108.659	69.7927	139.127	114.002	59.2128	176.229	172.119	147.352	96.4161	149.37	131.625	172.954	108.761	148.091	196.006	92.8013	127.676	190.739	196.951	145.811	140.207	113.869	122.231	133.45	136.092	183.241	157.452	171.281	194.114	274.061	145.911	250.12	224.137	178.055	90.9814	113.114	130.505	96.6004	87.7275	89.6906	117.308	80.1084	225.416	94.795	57.852	51.6654	45.2682	81.8872	151.453	146.769	79.387	209.062	211.974	254.358	260.712	203.475	216.729	232.115	205.076	212.728	195.902	163.563	221.276	219.779	176.727	201.428	192.082
CODING	KNOWN	FULL:PARTIAL	chr17	XAF1	NM_017523.3	major	92.602	0.668	-	109.743	69.5746	86.9546	73.5084	122.305	160.585	93.715	43.7938	33.1321	146.35	108.718	109.107	158.795	46.9937	102.047	120.555	86.791	88.7366	111.889	98.5349	137.658	120.43	117.246	76.8424	153.399	120.387	104.25	42.4508	51.8272	77.37	108.678	76.8724	115.849	29.0201	38.8227	111.572	164.069	128.613	46.0034	70.2681	103.206	91.0937	42.7053	64.3508	86.3463	59.8	88.439	80.0155	116.243	125.406	41.9428	75.5398	67.2841	52.6885	79.9603	91.3006	126.769	69.5926	110.798	88.6477	79.1915	93.5193	155.208	91.5132	116.319	58.4258	84.5466
CODING	KNOWN	FULL:PARTIAL:SINGLE	chr11	SRPRA	NM_003139.3	major	172.505	0.959	-	165.021	126.499	165.688	128.594	163.55	172.088	173.835	151.37	146.202	129.875	182.773	144.559	195.699	162.137	157.803	160.234	173.582	172.454	160.091	135.919	199.405	185.593	177.712	214.903	229.705	169.606	134.082	162.952	221.664	265.52	197.983	245.082	180.602	186.048	201.226	165.537	126.246	182.765	137.743	137.062	150.001	177.286	230.754	177.293	157.668	114.763	120.599	155.196	144.7	150.653	120.933	156.796	221.29	127.785	221.896	197.535	168.365	168.392	176.167	187.116	166.289	162.037	208.691	143.469	264.7	160.381	237.676
CODING	KNOWN	SINGLE:PARTIAL:FULL	chr20	ESF1	XM_017027874.1	minor	31.313	0.327	-	39.8328	36.205	37.3114	26.266	18.3764	37.0404	45.9336	43.1911	39.2677	27.4577	25.816	25.1257	28.3879	40.5776	23.2317	23.634	17.7886	27.6069	31.6256	27.4921	28.0414	24.5753	30.1243	31.7615	50.8707	33.5887	34.0319	38.555	39.794	27.2553	24.456	23.8906	21.7064	33.6928	32.0065	29.0145	23.0184	33.2813	22.6005	36.6342	32.2652	30.4209	28.8746	32.1157	29.5304	34.5169	35.4805	33.8467	29.6636	30.5191	25.1392	22.8661	33.2395	39.365	39.9802	25.6253	30.0416	37.3117	32.3307	25.2142	29.4791	29.7735	31.2513	36.7529	37.9259	30.4542	32.9502
CODING	KNOWN	FULL	chr22	UQCR10	NM_001003684.1	minor	96.789	0.065	-	104.595	129.771	87.2708	114.367	113.729	96.397	65.9965	64.5858	119.556	87.041	115.021	130.963	106.1	117.398	108.414	93.6686	83.2046	86.7646	96.1855	134.377	105.368	115.871	103.159	107.579	85.2215	116.729	90.8954	108.948	76.8436	93.8237	93.1525	85.1609	74.3872	89.6426	94.2413	122.786	101.504	107.036	84.2504	64.4256	72.4363	64.2219	48.2861	80.7071	94.6355	94.7566	90.5363	95.3012	114.072	96.5514	108.231	184.562	117.086	107.194	57.706	114.38	91.1153	77.2785	97.3461	113.995	74.5016	93.5193	75.0869	104.059	61.5808	68.6876	110.6
CODING	KNOWN	FULL:PARTIAL	chr13	MED4	NM_014166.3	major	126.233	0.645	-	121.666	126.935	111.302	109.442	132.922	140.339	116.022	103.86	121.835	125.894	131.625	150.238	122.068	130.75	135.948	130.312	116.486	119.212	128.029	126.027	117.547	146.34	135.451	120.386	138.977	151.981	146.467	118.889	110.515	165.29	146.873	124.328	117.556	109.932	130.989	116.759	135.677	128.189	99.362	120.324	134.616	111.374	114.528	106.137	113.632	81.7853	90.7111	128.056	116.966	116.25	135.487	90.852	145.265	158.065	125.375	132.199	129.575	141.421	142.066	126.602	123.008	122.148	140.526	143.321	159.915	117.017	127.969
CODING	KNOWN	FULL:PARTIAL	chr14	PPP2R5C	NM_178587.2	major	92.926	0.704	-	112.182	90.7305	84.1088	183.68	122.101	105.139	80.3837	83.4694	124.464	135.641	90.053	111.861	77.7119	96.2417	83.634	70.4683	85.213	55.5724	71.5394	103.802	76.4765	117.539	102.293	116.544	76.0438	120.72	140.22	141.458	117.588	140.17	86.695	83.0482	104.142	89.7655	116.468	126.57	140.138	118.036	141.888	83.6901	99.3596	88.5587	98.5133	100.048	123.648	82.0051	126.017	121.661	91.6436	135.671	91.1627	46.1405	72.1148	36.3369	41.5328	64.3177	65.3653	38.5694	67.3753	61.1775	40.1987	50.3859	54.5324	54.1699	63.9267	40.8815	63.2184
CODING	KNOWN	PARTIAL:SINGLE	chr2	NOP58	NM_015934.4	minor	76.747	0.146	-	104.053	66.5211	51.2242	66.5771	73.7097	83.9735	60.9808	64.8871	100.273	88.002	88.9622	80.7119	71.1472	95.2013	62.4674	69.8178	66.994	74.7538	90.5147	109.84	73.0776	84.7346	85.3882	86.3196	82.3371	82.1427	87.9877	87.5884	69.0325	100.732	80.5123	58.9951	68.2899	69.1072	100.613	96.9952	85.5838	91.3826	67.9353	64.1098	78.6329	65.405	74.4916	81.5428	91.3544	85.7426	96.8284	96.081	79.3441	69.3616	82.6948	37.3616	76.9454	47.2379	78.1489	60.5842	58.5977	50.7271	80.7088	62.77	48.2385	50.5768	82.4278	89.4468	88.168	53.2949	81.8646
CODING	KNOWN	FULL	chr9	CBWD5	ENST00000377384.5	major	53.606	0.437	-	104.053	42.9661	67.9827	37.7574	69.0135	41.6416	75.5	38.6711	47.3316	56.2883	56.9649	125.972	21.1135	61.3866	59.0257	57.6756	39.8808	56.2895	61.5064	47.2762	84.9739	44.7025	38.7931	66.3406	48.7729	52.2122	67.2023	70.2588	26.0719	63.8051	51.5224	70.0465	27.8037	21.888	83.7206	56.0666	42.8933	39.2043	35.8399	44.3716	69.8722	46.4764	49.014	33.3096	70.804	35.1765	87.9146	46.6367	49.6805	66.8646	68.6697	65.9442	100.639	41.7874	36.4868	52.4384	45.7227	27.3899	58.0537	53.4806	39.9307	36.4535	55.5811	36.3101	48.0917	28.9646	35.1213
CODING	KNOWN	PARTIAL:SINGLE:FULL	chr9	ANP32B	NM_006401.2	major	123.015	1	-	119.769	117.121	143.238	88.1007	95.5572	141.95	255.802	213.043	110.44	112.302	87.9926	87.0793	111.6	133.178	158.147	127.71	109.314	132.119	161.618	86.8443	133.976	102.304	83.0043	129.608	135.043	119.39	97.6803	110.963	135.743	101.611	120.356	164.309	175.968	145.469	100.761	111.292	150.988	116.908	147.505	82.9006	76.9235	84.5025	90.5061	106.137	91.8725	100.473	85.2929	98.8886	89.9555	106.817	81.2393	86.1562	184.37	97.504	149.829	140.684	128.42	197.738	129.087	155.001	182.234	109.551	126.054	125.462	128.244	125.789	104.598
CODING	KNOWN	FULL	chr11	HSPA8	ENST00000534319.5	minor	66.74	0.027	-	103.782	90.5124	26.5607	30.0965	93.5154	42.5619	51.6093	34.4525	70.1208	56.4256	66.5399	74.6886	55.5339	94.5076	57.3048	42.0641	50.4966	48.2225	33.8067	71.2997	58.0655	74.7266	66.7502	101.176	79.4527	69.5054	54.2788	59.1087	51.2994	62.9259	74.3296	36.8922	33.7791	46.3584	60.753	52.8428	59.9289	73.1907	33.7002	32.6865	32.6925	38.0261	25.2349	65.3059	63.8963	44.6301	46.4916	41.9575	60.533	31.3515	50.2784	135.768	136.293	51.4772	43.2148	111.835	71.3076	77.4183	111.506	126.071	95.137	104.398	117.245	111.439	144.861	44.6883	112.644
CODING	KNOWN	FULL	chr4	SCOC	ENST00000394201.8	major	122.999	0.821	-	103.511	122.573	123.95	132.607	163.346	118.023	106.782	110.188	126.568	125.345	106.052	135.954	127.568	99.3631	108.587	136.817	130.975	140.724	120.395	101.104	143.889	112.646	142.819	102.969	210.563	98.1057	95.8495	102.097	156.115	108.519	116.784	130.017	124.507	149.404	123.581	130.074	109.312	119.164	142.423	89.8485	100.855	124.726	120.837	131.925	140.744	102.012	135.979	131.02	105.149	110.979	107.702	75.5398	129.047	176.839	171.307	90.7915	121.322	156.094	110.09	91.9653	100.363	118.14	137.17	104.207	153.268	103.611	140.102
CODING	KNOWN	FULL:PARTIAL	chr4	PLRG1	NM_002669.3	major	151.037	0.968	-	137.382	153.98	141.973	144.463	171.921	178.53	184.394	174.472	130.775	162.275	142.412	170.889	160.214	146.53	153.673	197.962	171.717	174.963	193.68	153.905	201.671	152.9	146.937	141.134	241.242	128.036	139.036	109.217	149.148	149.716	137.805	155.37	139.872	125.18	135.138	157.407	166.503	156.253	96.1525	101.691	112.394	141.119	123.506	145.416	152.315	125.976	139.125	122.753	137.948	143.162	112.862	101.06	164.817	138.686	238.717	120.49	157.471	223.451	144.426	136.82	169.639	137.416	158.773	127.528	176.727	147.471	142.912
CODING	KNOWN	PARTIAL:FULL:SINGLE	chr2	ODC1	ENST00000234111.8	major	77.043	0.805	-	119.227	87.2409	71.1447	40.1287	34.5068	119.633	104.802	109.786	60.1286	79.902	66.7823	44.5722	87.6477	78.7275	119.772	69.8178	65.5595	67.0454	83.3172	59.7376	75.0603	91.5178	68.7007	86.0635	47.4618	76.8217	63.8637	62.1985	42.644	65.6891	70.0705	70.0465	83.0454	42.9153	52.4551	52.1419	47.9634	54.5757	60.3126	38.687	30.7694	25.6888	35.6686	47.1587	37.647	35.1765	28.1397	44.2971	51.3687	44.6689	43.3982	103.714	206.338	55.1109	139.219	142.89	72.4631	69.0336	146.55	125.142	152.487	119.476	118.084	141.845	136.064	75.1425	112.644
CODING	KNOWN	FULL:PARTIAL:SINGLE	chr2	ID2	ENST00000234091.8	major	185.329	0.766	-	110.827	336.095	216.596	358.787	450.017	114.572	160.371	116.214	99.3963	196.735	143.624	1113.96	222.845	80.1147	118.74	229.401	760.605	228.922	178.848	110.868	260.02	113.535	331.15	44.3125	283.46	192.221	50.1863	60.0491	245.414	91.1861	127.363	70.8591	81.582	191.459	44.0089	55.3657	133.649	95.7543	25.0077	162.485	185.044	294.407	241.673	97.0634	235.725	147.521	66.7662	209.475	123.96	101.268	113.126	45.7322	83.3863	234.978	222.673	84.6821	163.908	309.114	273.395	174.641	251.242	92.1833	104.451	127.38	208.984	109.073	108.557
CODING	KNOWN	FULL	chr5	CCNH	NM_001239.3	major	99.95	0.887	-	102.427	102.944	106.559	132.972	101.887	107.44	90.9432	109.987	114.648	111.341	85.0838	104.289	91.9059	91.0395	80.7086	105.16	95.8287	100.747	88.5518	103.802	123.212	73.7258	100.342	87.6003	138.714	77.1543	91.9724	90.2751	138.065	95.2053	82.9854	107.426	95.24	147.56	110.689	115.637	113.774	98.1517	107.252	87.7957	90.1715	84.5025	90.9913	95.5113	167.166	85.3029	105.567	134.607	103.702	95.1642	113.126	61.6568	103.859	98.1096	143.877	75.1787	90.9502	121.018	84.8386	89.5766	70.8837	90.8474	79.4915	72.6202	91.1005	67.529	78.2887
CODING	KNOWN	PARTIAL:FULL	chr8	CCDC25	NM_018246.2	major	121.118	0.879	-	135.486	128.68	128.377	129.141	120.672	129.296	123.545	120.835	122.887	123.972	122.899	132.512	119.762	143.409	110.307	132.697	141.591	118.136	148.531	122.301	127.744	109.643	128.082	112.446	108.559	101.764	112.542	124.397	112.31	106.384	108.815	102.876	126.58	123.089	144.177	150.399	131.113	140.176	122.096	93.0066	106.411	95.4879	99.4839	129.537	141.608	101.572	107.315	138.818	143.495	131.232	111.009	98.8143	110.76	125.362	136.502	126.769	119.011	115.988	110.68	150.621	115.236	114.895	104.66	110.997	108.108	117.348	101.916
CODING	KNOWN	PARTIAL:SINGLE	chr10	CCAR1	NM_018237.3	major	80.806	0.745	-	101.885	94.2201	68.6151	63.1115	97.1906	80.2925	114.306	87.7885	79.0612	88.5512	79.8721	88.8003	86.5831	122.6	78.4714	100.39	88.9428	72.6026	103.819	76.4384	81.8582	100.08	73.6853	93.4916	119.048	87.7963	74.6333	81.0058	47.1828	89.0509	74.8792	67.4462	55.4855	43.6531	92.315	95.7337	100.084	87.716	50.684	43.7399	55.3422	57.7997	77.8886	80.4683	77.0209	71.2324	59.2506	73.3086	71.6267	78.2399	57.4232	63.2901	90.6323	55.1109	103.897	70.0876	96.7274	84.5452	85.1926	79.6237	99.5588	65.2727	90.6077	86.6423	93.4464	70.6737	85.9515
CODING	KNOWN	FULL:SINGLE:PARTIAL	chr2	TSN	ENST00000389682.7	major	112.74	0.982	-	111.098	112.541	101.816	122.028	136.598	126.996	105.726	98.6365	123.939	111.89	148.594	142.493	104.503	131.27	100.843	131.179	136.714	117.598	112.544	126.284	135.392	114.536	125.265	120.386	159.168	101.431	108.665	113.247	98.4822	134.393	108.815	96.2124	107.679	86.5684	121.654	110.872	120.061	118.177	72.3484	85.1113	88.8894	101.065	118.895	96.1083	111.732	89.4801	87.7398	137.103	125.407	103.488	95.9259	79.6231	121.687	82.9692	113.73	95.034	97.5528	103.97	126.963	113.066	111.752	80.732	127.941	106.716	183.96	87.0594	123.244
CODING	KNOWN	SINGLE:PARTIAL	chr9	RAD23B	ENST00000416373.6	minor	5.22	0.107	-	3.52262	13.0861	3.16199	0.547209	10.6175	4.37122	8.44755	7.83467	3.33074	4.8051	2.78764	1.20465	6.91955	5.02885	8.26015	7.15524	9.03774	4.84018	4.14405	2.56936	3.39896	6.78321	4.55115	4.61054	2.09776	4.3233	1.29235	0.940366	4.64439	6.90804	2.47308	3.25042	1.46335	2.5823	2.22267	1.82216	6.28696	2.25636	0.936116	5.2109	4.05985	3.04209	5.09552	4.77557	2.07231	4.17721	4.01995	0.935854	1.92934	0.554893	1.58774	5.3082	9.43128	3.02807	9.44515	6.44874	3.79647	6.42823	4.83781	8.09507	18.0894	12.5965	13.6331	9.44652	12.5117	7.11703	7.53512
CODING	KNOWN	FULL:PARTIAL	chr22	MIF	ENST00000215754.7	major	115.942	1	-	108.659	73.7185	109.405	114.367	50.0246	90.8754	83.4196	84.3734	141.469	89.2376	99.2644	74.6886	70.0827	112.889	81.7411	78.4908	87.5083	100.21	75.6834	137.975	91.2053	81.7322	97.0912	95.5407	40.6441	102.429	154.651	187.133	135.954	96.4613	103.732	121.728	151.701	98.7421	122.395	105.265	159.202	124.664	114.206	250.597	200.215	143.316	79.3445	167.384	207.058	182.698	138.601	92.9615	127.095	127.071	223.342	163.534	94.7729	123.545	61.3288	144.927	116.04	90.4145	103.246	127.398	99.8268	146.386	91.0272	109.816	89.732	135.886	81.9924
CODING	KNOWN	FULL:PARTIAL	chr12	MRPS35	NM_021821.3	major	127.688	0.888	-	128.711	167.284	106.559	163.98	154.77	132.287	125.921	126.56	153.039	152.665	134.777	144.903	127.036	159.189	112.545	125.542	160.814	137.138	109.49	124.742	113.582	113.091	133.934	117.825	163.363	98.1057	119.112	109.485	105.027	146.827	94.9386	94.5872	119.263	105.505	137.657	126.991	155.856	130.164	96.2862	101.691	116.026	135.542	119.138	126.672	146.098	158.294	151.36	161.279	126.854	120.134	133.502	78.6023	133.073	111.433	126.28	107.932	138.819	126.608	137.936	122.09	127.564	100.772	112.63	121.329	164.215	107.914	111.75
CODING	KNOWN	FULL	chr1	S100A4	ENST00000368716.8	major	154.181	0.752	-	101.614	235.332	109.088	226.545	302.598	92.946	73.3881	70.9138	48.2081	199.069	72.2363	485.648	180.086	39.5371	173.979	390.719	48.3447	273.739	92.6958	254.752	108.483	251.313	380.78	266.899	201.385	164.618	203.545	124.531	54.7827	244.67	106.205	63.3831	89.0207	56.5646	57.0486	115.497	150.887	95.3312	73.552	278.072	319.233	344.263	72.3078	115.569	19.1689	103.99	208.863	98.5766	156.518	189.219	301.803	100.448	82.6962	240.429	49.1666	108.61	150.208	58.9721	145.842	24.9487	54.8042	252.502	177.021	125.904	61.9718	86.8939	122.222
CODING	KNOWN	FULL:PARTIAL	chr7	SRI	NM_003130.3	major	161.522	1	-	151.473	199.782	127.112	246.609	90.861	195.785	185.186	160.711	101.325	186.301	151.987	295.14	151.521	185.894	176.389	136.6	215.471	157.037	185.61	230.985	107.35	149.787	213.254	132.937	142.385	189.56	156.805	134.741	95.6322	166.044	137.393	154.557	118.532	89.7655	129.211	142.83	222.883	248.905	126.911	98.3754	136.112	99.206	106.278	174.308	155.251	63.5375	83.0208	203.08	147.594	104.597	167.242	133.726	223.36	133.841	113.212	259.477	231.915	119.901	176.639	272.578	149.003	261.472	139.897	198.229	182.592	135.223	161.047
CODING	KNOWN	FULL:SINGLE:PARTIAL	chr17	EIF4A1	ENST00000293831.12	minor	120.692	0.389	-	122.479	124.536	83.1602	112.725	137.619	118.253	111.534	98.0338	131.652	135.641	142.412	96.2003	86.0509	125.895	90.5175	99.7397	134.418	89.9914	97.058	158.658	104.801	135.775	126.349	115.007	89.9415	133.357	134.835	129.502	81.2768	144.818	108.541	62.2455	85.7282	88.044	132.768	104.845	158.188	121.843	74.4881	126.798	116.454	108.332	90.2634	136.701	153.178	104.65	110.811	158.471	114.313	102.1	126.225	128.418	141.124	75.7018	94.0634	160.709	151.529	85.5235	184.191	178.49	135.872	118.903	178.279	139.189	205.269	120.493	111.367
CODING	KNOWN	FULL:PARTIAL	chr10	BCCIP	NM_078468.2	major	93.085	0.498	-	123.292	105.78	64.5045	100.139	99.2325	85.5839	70.0883	87.9894	123.413	105.712	129.08	131.307	86.4057	120.519	69.3508	79.7918	61.8296	83.0001	71.1031	122.43	78.176	94.7426	106.41	107.836	86.7948	89.7916	94.6648	94.0366	91.6212	98.7221	77.7645	53.7944	67.6802	94.6842	115.579	120.823	93.0875	116.626	85.0528	68.0575	84.6159	70.6441	65.5138	94.9144	129.692	88.3809	99.2754	127.432	113.831	95.4416	96.1905	75.744	140.779	90.8422	58.8705	88.5853	73.6185	64.7016	105.724	111.075	66.0599	85.3125	73.1993	102.288	113.387	61.405	102.682
CODING	KNOWN	PARTIAL:SINGLE	chr1	NASP	ENST00000481782.1	minor	72.32	0.299	-	100.801	75.4633	63.2397	77.8861	50.8413	74.3108	122.753	103.056	78.1847	91.8461	61.9342	63.1583	50.566	145.663	59.3698	57.2419	48.3447	47.5054	83.5353	55.8836	68.5456	68.3882	43.1276	75.3056	58.4751	65.8472	146.359	84.6329	55.416	77.7468	52.2094	53.9569	70.363	101.57	116.913	124.328	101.403	117.19	68.6039	72.3209	73.291	64.2219	86.3811	84.05	78.4024	48.5875	91.0607	90.4659	62.2212	114.585	60.8633	54.307	70.2745	23.619	35.9692	66.1844	50.6746	35.6348	72.0951	77.5004	54.9382	45.6145	56.8395	70.9965	52.197	43.1987	46.9987
CODING	KNOWN	FULL:PARTIAL:SINGLE	chr6	PPIL1	ENST00000373699.5	major	93.228	1	-	109.743	110.142	60.7101	78.0685	101.478	78.682	56.361	69.608	110.44	95.4156	131.262	94.9956	74.6957	112.716	69.1788	96.0537	90.2339	81.7452	54.7451	105.472	93.7545	117.872	122.664	116.544	81.2882	100.101	78.4027	83.5582	44.5439	98.3453	75.7036	46.1559	44.6323	65.5411	109.652	94.6124	97.245	110.985	58.0392	89.059	98.9322	77.5733	79.3445	120.464	138.327	116.302	123.046	100.292	118.413	67.4195	109.686	79.2147	123.527	87.8141	77.6314	115.059	82.2018	60.7887	123.659	96.2119	91.6531	94.6645	117.245	114.982	167.148	65.8739	88.3781
NON-CODING	KNOWN	PARTIAL	chr22	CTA-384D8.34	ENST00000609268.1	major	61.834	1	-	100.53	47.3282	68.6151	88.8303	16.5387	36.5802	236.663	156.794	17.1796	59.3087	64.3582	38.3769	57.1307	20.4622	41.6449	47.2679	28.5478	33.702	101.202	43.8076	61.7477	23.3521	167.092	35.0914	25.9598	38.5771	148.297	27.808	44.4384	76.8676	140.965	73.622	79.265	79.4364	19.5595	56.9076	39.04	57.1141	27.9498	30.7917	65.385	43.7723	32.2716	10.6256	54.3982	21.1059	18.5267	27.1398	32.7988	139.001	27.9178	55.532	45.6612	134.446	50.331	103.859	134.527	99.9171	31.0328	80.5526	44.0846	42.37	44.0454	32.3248	17.9855	142.506	51.9796
CODING	KNOWN	FULL	chr6	TMEM14C	NM_016462.3	major	122.941	0.837	-	100.53	144.166	134.068	157.049	159.67	137.348	109.29	132.085	108.687	110.929	121.323	183.108	120.294	104.739	128.549	145.924	163.97	167.614	133.482	105.215	168.532	112.312	117.03	108.604	120.097	103.427	116.527	83.1552	130.993	113.669	126.264	115.227	123.532	134.771	97.7976	95.4534	141.761	108.164	122.899	96.0068	107.479	120.839	116.954	128.105	126.238	114.324	92.4589	155.04	110.214	119.857	139.192	64.3109	98.9134	143.531	146.594	114.041	113.564	160.706	112.213	95.4157	154.765	110.124	118.713	101.845	119.838	121.486	126.054
CODING	KNOWN	FULL:PARTIAL	chr11	CHORDC1	NM_012124.2	major	89.66	0.799	-	105.408	113.413	39.5248	70.7724	133.535	68.099	60.1888	35.3565	129.373	87.041	124.596	134.921	66.1793	145.316	54.0352	74.1543	87.7952	60.5918	53.4364	105.472	80.7252	116.093	97.3079	116.544	94.9237	115.399	93.4801	78.0504	50.8772	102.741	80.3749	40.3052	36.4619	42.3005	129.063	147.455	102.619	133.83	20.3271	46.7402	51.0687	39.5472	47.0729	100.526	122.439	60.0199	54.5315	82.8231	120.343	69.9165	88.5165	108.206	163.322	78.7299	54.8595	123.375	80.2211	63.3041	145.134	125.54	65.5239	91.0382	133.185	130.333	152.095	52.6329	128.097
CODING	KNOWN	SINGLE:PARTIAL:FULL	chr19	DNASE2	NM_001375.2	major	8.734	1	-	5.41942	3.92584	7.58876	2.00643	2.85855	8.97251	16.3671	8.03556	1.57772	3.43222	1.57563	7.74421	9.22607	2.60113	15.832	7.15524	6.02516	12.7279	17.4486	4.49638	15.8618	4.55921	1.51705	5.37897	9.70214	7.31635	6.89255	3.8958	19.8442	3.89362	13.8767	26.0033	19.5114	8.36172	1.03725	2.38283	3.65049	3.94863	1.7385	5.3688	3.6325	8.61926	12.6175	4.05923	1.89962	1.09926	0.873903	2.96354	2.41167	3.6068	0.79387	7.34982	10.0064	6.05615	42.6973	11.7096	13.04	25.154	11.2095	7.43154	21.8413	10.6879	14.2623	12.8414	15.0531	10.0962	13.41
CODING	KNOWN	PARTIAL:SINGLE:FULL	chr20	ZNFX1	ENST00000396105.5	major	108.245	0.932	-	104.595	119.52	100.867	80.075	94.9446	107.21	116.154	97.4312	56.4473	126.031	100.234	120.982	164.295	63.8143	118.74	144.189	105.44	104.691	139.589	107.142	112.166	177.142	173.811	108.092	244.914	132.692	102.527	60.7208	123.604	103.746	118.158	115.877	110.971	91.733	66.2356	85.5015	94.9128	101.959	94.414	116.85	144.018	154.133	131.27	83.5724	97.2259	87.2816	103.645	109.183	97.4317	127.071	83.4886	55.3278	59.6931	124.151	113.859	92.8279	130.07	105.507	95.4582	59.9832	108.537	108.597	116.406	91.8084	91.1005	99.3073	73.0524
CODING	KNOWN	FULL:SINGLE:PARTIAL	chr6	TMEM14A	NM_014051.3	major	123.679	0.95	-	104.595	160.523	101.816	141.727	176.822	94.7865	98.7308	103.156	98.1691	130.15	118.293	228.712	144.069	108.207	120.633	97.5714	98.5544	118.315	114.943	115.364	121.796	109.421	175.111	111.165	128.488	124.711	132.789	101.828	100.804	112.161	106.067	122.378	100.971	86.4455	100.02	138.344	150.887	130.869	58.5741	105.007	111.325	119.994	100.697	159.982	150.588	84.4235	84.2442	124.937	129.266	112.643	127.019	108.614	152.856	176.234	99.4976	121.678	137.828	110.677	131.801	133.502	150.209	179.404	124.586	152.03	127.658	143.003	138.825
CODING	KNOWN	FULL:PARTIAL	chr12	TUBA1A	NM_006009.3	major	145.981	0.95	-	102.427	128.462	86.006	215.053	199.282	114.572	65.4685	80.1547	131.126	196.735	83.3869	95.1677	194.102	118.958	115.47	165.221	329.519	184.465	84.8439	189.105	124.062	174.251	312.296	97.3337	216.332	107.417	98.1111	214.135	107.243	98.7221	160.612	62.7331	67.1924	82.5105	179.444	107.227	243.366	214.072	97.0886	100.586	132.052	235.255	95.6016	134.671	340.55	259.646	200.473	188.107	147.353	149.544	240.41	45.3239	47.1564	190.769	92.3814	79.2516	170.181	131.08	55.9298	69.538	182.904	251.548	189.185	143.764	86.7996	113.872	63.0907
CODING	KNOWN	FULL	chr22	SLC25A17	NM_006358.3	major	85.901	0.878	-	99.9883	81.3521	53.4376	95.5792	92.6986	80.0624	46.3295	40.8809	162.33	94.4546	96.9615	71.2467	72.744	124.681	51.9701	59.627	74.4538	58.4406	54.0907	97.1218	57.2158	83.289	110.311	88.3688	71.3239	87.1311	95.311	117.411	62.8048	96.9637	76.5279	54.1195	50.7296	59.6388	129.508	100.079	75.3421	115.074	106.717	85.1113	81.8381	72.3342	63.0873	117.598	182.709	107.508	134.581	100.448	106.114	96.2739	120.007	59.8194	93.9677	55.7165	68.9626	72.9726	72.1329	47.0938	83.3047	112.933	52.1243	79.396	101.724	72.4725	104.59	59.7499	104.47
CODING	KNOWN	FULL:PARTIAL	chr9	NDUFB6	ENST00000379847.7	major	170.993	0.93	-	116.518	136.314	99.6025	102.693	121.897	129.526	119.586	122.442	141.293	125.207	162.895	149.893	118.342	135.085	137.153	107.329	125.811	152.734	119.305	171.119	167.115	132.773	109.228	153.685	105.15	263.056	234.885	200.164	150.626	189.657	169.543	177.96	159.506	109.44	135.138	148.997	151.293	141.305	99.4958	138.484	144.659	123.036	98.028	131.089	110.869	86.4022	91.585	132.891	143.253	112.921	166.845	436.089	312.152	176.839	168.848	319.891	228.613	266.352	295.696	343.709	228.463	338.578	218.13	289.152	209.961	225.428	324.777
CODING	KNOWN	FULL	chr2	YPEL5	NM_016061.2	major	109.426	0.874	-	99.7174	99.4546	177.071	140.815	126.184	133.897	115.494	81.7618	62.9334	110.105	100.719	138.707	159.859	30.3465	144.897	174.544	134.705	145.743	154.638	113.052	124.345	110.533	130.9	96.5653	210.825	94.78	68.6024	67.3033	90.6712	118.693	153.056	150.819	106.825	65.7871	84.4615	80.876	69.5621	81.511	95.6176	116.061	127.565	140.95	220.078	77.8417	91.3544	80.0265	116.928	109.495	104.184	117.082	55.4386	38.5866	43.2459	133.235	221.25	51.7596	106.466	108.162	64.3074	50.0302	93.931	120.048	98.3681	68.9301	91.1005	124.962	113.793
CODING	KNOWN	FULL	chr14	C14orf119	ENST00000319074.5	major	100.66	0.542	-	99.7174	110.796	96.1244	141.362	117.813	93.8663	85.2675	78.2463	107.11	93.219	103.506	117.024	122.423	101.964	93.7871	104.727	103.288	101.464	90.7328	134.121	103.668	91.5178	132.2	96.3092	127.963	108.748	78.5104	99.5445	98.6933	101.988	104.831	85.486	83.5332	95.0531	105.651	106.106	93.7974	100.549	91.0707	100.27	94.6587	84.6715	94.1457	115.927	143.162	105.09	107.315	105.284	116.725	99.3259	96.5875	62.6776	103.974	110.222	105.449	97.4099	89.2996	84.9645	92.3903	106.165	86.9632	98.0999	81.3791	99.7789	87.9725	75.9701	96.5517
CODING	KNOWN	FULL:PARTIAL	chr10	TIMM23	NM_006327.3	major	113.676	0.935	-	122.479	117.339	77.1524	76.7917	108.625	99.8479	75.764	62.5769	106.408	99.5343	112.96	170.373	97.2286	117.051	88.9687	59.4102	86.9344	107.38	117.124	137.975	108.767	104.083	108.361	118.337	115.115	137.015	128.158	140.518	118.96	120.828	114.448	92.3119	107.435	93.8234	124.47	110.031	114.686	128.331	84.9191	105.481	108.334	95.1499	104.579	103.869	94.6355	84.2037	106.791	110.899	117.931	75.7429	97.646	128.418	161.367	95.0815	102.732	167.837	112.739	105.227	152.214	163.361	109.742	161.464	148.915	147.75	163.824	106.424	171.392
CODING	KNOWN	FULL:PARTIAL	chr10	ANAPC16	NM_173473.3	major	152.771	0.341	-	105.408	139.585	189.403	184.045	110.667	174.159	145.588	178.791	131.827	133.17	114.293	92.2421	196.764	104.912	158.492	204.466	114.478	233.942	206.766	157.502	206.487	144.783	131.55	125.253	241.505	127.371	133.543	115.531	168.887	132.257	168.032	269.135	215.479	189	111.43	133.859	160.926	125.228	143.761	122.693	99.7869	145.682	234.636	91.2133	141.09	120.699	135.979	131.488	131.919	152.873	138.133	107.593	139.744	188.346	286.201	122.017	172.327	230.019	152.45	100.06	178.214	114.704	124.795	137.565	120.425	168.326	126.181
CODING	KNOWN	FULL:PARTIAL	chr7	NUPL2	NM_007342.2	major	91.602	0.726	-	104.866	117.121	91.0652	103.058	97.3948	94.0963	77.0839	70.6125	105.882	123.011	82.6597	112.205	76.8248	98.496	90.5175	105.377	119.929	98.2377	101.42	91.7261	108.2	102.638	113.345	78.8915	132.683	84.4706	84.7568	87.8571	73.9936	99.3501	105.793	79.7978	89.3866	96.8976	95.5749	91.3885	106.777	95.6133	77.4302	68.0575	68.8038	75.5453	60.9035	84.1694	94.9809	64.1971	63.2706	98.2647	95.7435	77.4076	79.1224	51.6529	101.674	101.138	113.73	83.8336	85.5031	106.206	85.7826	89.7093	93.931	78.8234	93.7538	76.9006	105.567	100.3	71.903
CODING	KNOWN	FULL:PARTIAL:SINGLE	chr22	USP18	ENST00000215794.7	major	134.368	0.883	-	118.956	116.467	133.752	104.882	118.017	72.7003	130.805	79.1503	15.076	103.516	149.2	312.522	214.151	84.9702	150.92	155.681	172.004	200.419	159.873	160.071	150.121	99.413	275.67	154.966	291.064	180.248	139.143	85.7076	154.32	126.103	178.748	136.355	125.361	56.3187	66.2356	95.0329	170.965	140.176	44.7998	109.587	214.959	210.411	93.9031	76.7672	77.8844	94.0971	53.1333	103.1	118.413	145.937	86.7964	86.9729	55.6675	160.488	204.041	112.344	215.243	150.505	83.3047	91.3018	149.271	107.643	236.587	114.687	137.433	116.024	172.286
CODING	KNOWN	FULL	chr14	SRSF5	NM_006925.4	minor	95.185	0.221	-	99.4464	88.3314	113.199	60.7402	112.708	144.941	66.6565	64.0836	108.863	125.482	108.718	79.8514	133.955	71.0975	103.252	127.277	115.769	145.385	106	83.3757	115.564	102.971	130.683	90.674	119.048	88.4614	89.4954	85.439	86.7657	83.2732	120.082	116.365	118.41	96.6517	84.4615	79.6145	63.8836	79.8188	112.468	65.0572	76.0688	80.9534	90.5061	53.1282	59.7516	91.0191	96.4789	86.0986	73.3149	75.188	56.4971	52.6737	91.5524	132.63	117.741	74.1605	95.4069	115.568	95.2222	87.4533	110.01	76.5332	87.2518	89.1516	108.304	131.251	85.1852
CODING	KNOWN	PARTIAL:FULL:SINGLE	chr11	TAF1D	ENST00000323981.6	major	92.715	0.832	-	116.518	59.5419	92.9624	43.5943	56.7626	78.4519	137.141	114.306	80.2883	74.685	70.7819	74.8607	59.0823	110.288	71.7601	72.2029	76.8925	95.9072	116.251	50.231	78.176	63.2729	42.2607	73.5126	69.4883	100.766	105.865	115.665	135.532	87.5436	83.1228	110.839	142.189	113.867	97.2049	74.7087	65.6074	95.7543	113.805	137.852	155.984	121.515	166.939	69.2457	49.2174	118.501	102.421	90.7779	81.0323	134.284	67.3466	101.468	66.019	74.4906	101.827	116.077	88.8044	121.298	96.0481	109.748	97.1469	104.589	66.6973	84.7235	72.1375	122.148	71.903
CODING	KNOWN	FULL:SINGLE	chr3	MAP3K13	ENST00000448876.5	major	93.217	0.945	-	99.1754	106.216	153.356	111.813	69.6261	105.6	107.838	124.652	73.9775	97.0631	96.3555	146.279	125.262	71.7911	97.7451	115.785	103.432	100.21	73.9385	83.2472	109.616	43.5905	64.583	92.2109	119.048	91.4544	92.5109	82.8865	115.476	77.7468	102.22	131.804	89.2646	116.449	94.5377	105.265	78.8912	84.4725	103.909	74.5316	86.9663	99.882	72.3078	58.6201	84.274	102.671	75.3304	77.9879	97.914	97.1063	84.4148	73.9065	82.8112	131.418	118.776	70.427	99.5335	124.372	26.9029	82.1451	75.0376	82.6406	58.5175	99.0409	57.0844	106.424	85.1852
CODING	KNOWN	FULL:PARTIAL	chr1	LYPLAL1	NM_138794.4	major	118.594	0.541	-	101.885	176.227	115.729	162.886	194.994	104.219	97.2788	169.45	111.667	118.206	99.2644	109.624	132.536	116.184	122.009	178.014	143.887	160.981	145.478	163.026	133.976	187.261	154.306	123.204	140.288	130.032	106.834	85.036	73.4658	93.0701	135.057	118.965	119.873	74.0258	133.953	89.9869	92.3777	85.1776	133.196	81.4795	64.9577	75.2073	110.16	111.987	138.327	97.3949	77.0782	97.1729	92.6083	86.2859	118.419	47.978	97.1882	164.122	170.66	99.616	147.732	147.011	84.7206	113.331	123.946	115.659	74.8772	87.5279	108.695	159.388	118.646
CODING	KNOWN	FULL:PARTIAL:SINGLE	chr8	RIDA	ENST00000254878.7	major	129	0.964	-	107.576	171.864	108.772	129.141	209.491	108.59	101.635	93.2125	87.1251	122.05	169.44	94.8235	106.632	203.408	92.5825	131.179	128.537	95.5487	113.852	133.607	128.594	145.005	172.294	105.786	93.6126	191.555	165.098	109.754	52.4605	113.543	110.739	59.1576	82.4356	63.9426	136.917	130.915	160.622	163.868	76.8953	91.1117	81.4107	51.5465	60.9035	145.416	150.588	58.4809	71.3105	184.051	176.052	179.785	150.041	101.877	199.322	144.742	77.8902	145.436	156.811	81.6106	231.743	233.695	121.936	158.983	166.324	182.141	220.127	112.052	135.377
CODING	KNOWN	FULL	chr3	TRA2B	NM_004593.2	minor	94.141	0.4	-	98.9045	89.64	62.6073	57.8218	70.8512	89.9552	89.0953	64.184	122.01	92.3953	116.354	91.0375	59.2598	143.756	60.0582	85.8629	95.8287	80.1318	78.7369	98.0211	67.1294	91.8514	82.5709	98.8706	77.3549	73.1635	91.3262	109.888	40.0051	112.161	80.6497	55.0946	65.1193	38.9804	113.504	99.6583	129.491	120.574	51.6201	93.3224	107.693	81.4604	87.837	127.03	96.7079	91.8985	99.2754	114.642	112.866	87.1182	88.7811	101.468	116.971	64.1952	71.809	129.314	97.0576	54.64	156.226	127.929	82.5414	99.0542	151.013	141.845	191.976	73.8184	113.41
CODING	KNOWN	FULL:PARTIAL	chr21	MX1	NM_002462.4	minor	152.107	0.328	-	112.724	51.9083	56.5995	17.6931	47.166	63.7278	106.65	37.968	36.1122	114.499	110.415	108.419	79.6636	72.4848	117.879	80.4422	58.0998	101.823	181.248	113.823	94.321	110.088	135.017	91.4425	127.177	298.308	129.02	169.938	131.098	174.459	303.089	245.082	141.945	45.9895	64.4575	85.7819	185.871	121.984	52.0213	256.597	265.386	196.722	146.071	51.9343	27.4581	47.0485	37.0535	58.023	143.977	70.7489	108.231	256.631	185.635	89.0254	119.811	210.093	346.304	116.127	245.076	247.099	246.418	552.909	643.063	243.838	430.87	213.345	259.259
CODING	KNOWN	FULL:SINGLE:PARTIAL	chr18	ZNF24	XM_005258341.3	major	87.635	0.761	-	104.053	81.7883	86.006	70.59	92.4945	103.759	86.1914	69.4071	94.3125	108.458	90.9014	91.8979	99.0029	98.1492	96.1963	103.426	89.0863	76.7258	97.2761	73.2267	89.2226	111.979	112.695	84.5267	126.652	79.1497	91.9724	86.1107	76.3158	95.3309	91.3664	76.2223	60.7292	77.7148	91.7223	84.9409	80.7164	87.9981	72.7496	81.6374	89.1031	98.361	106.763	86.199	96.0171	106.629	101.722	90.3099	84.1675	96.2739	82.1655	38.7907	71.8847	93.8703	84.7476	61.9418	89.2996	74.6234	89.7944	69.1399	79.1915	63.555	95.4317	77.9338	97.3563	95.1695	78.4164
CODING	KNOWN	FULL	chr4	LSM6	NM_007080.2	minor	116.878	0.33	-	98.6335	104.035	72.0933	82.9934	108.421	103.069	87.1154	83.5698	100.448	83.4715	123.868	139.224	78.4216	112.889	108.587	90.633	82.0569	101.823	107.527	135.405	113.582	111.645	109.661	103.481	97.0214	150.65	165.852	134.069	102.071	96.9637	108.266	118.153	116.337	105.751	110.837	128.392	99.2731	151.881	83.983	101.06	85.8979	71.3201	78.1312	97.541	120.712	76.0691	69.9122	103.256	116.002	105.985	109.422	166.392	204.038	130.207	111.53	176.492	146.577	122.416	197.878	212.993	123.946	164.518	148.286	187.897	136.651	103.611	149.936
CODING	KNOWN	FULL:PARTIAL	chr10	RPS24	ENST00000647545.1	minor	207.07	0.081	-	139.279	185.387	338.016	237.854	200.098	230.755	184.13	328.855	112.018	210.189	187.015	100.331	242.894	93.6406	286.352	304.423	207.438	287.184	201.968	136.433	164.566	226.96	214.554	123.972	202.434	153.311	112.219	136.487	288.058	108.393	227.798	325.042	209.504	471.208	209.524	150.539	134.054	138.061	486.78	315.496	257.053	324.49	300.635	210.722	162.158	695.395	372.982	121.661	99.8433	116.25	345.201	59.0027	63.8337	222.866	207.405	76.1969	151.859	343.491	70.3252	63.0354	234.091	150.585	58.3077	92.2512	63.9267	277.895	119.029
CODING	KNOWN	SINGLE:FULL:PARTIAL	chr4	SPCS3	NM_021928.3	major	84.405	0.908	-	78.3107	49.2911	74.6229	55.8153	56.9668	72.7003	49.4974	47.8116	71.6985	67.546	84.4777	59.7165	72.2118	105.779	68.6625	58.7597	63.6945	49.8359	60.1977	72.0705	65.9964	87.181	71.3014	150.867	73.6838	86.7986	91.9724	91.0812	74.5214	155.745	88.7559	138.468	81.2162	75.2555	81.3498	96.5747	66.0131	74.3189	58.8416	86.5325	95.9407	61.3488	103.851	71.2753	72.7036	35.1765	58.5515	76.4281	97.6728	91.5574	51.7338	178.233	144.345	41.7874	91.3463	154.77	100.194	76.9991	107.258	138.545	64.9879	89.3205	112.84	90.6276	126.289	76.4666	128.736
CODING	KNOWN	FULL:SINGLE	chr18	MYL12A	ENST00000217652.7	minor	111.818	0.068	-	98.3625	136.75	68.2989	128.959	123.326	99.3878	100.051	75.1325	89.5793	91.4342	127.504	215.805	128.278	101.791	100.671	124.891	121.507	125.665	102.511	139.131	139.357	121.319	162.541	116.8	130.323	139.343	87.88	74.1546	75.2602	118.818	119.257	97.35	101.459	73.6569	125.803	101.34	157.174	102.946	62.8535	96.1647	104.488	89.9107	57.2639	115.688	170.793	78.7074	72.5339	116.826	88.7496	120.134	113.523	83.9105	129.508	83.5748	80.2191	140.175	135.352	83.4273	165.665	136.82	108.269	110.124	148.496	139.631	97.3563	88.218	129.63
CODING	KNOWN	FULL:PARTIAL	chr6	SFT2D1	NM_145169.2	major	170.683	0.806	-	114.892	200.436	153.356	91.0191	218.883	147.011	178.719	151.973	112.895	149.095	115.869	174.331	144.956	55.8375	236.447	149.826	145.321	319.452	379.944	191.289	283.53	194.489	135.668	131.144	347.442	178.586	100.265	167.654	274.547	110.78	204.029	192.587	162.92	234.128	138.398	113.114	125.029	201.803	111.532	106.429	136.967	192.159	201.637	84.8857	89.4548	88.8206	88.0894	162.527	83.6851	102.378	133.37	112.493	141.814	255.569	392.427	130.502	179.92	396.035	109.972	160.84	310.066	139.706	230.085	103.617	174.577	155.747	132.823
CODING	KNOWN	FULL:PARTIAL:SINGLE	chr4	ADH5	NM_000671.4	major	159.339	1	-	152.286	201.744	180.866	188.24	206.836	164.496	179.642	148.758	154.441	179.024	183.136	221.484	140.52	192.657	145.757	170.642	167.413	152.914	162.927	178.699	169.098	152.678	166.009	152.66	165.199	180.581	180.929	134.069	121.915	162.653	126.676	130.342	134.751	102.308	149.364	152.922	196.417	180.368	103.107	117.798	111.753	100.896	104.094	159.026	198.596	132.791	127.939	184.363	170.505	182.837	164.463	125.355	180.114	157.46	162.897	149.679	154.665	146.452	177.701	186.452	144.983	168.144	171.987	165.314	200.577	127.941	166.411
CODING	KNOWN	FULL:PARTIAL:SINGLE	chr14	RDH11	ENST00000381346.8	major	115.079	0.949	-	120.582	136.314	109.088	121.663	159.875	119.403	85.2675	84.7751	118.679	115.048	98.9008	166.759	130.584	123.467	97.7451	116.218	124.52	108.814	117.56	91.0838	130.86	101.081	184.43	116.544	156.545	88.7939	113.619	127.352	150.52	124.093	118.982	85.486	94.7522	127.393	141.066	127.131	118.134	142.151	99.6295	96.4805	96.7955	117.29	89.7781	140.163	176.665	98.2743	105.742	143.654	134.33	115.973	112.2	68.19	73.1499	126.573	105.32	82.6457	116.535	96.144	90.1484	87.4533	86.9632	115.468	136.75	95.7937	108.304	98.9763	99.6169
CODING	KNOWN	FULL	chr13	UFM1	NM_016617.3	minor	116.343	0.387	-	98.0916	108.833	92.6462	105.247	114.954	94.7865	81.5717	102.755	122.361	101.456	118.535	101.879	103.084	77.3402	91.0337	98.0051	101.137	96.2657	105.564	107.142	119.813	114.203	129.599	176.994	160.479	110.41	117.712	106.127	156.432	128.866	119.395	136.518	109.874	146.945	142.992	150.819	119.554	120.715	134.132	145.589	132.693	135.711	140.733	154.012	166.303	135.649	151.71	116.67	102.737	94.6093	131.385	68.8025	123.642	98.1096	111.66	112.683	114.224	120.599	93.6882	108.554	78.6555	90.0839	100.046	105.831	93.0554	106.259	137.037
CODING	KNOWN	FULL:SINGLE:PARTIAL	chr11	LAMTOR1	ENST00000278671.9	major	122.223	1	-	112.182	107.961	85.0574	93.0256	115.771	101.688	139.781	95.7236	86.9498	96.102	109.93	107.214	120.294	113.756	124.591	111.665	118.782	138.035	133.264	139.388	113.582	134.997	122.231	105.274	137.141	157.967	114.265	124.934	111.36	111.408	114.998	122.541	98.2887	94.5612	100.168	90.8279	139.631	132.843	99.0946	107.218	120.086	113.064	132.241	107.808	77.3663	83.9838	90.012	114.642	99.8433	94.3318	95.7936	114.535	136.524	109.616	161.861	186.165	156.15	166.435	175.813	169.864	179.554	162.991	162.129	139.041	175.75	146.147	132.695
CODING	KNOWN	FULL:PARTIAL	chr10	SHOC2	NM_007373.3	major	150.861	0.751	-	136.84	130.425	138.811	116.008	127.614	214.88	165.519	162.921	101.675	179.711	137.201	100.503	238.813	124.681	175.012	219.211	126.959	156.858	204.803	116.649	194.024	188.707	176.195	132.937	255.927	156.969	174.468	98.2011	131.415	187.396	189.465	176.335	201.821	116.326	125.951	161.892	157.681	133.407	125.038	146.537	135.685	152.612	223.96	129.06	133.837	106.409	131.785	153.636	157.724	151.486	99.1014	105.143	112.945	208.331	175.576	103.18	176.948	112.913	125.901	77.1022	131.718	100.963	138.009	161.329	161.674	177.429	157.471
CODING	KNOWN	PARTIAL:FULL:SINGLE	chr2	CCT4	ENST00000394440.7	major	121.27	0.958	-	131.692	124.536	81.8954	62.1995	110.871	92.0257	125.921	124.551	124.289	109.144	106.536	107.042	105.39	138.033	115.986	102.558	96.546	107.201	105.782	109.069	129.16	127.769	108.794	132.169	136.879	123.713	96.9264	125.203	146.509	97.0893	104.281	92.1493	102.435	135.632	107.429	98.8173	123.001	137.92	113.538	92.5329	86.7527	100.051	85.4105	129.895	108.624	110.586	85.6425	101.852	98.3963	79.3497	103.335	144.138	216.459	80.5467	143.747	179.037	130.4	169.929	172.155	181.409	165.351	165.472	169.889	156.901	199.013	107.914	139.591
CODING	KNOWN	FULL:PARTIAL	chr9	PPP6C	NM_002721.4	major	114.345	0.881	-	99.7174	105.998	106.559	106.523	118.63	91.3355	102.691	90.4	133.405	102.829	131.019	135.782	116.745	121.386	107.898	127.927	137.718	130.864	101.42	121.274	119.247	121.208	123.965	109.629	130.323	100.101	97.5726	95.6487	92.2545	127.987	111.426	103.851	86.8257	85.5847	115.579	98.8173	114.179	110.421	80.7734	104.376	119.231	114.754	147.527	134.552	146.443	119.82	114.831	141.626	118.896	120.134	103.203	82.2772	120.881	122.334	154.228	114.38	105.146	105.507	137.11	121.293	103.847	94.0919	122.488	105.093	167.343	94.8385	109.323
CODING	KNOWN	PARTIAL	chr4	HNRNPDL	NM_031372.3	minor	70.365	0.209	-	97.2786	72.1918	52.489	26.6309	60.6421	108.36	95.6949	73.7263	64.1605	68.507	64.7218	70.2142	66.1793	81.502	68.8346	44.0156	41.0285	49.1188	67.8315	63.3347	68.2624	58.7137	65.2332	93.2355	61.3595	98.4382	75.1718	66.4973	63.7548	53.6315	53.9955	51.0316	57.8025	47.9569	54.2332	64.8971	52.0195	67.8318	49.3467	34.5814	31.1968	28.0548	31.0584	46.8006	40.9281	30.5596	35.3057	56.7752	65.3564	60.7608	44.1921	94.731	158.952	61.1671	61.4582	106.234	82.5319	72.2478	136.285	133.37	130.378	88.3662	117.454	134.17	118.665	74.8115	98.212
CODING	KNOWN	PARTIAL:FULL:SINGLE	chr12	KRR1	ENST00000229214.8	major	109.087	1	-	119.227	128.462	106.875	104.882	115.567	133.897	131.465	102.654	109.564	125.207	95.6283	125.112	113.019	137.34	93.443	114.701	113.617	100.747	108.618	102.903	115.564	112.535	117.03	121.667	122.719	111.408	110.388	94.7083	98.2711	118.818	95.6256	84.1858	96.2156	98.6191	108.466	132.317	122.9	129.882	97.891	89.5327	92.5219	92.4458	92.9325	107.928	124.684	105.09	125.492	100.136	97.4317	99.0484	107.172	73.7024	140.089	89.631	103.509	107.932	109.767	102.572	115.517	113.464	118.988	87.412	104.87	109.816	119.447	91.8593	113.665
CODING	KNOWN	FULL	chr17	ACTG1	ENST00000331925.7	minor	251.634	0.202	-	97.2786	60.4143	43.9516	49.796	76.3641	86.2741	80.2517	44.7982	66.9654	70.0172	95.5071	98.0933	57.663	74.5657	133.367	43.3651	78.4705	157.933	147.659	226.232	190.058	111.311	77.1528	112.702	77.0927	470.907	530.188	432.434	245.836	250.071	228.897	280.349	387.179	77.7148	74.9781	53.5436	132.026	116.485	83.5818	228.648	159.403	164.442	120.109	63.3957	43.1732	33.4176	27.9649	103.1	82.2381	82.6791	70.5221	645.151	827.192	147.77	222.673	977.323	468.286	284.799	669.741	727.495	481.715	876.028	862.661	364.429	1418.7	378.195	606.769
CODING	KNOWN	FULL:SINGLE:PARTIAL	chr16	MT1E	ENST00000306061.10	major	82.915	0.984	-	99.7174	200.872	29.4065	95.3968	181.722	30.8286	142.684	29.7316	17.3549	73.1748	110.657	309.768	112.31	20.1154	111.856	103.643	349.89	70.4515	71.1031	68.9873	189.492	172.916	53.9636	28.6878	54.5418	143.999	8.40029	9.00065	30.1885	36.801	41.0805	29.9038	41.0959	8.48469	24.7457	38.6859	209.193	113.664	1.20358	36.6342	16.8804	69.9681	16.2571	24.833	45.2455	5.05662	3.49561	46.3248	119.86	28.8544	49.4845	101.673	47.2714	37.5481	21.478	108.441	167.54	6.28849	288.734	116.516	127.966	162.8	110.533	124.576	112.018	64.0532	29.2465
CODING	KNOWN	FULL:PARTIAL	chr11	TMX2	NM_015959.3	major	110.102	0.776	-	106.763	141.766	84.1088	112.908	142.519	102.609	93.0551	93.8152	123.939	115.46	140.109	150.066	118.874	117.051	109.619	133.131	129.971	113.475	110.144	106.628	131.143	145.784	129.166	129.864	132.946	129.034	95.4187	96.7234	79.588	125.475	113.761	88.4114	82.1918	90.6263	117.209	113.675	110.529	112.395	86.7913	77.8476	89.1031	101.403	85.8958	107.928	113.459	121.799	103.994	96.393	103.461	86.0084	91.9566	82.6855	113.75	105.983	118.388	98.2584	97.0576	99.6376	113.865	120.763	104.785	107.07	112.211	110.406	126.289	107.748	121.967
CODING	KNOWN	FULL	chr2	ARHGAP15	ENST00000295095.10	major	93.347	0.659	-	97.0077	98.8003	74.3067	113.272	134.352	88.8048	87.6433	65.1885	104.48	124.384	89.2046	156.777	117.1	87.3979	88.7966	96.0537	92.6727	85.5098	108.181	96.351	93.7545	84.957	107.277	89.6495	120.359	80.8125	91.4339	99.2758	80.1157	113.166	97.2743	93.287	89.9963	71.3206	96.1676	103.022	110.529	89.1262	109.124	61.2675	95.5134	91.7698	115.256	82.8561	111.214	106.409	123.919	95.4571	79.1029	104.042	95.3967	51.2446	60.4982	127.785	113.342	56.8507	89.9598	73.226	73.511	50.2956	77.1815	70.0441	70.0532	75.7198	71.3555	99.9694	104.087
CODING	KNOWN	FULL	chr14	WARS	NM_213646.1	minor	177.382	0.079	-	97.0077	127.59	293.748	188.605	155.791	340.725	268.738	165.432	40.6701	107.497	53.5713	345.392	363.72	56.7046	169.505	352.558	571.673	303.138	359.224	89.4137	416.939	111.867	124.615	81.453	432.401	33.5887	100.803	91.7529	230.425	168.054	254.589	281.649	235.844	186.663	91.7223	168.901	257.461	162.176	55.3646	60.1622	91.0262	178.638	518.287	96.1083	315.509	76.289	87.7398	99.9804	129.266	156.757	37.5765	70.8441	43.5909	127.785	408.6	69.2391	153.674	281.724	89.3224	77.7658	156.239	75.0063	170.728	60.812	65.4907	145.651	103.831
CODING	KNOWN	FULL:PARTIAL	chr2	MRPL53	ENST00000258105.7	major	96.639	0.989	-	102.969	84.6236	77.7848	93.5728	78.6101	89.265	77.6119	103.357	96.5914	67.8206	106.658	51.456	76.2925	66.4155	87.4199	72.4197	63.2642	97.6999	95.7493	106.885	83.8409	83.6226	111.828	83.5021	54.0173	115.731	128.912	126.546	94.9989	87.5436	112.113	131.154	123.653	113.621	84.017	82.2777	89.1328	88.7032	133.731	150.169	100.428	116.783	104.337	74.9764	85.8282	111.905	83.5451	81.1074	113.59	124.019	91.8243	161.084	93.7377	87.8141	107.002	144.248	91.9406	79.3747	86.9625	126.867	93.127	110.887	65.8584	91.6608	78.5888	106.921	84.8021
CODING	KNOWN	FULL:PARTIAL	chr12	POP5	ENST00000357500.4	major	124.266	0.769	-	102.698	146.565	88.8518	117.103	120.672	122.854	93.583	104.161	147.604	107.36	167.622	120.982	144.424	139.074	124.074	141.153	133.127	120.467	136.972	145.811	154.652	171.026	148.021	173.152	149.728	158.632	117.604	118.217	76.9491	138.412	111.151	110.189	133.897	68.2464	132.768	188.103	131.113	124.1	70.4762	67.7416	89.1031	64.8979	94.8736	112.465	130.556	83.5441	85.6425	122.753	132.883	82.6791	122.653	107.185	192.536	104.771	96.9099	148.83	109.602	96.144	150.562	163.494	118.452	130.545	108.855	157.491	153.854	125.624	169.604
CODING	KNOWN	FULL	chr3	CNBP	NM_001127193.1	minor	96.01	0.115	-	96.1948	86.1503	114.78	89.7423	72.893	98.6976	108.234	121.236	84.8462	91.7088	82.4173	105.321	105.213	85.317	111.168	117.086	100.563	130.147	116.47	82.6049	130.01	85.0682	97.5247	70.4389	146.581	77.8194	80.2335	74.2889	139.754	90.5581	96.7247	108.564	95.24	138.337	85.2024	68.4012	84.2655	67.9729	124.503	105.481	116.667	128.275	137.579	72.9468	80.1294	69.2537	89.3129	102.788	84.891	89.8927	77.5346	51.8571	91.3224	112.644	143.489	62.1115	84.1826	144.635	76.2249	69.1399	98.3529	66.227	80.5402	79.2622	87.5816	98.3143	69.7318
CODING	KNOWN	FULL	chr10	SAR1A	NM_020150.4	major	72.816	0.794	-	96.1948	90.5124	47.746	70.4076	64.5215	50.3841	58.6049	47.7111	89.5793	72.2138	88.9622	99.6421	47.9046	93.9874	51.1097	44.0156	69.2893	46.4298	34.461	73.8691	41.9205	113.535	75.8525	90.674	63.7195	68.8402	67.0946	73.2142	38.2107	105.002	74.3296	48.9188	39.0228	29.0201	120.765	93.3509	61.8556	94.6261	58.8416	62.3728	60.8978	61.1798	38.095	75.6927	115.877	42.4316	61.348	95.9251	91.6436	74.0782	103.203	59.8194	152.971	65.4064	39.2039	99.7857	76.9198	32.4207	115.517	99.1315	41.2707	70.4258	109.694	94.4652	86.4086	70.8392	85.3129
CODING	KNOWN	PARTIAL	chr17	VMP1	ENST00000592790.1	minor	47.469	0.167	-	95.9238	32.2791	91.3814	50.5257	37.1611	35.89	86.4554	70.8134	19.9844	31.0272	22.6648	15.6605	30.6944	53.7566	13.7669	31.2229	28.9781	34.9568	102.074	10.7913	34.2728	23.2409	15.1705	30.9931	146.843	20.9514	86.803	55.8846	102.493	51.9987	53.8581	48.2687	73.8994	49.3096	103.28	107.928	59.3205	89.1262	107.252	94.4278	76.9235	44.1103	66.9696	91.3327	72.3582	47.7081	66.2418	55.9953	47.51	99.6033	23.4192	9.39144	8.16611	32.7032	17.7258	10.6913	29.2163	11.7385	14.1594	10.3511	12.9976	12.9782	13.0039	17.5646	12.7071	13.572	9.96169
CODING	KNOWN	FULL:PARTIAL	chr2	CALM2	NM_001305626.1	minor	163.752	0.09	-	154.183	197.164	157.151	183.133	179.476	156.444	216.073	182.809	173.9	158.019	126.171	234.563	133.601	183.813	130.097	130.963	153.642	157.754	122.14	147.738	152.103	144.004	196.35	185.702	213.972	183.574	149.59	149.653	96.8989	114.171	136.294	95.3998	112.8	97.6354	137.213	134.139	122.089	139.753	108.188	96.9542	108.975	103.6	80.0724	142.551	163.195	118.94	143.67	161.903	175.329	141.22	138.53	208.449	273.047	279.188	185.668	167.498	211.612	172.305	254.162	205.694	222.701	197.154	225.68	241.034	243.586	191.498	168.838
CODING	KNOWN	FULL:PARTIAL:SINGLE	chr18	NARS	ENST00000256854.9	major	172.076	0.732	-	152.557	152.453	238.097	188.24	138.231	234.666	255.01	235.743	133.23	170.238	140.837	167.275	202.619	158.149	188.951	217.042	209.016	216.553	243.626	126.412	245.291	149.898	145.637	144.208	366.059	125.708	108.665	128.964	230.214	152.856	154.292	198.275	206.211	212.24	149.364	172.545	155.754	155.689	139.08	98.2175	120.941	206.355	191.446	154.49	152.142	171.046	160.798	167.518	151.453	173.127	111.274	118.822	171.603	147.77	320.1	119.302	148.392	222.054	136.403	139.74	191.346	101.535	139.687	127.233	178.291	152.271	145.849
NON-CODING	KNOWN	PARTIAL	chr21	RNA5-8SN3	ENST00000612463.1	major	172.533	0.502	-	95.6528	106.434	110.353	209.216	83.9188	138.039	64.6766	83.3689	221.056	179.162	110.051	157.982	132.714	80.8084	170.71	81.7432	107.879	54.8553	48.8561	65.5187	58.0655	156.236	235.576	132.425	29.8931	104.757	273.44	425.18	201.398	205.357	47.8128	145.781	102.679	151.864	288.206	195.672	239.817	194.188	710.111	479.718	427.139	319.589	234.394	462.156	554.861	734.968	450.41	398.518	296.395	481.647	413.474	6.9415	4.48561	4.84492	1.94079	6.10933	16.0112	9.64235	2.24191	4.24659	4.55585	5.53482	1.88766	7.6753	4.69187	14.7306	9.45083
CODING	KNOWN	PARTIAL	chr2	SP110	XM_017003970.1	major	92.943	0.359	-	95.6528	86.3684	91.3814	70.7724	70.0344	110.891	123.941	130.879	52.7659	123.285	69.2063	90.6933	123.487	71.9645	120.461	132.047	83.7784	103.616	111.453	86.5874	102.252	102.304	128.733	95.7969	127.439	119.057	118.789	71.7365	65.9715	94.3261	115.96	121.728	110.849	61.7292	75.8672	104.284	144.904	111.267	94.6815	87.322	102.992	93.9668	122.05	93.243	97.2259	100.912	105.393	81.2633	80.0676	98.2161	90.5012	24.0911	32.6644	72.6738	96.9099	75.8575	114.719	96.703	69.4992	48.0396	79.5935	65.4635	72.57	96.9745	50.4376	106.093	54.7893
CODING	KNOWN	FULL:PARTIAL:SINGLE	chr15	FAM103A1	NM_031452.3	major	106.539	1	-	100.259	119.738	122.685	117.103	119.242	120.784	108.366	101.951	95.3643	119.853	102.658	140.428	119.229	88.0915	120.461	132.047	114.908	112.4	107.309	119.861	134.542	103.527	118.98	98.8706	131.634	101.764	89.4954	79.9311	118.221	105.505	110.327	116.04	107.679	113.621	89.6478	111.993	101.707	92.7928	93.6116	98.8491	96.5818	101.065	101.425	98.9736	120.367	94.7566	101.023	107.935	109.49	107.927	96.8521	64.3109	94.4278	120.517	146.594	88.4156	99.2034	131.779	94.1602	89.842	86.9632	85.8851	91.6564	99.7789	96.7698	102.783	107.152
CODING	KNOWN	FULL:SINGLE:PARTIAL	chr14	TMX1	ENST00000457354.6	minor	108.45	0.445	-	104.866	101.636	86.6384	90.6543	97.8032	114.572	76.16	80.8578	121.309	127.678	129.322	114.614	64.4051	110.114	78.8156	78.7076	74.8841	90.8878	83.0991	107.656	109.05	133.44	123.315	131.913	87.0571	117.062	145.39	130.442	88.5601	138.161	113.212	82.3981	112.312	84.478	102.539	112.834	119.452	134.959	82.3782	93.4803	94.2313	83.8265	99.7265	105.54	122.957	71.8919	83.0208	128.836	109.731	114.308	90.7658	95.1394	168.153	70.8569	94.7103	119.471	121.322	56.1772	169.677	143.323	74.9036	115.468	187.927	131.513	203.314	87.3905	144.828
CODING	KNOWN	FULL:PARTIAL	chr7	2024-09-07	XM_017012862.1	minor	161.456	0.224	-	121.124	154.634	109.088	140.633	166.408	190.263	195.614	123.044	138.839	204.972	168.228	159.875	169.973	132.137	180.863	222.463	131.119	168.689	177.976	171.762	161.734	162.241	238.394	156.759	199.025	170.272	176.191	129.502	142.921	200.71	175.314	124.979	161.091	122.598	169.96	165.116	202.602	154.843	208.62	156.801	165.599	161.569	210.615	174.428	198.424	194.57	223.02	179.84	126.854	145.105	168.697	81.8688	117.431	165.938	185.668	133.048	146.577	147.849	138.172	102.184	136.676	122.911	178.069	144.502	165.584	153.099	141.89
CODING	KNOWN	FULL	chr17	EIF1	NM_005801.3	minor	152.142	0.082	-	95.3818	82.2245	154.937	113.455	94.9446	172.318	168.951	160.309	121.309	103.378	89.5682	119.261	144.069	59.8259	167.784	298.569	219.488	270.512	268.491	132.836	264.269	84.2898	93.8404	68.3897	245.962	118.392	156.267	178.132	294.18	124.847	196.884	256.946	244.136	217.405	74.9781	62.5142	113.064	67.5498	100.967	186.329	183.548	280.21	359.113	77.006	75.9847	99.1537	97.7023	113.082	79.3441	112.088	84.4148	70.0275	79.1307	145.953	395.661	98.5978	153.84	347.544	114.219	94.2213	175.132	116.995	128.78	93.1368	105.763	224.104	101.788
CODING	KNOWN	FULL:PARTIAL	chr14	VRK1	ENST00000216639.7	major	108.058	0.704	-	120.04	115.594	79.682	128.412	138.231	105.369	75.764	84.4738	158.122	99.397	123.99	103.772	83.2121	169.594	64.0162	92.5845	83.7784	83.1793	83.7534	133.221	102.252	94.1866	113.562	138.316	84.4349	106.087	121.804	117.814	81.1713	124.596	91.5038	57.5324	89.3866	95.299	162.107	142.409	135.17	158.086	117.282	80.532	97.8638	66.926	57.9918	139.566	185.645	115.862	115.355	151.92	135.054	149.821	142.5	81.0522	138.824	86.6029	72.5854	89.9429	83.0271	57.4349	128.497	117.578	66.9979	89.7022	119.552	98.5981	135.087	66.7014	109.451
CODING	KNOWN	PARTIAL:FULL:SINGLE	chr22	XRCC6	ENST00000359308.8	minor	155.266	0.255	-	165.292	147.655	117.31	102.693	132.718	152.993	179.114	157.999	163.557	148.821	139.503	144.214	163.763	201.848	139.218	128.144	132.84	155.065	137.408	161.87	169.665	147.34	140.435	155.734	185.127	179.916	143.128	163.221	141.654	164.788	128.05	145.944	134.994	129.607	124.914	123.907	155.754	148.92	101.769	96.4805	104.701	99.713	123.991	112.465	127.447	101.352	84.2442	124.625	135.054	120.412	109.686	210.082	303.526	179.868	204.041	179.546	161.763	210.315	208.734	214.32	225.917	187.993	213.725	212.252	260.79	142.341	190.549
CODING	KNOWN	FULL:SINGLE:PARTIAL	chr3	ARL6IP5	ENST00000273258.3	minor	121.368	0.233	-	100.259	137.186	142.606	191.706	164.162	129.066	111.534	112.799	122.361	124.384	112.475	209.954	117.632	74.2189	151.264	164.787	172.721	140.544	130.428	104.444	166.549	117.983	161.241	112.446	147.892	117.727	113.404	91.6185	107.982	111.91	130.111	141.556	111.215	106.981	113.653	129.794	112.76	112.113	140.819	101.06	88.0347	104.276	106.035	118.434	129.174	105.09	137.727	97.9527	80.7911	101.268	122.124	46.5489	93.7377	144.136	171.177	78.9122	116.37	137.508	127.435	111.075	110.01	104.971	91.6564	88.4136	112.409	125.789	117.241
CODING	KNOWN	FULL:PARTIAL	chr3	UMPS	ENST00000232607.6	major	92.048	0.844	-	99.1754	119.084	59.1291	89.3775	103.929	91.1055	62.8287	74.0276	134.457	104.477	112.233	97.9212	77.8893	146.877	59.0257	84.5619	73.3061	72.4234	66.5229	110.097	95.454	97.189	105.11	104.762	94.137	90.1242	101.234	101.022	65.3381	107.012	82.0237	51.0316	78.5334	76.977	133.508	127.692	122.798	130.446	78.9012	76.4265	79.915	64.2219	51.9257	108.286	128.829	82.6647	107.665	114.018	99.8433	74.3557	100.292	68.3942	122.492	72.0681	68.8332	84.6821	71.9679	64.4221	106.786	110.411	72.0897	79.7777	93.3343	104.945	121.793	58.0948	96.9349
CODING	KNOWN	FULL:PARTIAL:SINGLE	chr14	ATP6V1D	ENST00000216442.11	major	115.942	1	-	104.324	143.511	121.736	101.416	131.493	89.9552	115.098	88.6925	89.7546	105.163	100.476	205.996	154.892	84.6234	120.116	156.331	149.194	151.659	142.424	98.5349	159.184	111.534	139.352	76.5863	207.154	106.087	92.5109	74.4233	136.587	110.529	89.7177	110.189	74.3872	108.456	99.4275	104.284	116.714	104.357	88.7973	96.4805	120.3	150.415	156.262	115.569	122.957	125.976	135.804	105.752	115.76	104.597	95.6613	53.2862	93.9677	135.052	144.783	95.3735	122.477	194.943	86.6085	82.1451	115.37	108.788	114.099	85.3139	109.281	113.376	102.043
CODING	KNOWN	FULL:PARTIAL	chr11	CFL1	ENST00000525451.6	major	119.972	1	-	97.2786	124.536	58.8129	115.279	112.504	87.8846	86.0594	56.5502	105.532	102.143	142.776	167.447	79.6636	136.993	88.1083	99.9565	127.819	107.559	92.6958	174.588	101.119	143.671	121.797	137.804	83.6482	164.951	134.189	141.458	56.2605	122.084	97.9613	61.2704	79.6309	58.901	131.434	93.7714	175.629	157.945	64.0571	128.062	123.719	102.248	96.8148	150.908	151.279	119.6	116.229	146.773	139.395	124.573	147.924	76.5606	197.712	110.222	74.138	184.128	136.673	72.108	199.058	165.219	121.936	165.09	144.93	147.454	205.465	100.962	97.1903
CODING	KNOWN	PARTIAL:FULL	chr3	TKT	ENST00000462138.5	major	98.11	0.95	-	106.763	95.7468	72.4095	41.2231	90.6568	86.0441	118.266	92.6098	72.3997	70.5664	63.5098	59.7165	72.3892	85.1436	109.447	58.7597	69.7197	66.5076	88.7699	78.1085	89.7891	81.2874	52.2299	79.9161	66.3417	121.718	106.081	104.246	165.193	69.206	85.5959	101.251	115.361	109.932	48.0097	56.4871	86.8006	66.7037	100.833	73.4263	77.7782	74.5312	77.4033	48.7108	48.872	51.8853	48.0647	68.7853	66.8034	60.2059	60.3341	157.613	175.744	73.885	107.778	153.582	155.325	157.771	143.836	169.068	195.902	175.778	227.778	121.181	221.886	111.886	161.814
CODING	KNOWN	PARTIAL:SINGLE	chr2	EIF5B	ENST00000617677.1	minor	72.126	0.209	-	94.5689	70.6651	56.2833	46.3304	71.0553	69.4794	76.4239	75.3334	62.9334	63.5646	70.0547	57.9955	73.0989	64.3346	76.4064	51.6045	55.0872	62.026	72.6299	70.6574	73.0776	76.1722	81.4873	84.5267	82.5993	83.473	75.4949	80.8715	64.4937	71.718	64.1626	57.3699	58.7781	58.778	82.6834	85.3614	67.1285	79.8188	59.7777	71.0577	70.0859	54.7576	61.1462	76.6479	67.3501	51.0059	68.3392	68.0054	59.8095	52.9923	59.8049	80.6439	101.444	69.0401	62.6227	95.034	74.1137	65.9593	84.0126	81.8797	88.0352	101.726	87.2518	97.7125	95.5968	74.8115	83.2695
CODING	KNOWN	PARTIAL:FULL:SINGLE	chr10	GTPBP4	ENST00000360803.8	major	112.404	0.644	-	142.802	122.355	95.8082	94.4848	120.876	123.314	93.0551	102.755	122.887	108.046	130.292	167.103	128.1	152.6	101.015	124.241	103.288	112.4	117.996	121.788	130.577	114.647	136.318	108.092	148.941	110.743	101.988	101.828	109.354	117.311	104.144	66.3085	91.2158	118.171	110.096	100.499	116.005	120.856	91.2045	110.692	109.616	119.487	85.8958	139.447	145.58	130.593	128.114	131.955	127.819	102.378	109.289	68.19	99.6035	104.771	106.743	92.9976	100.029	100.895	110.09	96.3446	97.1469	81.3046	135.702	98.7457	137.042	80.9355	96.1686
CODING	KNOWN	FULL	chr3	TMA7	NM_015933.4	minor	111.608	0.11	-	94.5689	106.216	95.492	100.687	118.221	108.82	110.082	104.663	110.09	94.4546	127.747	117.024	86.4057	122.426	122.353	101.041	95.6853	98.9547	129.338	137.075	113.015	109.977	102.726	121.155	72.8972	124.045	157.882	123.591	85.1824	110.026	102.358	129.692	142.189	105.628	107.133	133.579	131.316	132.984	105.514	100.27	82.4791	79.2634	87.109	86.7959	98.7802	76.5088	65.5427	92.1816	105.149	93.222	134.826	153.121	129.738	78.1243	86.0415	152.733	119.506	129.962	109.972	160.442	126.358	137.034	104.451	132.251	86.6041	135.389	141.635
CODING	KNOWN	FULL:PARTIAL	chr14	NGDN	ENST00000408901.7	major	120.731	0.925	-	137.111	122.791	112.883	126.041	115.771	132.747	121.566	116.214	153.389	121.912	120.838	140.773	105.213	122.6	125.279	143.322	113.043	134.808	143.951	128.339	139.074	118.873	123.315	132.937	179.883	116.729	115.235	103.44	129.726	118.567	111.151	120.753	125.117	135.878	117.061	147.455	140.95	126.779	121.695	102.797	113.462	119.656	100.697	118.912	132.283	130.373	149.787	123.533	104.908	102.1	106.246	82.8897	135.143	102.954	155.522	94.5249	97.0576	140.862	110.208	107.094	99.6928	91.6108	102.982	104.65	91.6869	98.6453	105.492
CODING	KNOWN	FULL:SINGLE:PARTIAL	chr11	OTUB1	ENST00000428192.6	minor	140.702	0.428	-	99.4464	123.228	89.4842	103.24	119.446	148.622	117.87	108.681	107.811	106.399	126.414	187.926	127.923	74.3923	153.157	138.768	143.6	167.972	167.071	171.633	175.329	145.116	153.439	129.864	153.399	200.867	156.482	133.263	162.448	161.899	166.108	164.959	157.433	113.744	111.726	110.171	147.034	119.587	102.17	145.747	139.744	158.865	149.226	86.6765	92.7359	84.2037	73.0583	125.56	108.767	92.1123	115.905	100.652	195.872	172.6	193.69	160.031	189.823	195.502	185.725	166.546	162.269	158.029	165.485	182.584	150.335	152.602	174.585
CODING	KNOWN	FULL:PARTIAL:SINGLE	chr11	DDB1	ENST00000301764.11	major	145.733	0.986	-	155.266	157.688	127.744	150.483	182.13	136.198	133.841	117.62	169.342	170.101	158.532	161.252	128.1	217.107	123.386	141.804	138.722	108.814	128.029	141.315	139.357	192.154	192.449	202.096	169.919	139.676	146.144	149.115	117.693	180.237	116.509	97.8376	112.678	110.547	192.187	184.319	164.576	194.329	157.535	111.482	117.522	138.077	147.527	164.518	194.97	155.216	149.787	157.847	134.813	129.013	159.436	108.41	193.571	99.3208	91.4757	126.599	124.788	89.2965	141.358	132.043	116.71	122.911	147.237	124.576	209.766	94.8385	174.202
CODING	KNOWN	FULL	chr1	CAPZB	NM_004930.4	major	131.312	0.716	-	94.5689	121.483	116.677	156.684	148.849	121.704	102.295	94.3174	126.217	112.439	133.322	242.48	118.697	115.663	113.233	124.891	154.502	133.194	132.391	144.141	138.507	129.326	169.259	115.776	143.172	134.022	128.374	135.95	124.976	129.243	128.463	109.377	117.312	114.728	133.064	113.955	138.617	150.612	113.671	114.64	121.368	111.374	100.454	115.211	128.138	92.1184	95.9545	150.984	139.636	119.857	121.065	81.4605	184.6	138.08	129.774	144.588	155.82	119.761	164.603	143.721	150.879	151.349	157.515	136.827	187.479	137.541	126.948
CODING	KNOWN	FULL	chr11	EIF4G2	NM_001042559.2	minor	89.336	0.112	-	94.298	89.64	78.4172	61.6522	104.745	99.1577	101.503	85.4783	116.926	79.6274	104.961	79.3351	83.5669	98.8429	58.1652	75.4553	74.3103	77.0843	85.7164	85.3027	87.5231	101.081	96.8745	90.1618	150.777	54.8727	80.8797	79.9311	85.499	116.055	79.4132	78.9852	94.9961	77.7148	108.911	121.664	87.6118	89.6903	52.69	84.9534	64.1029	96.5019	132.241	103.749	126.411	88.8206	100.149	96.081	87.785	71.8587	76.0792	58.5944	122.607	66.6176	90.1818	81.9669	62.7243	72.3875	87.9065	87.7187	53.0623	70.0441	99.8362	90.0372	151.899	70.3427	121.328
CODING	KNOWN	SINGLE:PARTIAL:FULL	chr1	CAP1	XM_011540509.1	minor	158.739	0.258	-	160.957	173.173	138.811	130.601	161.508	156.444	192.314	136.102	166.011	165.433	136.716	246.094	172.102	169.247	160.901	146.14	165.979	156.678	155.075	161.227	164.283	169.914	182.696	146.257	185.39	163.62	153.467	166.445	153.265	167.802	157.727	139.768	156.091	143.256	166.256	148.436	161.331	157.24	148.976	102.007	123.078	132.838	101.182	112.823	131.592	96.7353	124.793	141.626	166.164	146.492	145.675	167.821	239.347	150.192	148.276	169.873	187.017	150.085	184.191	164.025	189.872	190.856	183.732	185.536	198.622	140.189	177.139
CODING	KNOWN	PARTIAL	chr5	TBCA	NM_001297738.1	minor	73.315	0.118	-	94.027	114.94	96.4406	95.032	85.7564	115.952	126.317	78.0454	124.64	106.948	115.142	83.6375	69.373	55.6641	121.493	104.727	92.5292	74.3953	88.7699	87.4867	83.8409	78.841	112.695	87.6003	36.7108	79.4822	82.4952	79.1251	86.2379	79.1284	69.7957	94.0996	103.532	97.0206	80.0162	76.1104	94.6086	99.7029	140.551	99.4807	90.1715	79.2634	99.4839	90.2582	95.6717	116.962	128.114	75.8042	81.0323	98.4935	83.224	11.2289	5.06069	6.05615	7.89253	11.3701	15.516	15.3719	5.78177	10.3511	11.5236	12.4056	7.97012	12.251	8.21077	22.3441	17.88
CODING	KNOWN	FULL:PARTIAL:SINGLE	chr5	ATG12	ENST00000509910.1	major	111.347	0.956	-	109.472	100.327	127.744	117.468	138.844	100.998	104.538	98.0338	129.724	117.107	107.264	119.433	107.519	124.854	85.3549	121.205	90.2339	106.842	97.9304	93.9101	99.986	117.65	109.444	116.288	124.555	91.787	119.004	98.3354	100.91	119.949	112.25	88.8989	102.191	102.431	107.726	121.945	112.455	109.857	94.9489	115.903	123.291	110.698	103.851	119.15	134.873	137.628	132.484	142.094	125.648	131.51	100.954	66.1484	99.1434	130.813	87.7235	107.422	167.375	81.4709	116.697	113.198	85.7573	115.468	112.84	121.329	111.432	114.369	101.533
CODING	KNOWN	SINGLE:PARTIAL:FULL	chr12	BTG1	ENST00000256015.4	major	24.119	1	-	23.3035	18.9749	44.584	16.5987	24.9102	29.9084	45.2736	31.9413	13.1477	22.2408	17.0895	16.0047	23.0652	17.3409	32.5243	28.8378	32.5646	25.4557	26.391	21.968	22.6597	23.4633	19.7217	31.7615	35.3997	20.2863	19.6007	17.4639	32.0885	13.9417	25.1429	32.3417	30.8524	27.7904	21.1895	9.81165	20.0777	17.6278	33.9676	18.0013	13.889	18.4216	18.4409	18.8635	16.2331	16.2691	15.0311	22.7725	19.7757	28.0221	10.9819	11.0247	21.0479	25.4358	65.8573	23.5888	34.3333	31.5822	15.2214	19.5078	31.087	29.2009	24.9591	23.7639	14.2711	33.599	27.4585
CODING	KNOWN	PARTIAL:FULL:SINGLE	chr15	IQGAP1	ENST00000268182.9	major	99.565	0.878	-	104.324	100.545	83.4764	55.8153	108.012	89.265	95.4309	70.9138	96.942	88.963	114.415	111.517	93.8575	124.854	92.2383	91.934	93.8203	78.1599	96.8399	69.6296	95.7373	101.415	98.1748	103.225	125.866	116.064	125.466	94.3053	107.877	143.436	92.7403	94.9122	89.9963	63.2048	89.4996	79.7547	114.585	116.062	70.3424	69.3207	87.821	91.6008	83.712	77.006	88.764	71.2324	65.5427	95.1452	91.6436	107.927	73.5653	103.714	131.003	87.2085	94.5809	118.114	125.283	87.8991	119.529	103.245	119.792	118.712	153.11	104.797	179.269	93.5144	144.189
CODING	KNOWN	FULL:PARTIAL	chr4	ABCE1	NM_002940.2	major	106.337	0.537	-	125.189	118.429	93.5948	90.1071	117.609	108.82	72.4642	81.36	127.62	116.009	134.777	114.786	105.39	167.686	80.1923	90.8499	87.0779	93.9353	70.2307	114.208	121.229	121.764	121.797	136.523	154.972	96.1103	100.696	101.694	97.4267	118.316	96.0377	52.3317	79.6309	87.0603	128.47	122.786	103.532	138.625	73.9532	90.638	94.0177	100.22	86.8664	124.045	155.941	109.707	116.928	132.891	128.301	87.3957	98.3075	104.735	115.131	85.9973	92.7695	90.9612	79.8909	77.9773	119.883	95.4157	77.7175	91.4199	132.346	109.225	164.802	82.5906	115.198
CODING	KNOWN	FULL:PARTIAL	chr16	NOB1	NM_014062.2	major	163.735	1	-	119.498	145.692	131.855	116.556	151.911	162.886	179.246	155.086	120.608	147.448	131.504	137.159	117.987	118.091	139.906	119.254	134.275	181.776	164.017	161.87	189.209	79.397	109.444	125.253	131.897	210.511	214.961	190.223	223.67	178.479	196.06	177.473	252.063	166.62	107.874	95.7337	157.681	135.805	113.404	146.537	155.984	171.54	155.049	96.2277	85.8282	105.09	97.8771	132.891	104.184	122.076	97.7783	138.013	224.28	164.122	262.135	177.34	277.968	228.063	232.923	218.036	280.319	204.407	229.665	170.628	284.836	291.964	222.095
CODING	KNOWN	FULL	chr1	MRPL24	NM_024540.3	major	103.831	0.484	-	93.756	116.467	108.772	121.298	115.567	112.501	95.1669	103.86	106.934	91.4342	131.262	101.535	117.278	109.941	116.503	122.94	109.17	123.335	126.503	110.611	109.05	111.423	119.414	124.741	112.492	106.087	106.619	85.3046	95.7378	106.761	97.2743	116.202	98.4106	111.9	112.764	123.767	101.403	108.023	94.9489	72.4788	85.0432	82.3055	67.9402	113.181	107.933	113.444	103.121	92.3376	95.02	70.7489	114.846	58.1861	112.37	113.25	98.8507	86.5489	86.9887	115.009	110.798	100.459	114.03	89.7022	89.3492	93.7272	89.5365	105.266	97.0626
CODING	KNOWN	FULL:PARTIAL:SINGLE	chr1	GBP2	NM_004120.4	major	147.229	0.953	-	140.363	241.657	204.58	109.989	174.167	177.38	154.564	166.336	19.9844	180.946	106.294	332.829	189.489	42.6585	166.58	150.043	82.6308	117.24	189.536	100.462	177.595	85.1794	204.152	119.874	259.86	109.413	145.067	101.56	266.947	148.586	144.263	124.003	193.285	139.444	98.6866	145.633	254.216	168.945	229.348	194.54	183.548	143.147	65.9991	135.865	317.409	146.202	211.484	140.69	162.306	115.418	71.8452	146.18	41.0606	152.615	123.046	80.6092	128.915	50.0284	98.0541	111.473	83.8813	163.373	153.53	108.93	141.538	102.949	125.926
CODING	KNOWN	PARTIAL:FULL	chr4	AIMP1	ENST00000394701.4	major	119.369	0.471	-	113.537	123.228	145.768	103.24	120.263	140.569	118.662	129.674	119.381	110.792	117.081	108.075	143.359	147.224	110.996	162.402	101.71	156.141	131.737	105.986	142.19	108.976	110.094	117.825	143.697	93.1172	90.357	94.3053	141.126	98.2197	104.419	132.129	119.507	155.184	118.691	118.02	104.343	125.933	109.659	134.062	115.172	110.867	101.91	132.044	116.395	131.912	112.559	107.935	152.177	103.21	102.542	99.0184	103.974	117.489	166.908	115.398	100.029	185.021	117.759	101.918	111.886	108.215	82.8473	116.458	91.296	114.7	106.386
CODING	KNOWN	PARTIAL:SINGLE:FULL	chr2	IFIH1	NM_022168.3	major	84.503	0.986	-	95.3818	92.0391	111.934	34.4742	95.353	70.6298	105.594	107.978	35.2357	60.1324	41.3299	74.1723	122.423	32.4274	114.954	55.0737	54.5133	110.428	119.087	67.4457	123.212	77.5066	102.509	96.3092	229.443	111.076	77.8642	38.0177	161.287	46.0954	77.2149	72.9719	64.0218	119.646	32.0065	48.0771	59.3205	59.7936	25.5426	63.9519	37.6071	88.8967	58.2345	58.3813	29.0124	50.3463	46.8412	66.4456	61.2565	65.1999	32.681	61.6568	54.5174	157.46	194.984	73.6514	120.662	240.64	89.6764	70.2015	144.179	101.917	89.7687	120.148	86.9951	95.1695	78.6718
CODING	KNOWN	FULL:PARTIAL	chr6	MRPS10	NM_018141.3	major	144.686	0.774	-	104.595	127.154	137.546	119.839	120.876	144.71	118.398	132.587	129.724	129.189	147.503	164.349	121.358	108.034	113.577	149.826	144.46	174.784	128.902	133.221	211.302	125.656	147.154	154.453	152.612	157.634	123.42	138.905	189.681	155.996	129.424	156.02	161.701	160.84	113.653	146.614	120.568	127.625	101.769	113.219	138.89	160.217	214.254	107.689	121.576	111.246	109.762	137.883	140.842	125.961	114.317	106.981	197.827	153.826	208.052	145.775	165.064	179.012	179.471	183.134	172.586	134.172	175.972	156.458	204.683	137.375	172.031
CODING	KNOWN	FULL	chr16	NSMCE1	ENST00000361439.8	major	105.199	0.754	-	93.485	113.631	116.361	165.987	94.1279	128.606	97.9388	141.426	88.8781	127.953	84.8413	96.3724	116.923	73.3518	102.564	107.112	128.537	121.901	105.564	102.132	98.2865	77.8402	119.63	75.3056	144.745	86.1334	102.957	90.2751	122.865	108.77	91.0916	92.1493	109.995	109.809	103.132	117.6	104.343	115.497	124.503	108.639	105.129	99.544	134.182	121.299	133.837	120.919	135.804	131.02	88.5085	100.991	141.573	42.2615	85.1115	114.461	96.0042	80.1001	102.835	121.857	87.9065	65.8222	100.497	95.237	79.9109	85.3139	86.4086	115.693	64.8787
CODING	KNOWN	FULL:SINGLE	chr14	HNRNPC	NM_031314.2	minor	68.546	0.098	-	93.485	54.3074	48.0622	95.5792	90.2485	60.5069	42.1058	30.0329	96.4161	56.9748	96.9615	83.9816	53.7596	99.0163	42.6774	59.4102	57.3825	43.0238	51.0372	98.1495	50.7011	50.3737	100.559	103.993	51.1329	51.2145	90.4647	76.8413	29.2386	99.4757	50.0111	36.5672	52.9247	39.1033	101.206	97.8362	99.4759	90.1134	40.3867	49.1087	45.2994	44.2793	48.7714	84.7663	111.732	71.6721	87.5651	93.2735	84.1675	79.0723	71.9775	81.8688	74.8752	33.3088	58.8705	70.5967	47.3733	31.5822	110.562	93.2924	32.427	51.1494	80.1207	86.6423	98.5293	36.2472	68.7101
CODING	KNOWN	SINGLE:PARTIAL	chr12	CORO1C	XM_017019121.1	minor	27.402	0.239	-	44.4393	33.3696	35.7304	14.045	35.1193	23.9267	33.1302	26.5173	19.8091	21.6916	23.0284	30.8047	33.5332	23.5836	35.4498	21.8994	24.9614	20.4363	29.2264	22.8673	32.0068	28.6897	23.6226	23.8211	38.0219	33.9213	23.9085	28.211	32.0885	20.8497	20.7464	21.1277	19.7553	18.445	22.9676	21.5856	19.9763	25.5251	20.7283	15.6327	14.1026	18.2525	14.0733	23.4003	21.5866	19.1272	19.0511	22.3045	20.2581	15.8145	17.4651	26.9493	54.1723	21.8021	25.3596	30.377	32.0224	36.7527	27.0209	38.8829	39.2607	44.8511	42.9967	38.9669	60.2123	20.689	44.9553
CODING	KNOWN	FULL:PARTIAL	chr2	CBWD2	NM_172003.3	major	60.619	0.383	-	102.698	77.4263	40.7896	99.9569	85.3481	30.1384	41.8418	39.2738	45.4032	53.6799	67.1459	96.3724	69.1955	145.837	30.6314	23.2003	64.6987	34.0605	40.7862	87.2297	17.5613	68.0545	76.5027	24.8457	20.7154	75.1589	81.3105	90.6782	30.1885	75.3604	44.2406	35.9171	40.6081	28.1593	91.7223	92.5099	96.9408	110.985	36.2411	51.6352	74.1457	55.7717	48.7714	66.0222	80.8201	77.3882	39.85	44.4531	58.6037	80.7369	64.8327	27.1535	99.8335	42.9986	24.842	59.9054	50.8397	22.3591	99.824	72.9884	59.2261	38.362	59.3564	108.192	49.4601	42.7022	46.9987
CODING	KNOWN	FULL:PARTIAL:SINGLE	chr1	SARS	ENST00000234677.6	minor	205.572	0.298	-	123.021	142.639	298.175	203.744	173.555	315.878	353.213	316.601	150.76	151.429	142.533	171.233	260.637	96.9354	258.818	375.325	297.098	354.229	356.17	132.707	354.341	157.015	173.811	135.243	397.263	145.329	142.374	124.263	299.247	156.498	247.308	420.279	333.889	336.559	143.881	146.194	202.095	140.176	173.583	135.799	132.266	237.959	353.289	133.477	129.692	134.99	166.391	179.06	123.478	172.849	127.548	80.2356	130.198	172.6	448.839	108.271	162.918	365.012	136.167	102.582	229.803	110.315	130.039	123.986	139.583	262.337	139.591
CODING	KNOWN	FULL:PARTIAL	chr4	OCIAD2	ENST00000508632.5	major	122.141	0.854	-	97.0077	108.397	98.9701	96.6736	123.122	103.759	180.698	133.993	85.3721	81.0003	101.082	123.563	115.148	83.9297	136.809	124.241	111.609	153.989	154.638	133.735	159.184	91.4066	92.3233	108.86	150.777	140.008	122.666	91.0812	156.432	93.1957	115.41	180.398	145.482	142.026	85.647	95.5935	130.606	133.689	90.0009	90.0064	86.7527	87.3756	120.109	77.7224	90.1455	63.5375	65.1932	103.568	110.696	96.8288	100.557	111.676	162.632	122.334	171.824	146.794	164.569	258.387	150.09	126.203	184.914	160.128	142.623	122.214	112.996	120.989	160.026
CODING	KNOWN	FULL:PARTIAL	chr1	NASP	NM_152298.3	major	88.711	0.367	-	102.698	99.8908	47.4298	113.637	104.541	101.458	86.1914	49.0169	136.034	118.617	101.81	114.786	56.2436	227.339	71.7601	73.7206	74.7407	53.959	66.741	116.52	60.3315	93.0746	72.1682	90.1618	54.0173	77.1543	148.19	105.187	43.9106	107.137	67.0478	33.8043	54.2661	59.3928	116.468	102.322	189.623	130.305	52.5562	65.2152	68.5902	42.7583	44.1611	95.1532	112.077	66.1757	77.7774	103.256	101.532	131.787	82.5625	99.6309	93.0476	69.0401	50.4604	105.386	80.5512	41.3643	128.143	114.393	81.6034	60.6921	90.3979	93.1368	132.936	59.7499	77.7778
NON-CODING	KNOWN	PARTIAL:SINGLE	chr8	GS1-251I9.4	ENST00000522817.1	major	79.687	1	-	92.4012	56.7066	97.7053	96.4912	70.8512	90.6454	82.3636	87.9894	93.2607	68.7816	81.8113	61.6095	89.4219	87.3979	73.3088	66.1318	59.1039	58.0821	83.5353	81.1918	79.309	75.9498	71.0846	91.4425	106.724	76.1566	96.711	86.245	88.7712	78.8772	102.22	110.514	94.3864	83.7402	80.9053	87.1835	59.2191	71.2164	89.3322	84.1639	81.6244	74.0242	87.837	68.8876	65.9686	90.5794	90.8859	80.6394	88.5085	89.0603	71.5806	55.9403	63.7186	99.3208	71.2915	73.8211	73.1233	103.97	53.0979	69.4053	50.9184	68.1355	63.5512	77.0482	64.5132	87.0594	81.6092
CODING	KNOWN	FULL	chr2	EEF1B2	ENST00000236957.9	minor	84.672	0.06	-	92.4012	94.4382	76.8362	88.4655	77.5892	87.4245	66.7885	80.7574	121.134	98.436	112.96	117.196	73.8086	114.623	66.4254	68.3	90.3774	70.4515	60.4159	89.2852	69.1121	100.303	86.2551	89.3933	41.693	78.8171	74.418	86.5137	44.9662	87.1668	64.9869	46.1559	54.51	49.1866	98.2421	99.7985	89.7413	97.0235	63.3884	72.7946	67.7354	69.1231	37.8524	105.54	91.8725	96.0757	99.6249	102.632	101.049	85.1761	99.763	107.593	148.14	62.9839	60.035	113.023	87.1537	45.9758	109.146	112.137	84.8193	83.0223	99.8362	102.288	104.199	71.5013	82.1201
CODING	KNOWN	FULL:PARTIAL:SINGLE	chr17	UTP6	ENST00000261708.8	major	101.024	0.925	-	121.937	113.849	92.0138	116.92	99.845	110.661	100.315	96.8285	100.799	118.343	112.96	113.754	92.0833	107.86	86.0432	106.678	108.74	83.3586	101.638	85.8166	107.634	117.539	139.785	97.5899	108.559	90.7893	100.803	104.649	84.549	128.489	100.297	66.471	80.7284	86.4455	106.244	116.198	127.97	126.356	85.5878	88.7431	94.0177	84.8405	80.8003	117.121	124.511	107.288	118.501	121.037	104.667	83.234	86.0026	82.2772	124.907	81.1524	98.98	78.9122	61.899	82.4491	105.37	89.5766	101.435	93.9011	114.308	77.7862	131.568	78.2873	107.918
CODING	KNOWN	SINGLE:PARTIAL	chr2	RMND5A	ENST00000283632.4	major	5.095	1	-	7.85816	4.58014	5.37538	1.82403	2.45018	2.99084	7.78759	4.82134	5.25906	6.0407	4.60567	4.81862	6.20986	4.50862	7.22763	3.46921	4.16023	5.37797	5.45269	5.01025	7.9309	4.78161	4.33443	7.94038	5.76884	5.32099	4.73862	3.76146	8.5499	4.14482	4.53397	4.71311	4.26812	5.65646	4.7417	4.62549	2.53506	4.3717	5.75043	4.10555	2.13676	3.3801	5.5808	4.17862	5.52616	1.09926	4.36951	3.11951	2.65284	2.77447	2.51392	4.69572	8.39614	4.84492	10.6096	5.76992	3.96153	5.86926	7.4337	5.57366	9.11171	5.34396	5.2435	7.8229	5.47385	3.97229	7.53512
CODING	KNOWN	PARTIAL:SINGLE:FULL	chr20	YWHAB	NM_003404.4	minor	114.446	0.363	-	104.595	126.281	100.235	89.7423	129.656	116.182	173.175	111.292	105.707	98.8478	103.628	133.028	135.375	120.172	125.795	119.037	125.524	117.778	139.589	87.8721	126.328	132.106	113.345	101.432	128.226	129.366	88.7415	90.8125	98.3766	91.4373	104.968	131.317	107.435	98.4962	98.5385	62.0937	102.112	107.177	65.3944	73.4263	94.445	91.0937	114.77	117.837	121.058	95.8559	83.3703	107.467	121.066	104.042	75.153	103.918	138.709	106.588	155.133	118.114	135.187	153.998	152.45	126.469	160.259	130.355	133.395	134.613	156.787	113.541	107.535
CODING	KNOWN	PARTIAL:FULL	chr11	PRDX5	NM_012094.4	major	179.916	0.9	-	145.782	167.721	161.577	120.751	171.921	172.318	246.167	148.457	111.317	124.933	161.32	383.08	167.666	106.646	174.496	141.804	183.05	239.858	234.466	219.295	213.001	140.001	177.278	184.934	194.305	193.218	145.713	169.535	217.97	211.511	201.693	304.889	231.332	171.907	135.583	129.794	156.261	153.574	115.41	142.747	158.121	174.582	236.82	65.6641	60.9605	54.5235	68.3392	142.718	157	149.821	133.767	145.159	190.696	170.783	248.162	247.428	228.283	272.92	233.513	194.813	254.19	272.924	217.291	199.705	164.606	202.918	235.377
CODING	KNOWN	PARTIAL:FULL	chr1	IFI16	XM_005245127.3	minor	153.799	0.209	-	176.944	154.416	162.21	154.495	149.461	203.607	204.853	190.945	113.771	201.952	126.777	146.796	172.634	147.917	149.887	154.597	116.056	128.534	141.77	140.159	144.739	150.676	145.42	155.478	170.443	143.334	180.606	128.158	156.537	134.769	146.324	150.332	178.407	139.69	124.618	174.367	188.507	156.958	133.865	111.008	141.24	131.824	98.2707	119.15	207.231	126.635	141.572	172.197	144.7	218.35	69.8605	174.558	137.099	170.783	203.265	133.048	177.114	144.635	151.152	144.782	187.996	154.021	172.616	161.477	170.862	146.975	151.086
CODING	KNOWN	FULL:PARTIAL	chr5	SRP19	ENST00000505459.5	major	115.476	0.487	-	150.66	129.771	116.361	117.832	130.881	104.909	108.498	90.1991	107.285	98.8478	120.717	155.745	136.439	144.276	100.499	105.16	99.8455	117.24	129.992	151.849	101.685	115.315	126.132	141.902	136.879	115.399	109.204	116.471	96.6878	117.437	123.791	107.101	89.3866	107.719	134.398	137.784	102.417	120.997	79.4361	97.9017	114.317	95.4879	124.476	109.48	120.367	96.2956	95.2554	120.257	181.117	147.047	96.1905	93.0977	117.201	121.123	126.41	116.417	115.38	83.4273	118.113	108.554	91.6531	110.506	102.563	109.668	120.229	89.7076	117.497
CODING	KNOWN	FULL:PARTIAL	chr3	RPSA	ENST00000301821.10	major	61.188	0.482	-	102.427	49.5092	77.1524	133.337	67.9926	58.6664	80.6477	70.8134	75.2046	54.9155	52.6016	66.7723	81.7927	179.131	27.3617	37.9445	59.9647	56.8273	38.6051	62.05	32.5733	43.4793	51.363	54.302	42.4796	33.9213	49.0017	51.0484	35.4663	54.1339	48.3624	29.4163	31.2182	43.4072	64.902	32.5186	38.7358	57.6782	43.0613	46.1085	64.9577	57.1237	64.7858	66.261	69.4224	115.203	96.6537	86.0986	119.137	112.366	57.6879	83.7063	37.9551	61.7727	57.3179	83.4942	33.673	35.495	69.3812	61.5756	53.3303	45.6145	49.2889	55.2031	67.2501	48.3296	29.6296
CODING	KNOWN	FULL:PARTIAL:SINGLE	chr1	CNIH4	ENST00000465271.5	major	106.361	0.501	-	103.24	120.61	124.898	161.609	66.155	119.864	119.322	115.31	94.6631	117.244	103.87	150.066	109.648	103.351	90.8617	114.05	111.752	103.795	116.251	92.3685	100.552	85.1794	102.726	109.116	115.377	110.743	140.005	89.0661	104.182	107.891	100.572	132.617	121.824	100.341	99.4275	126.15	124.827	99.844	89.1985	97.7438	80.9834	88.7277	80.315	100.884	119.331	69.6934	102.771	97.0169	114.796	129.29	113.391	126.989	127.322	114.461	119.941	99.2766	116.865	132.058	84.0126	105.103	85.2213	98.2907	72.1506	102.583	67.4456	91.0317	89.9106
CODING	KNOWN	SINGLE:FULL	chr20	STK4	ENST00000372806.7	minor	3.54	0.043	-	1.62583	2.18102	2.21339	2.37124	1.63346	1.84051	2.90385	2.712	1.40242	2.4712	4.24207	4.13024	2.48394	2.0809	4.64633	3.25238	3.15604	2.86825	4.14405	2.31242	3.96545	4.33681	3.46754	4.61054	6.03106	1.33025	4.52323	4.70183	4.43328	6.15443	3.9844	2.27529	4.7559	1.59856	3.55628	4.34516	3.24488	4.3717	2.94208	5.05299	3.41882	4.22513	4.36758	3.70106	3.62654	2.63824	4.01995	2.80756	4.34101	3.88425	2.11699	3.26659	4.60062	5.45053	4.26973	3.39407	4.45673	3.07437	2.4779	3.98118	1.74194	4.96225	3.98506	1.91883	7.62429	3.97229	4.46999
CODING	KNOWN	SINGLE:PARTIAL	chr2	STAT1	XR_001738914.1	minor	32.756	0.124	-	52.2974	49.7273	51.5404	16.7811	44.5117	33.3593	49.4974	33.7493	8.9404	25.9476	18.9075	37.6885	62.6308	32.9476	46.1192	29.2714	32.708	29.9374	44.0578	33.5301	29.1744	35.9177	37.2761	39.7019	35.1375	35.9166	28.1087	24.9869	28.4997	23.4873	39.5692	37.3798	24.3892	24.1014	17.7814	19.9036	23.6268	25.243	24.339	19.8961	25.8549	23.1537	19.1688	21.1319	24.3497	15.1699	12.9338	23.0844	31.5929	40.7846	12.305	36.3408	34.7347	41.7874	50.7192	36.4863	38.9551	29.7655	34.6906	45.2528	57.6182	34.7358	49.0792	39.2621	31.0836	28.7991	47.2542
CODING	KNOWN	PARTIAL:SINGLE	chr9	PSIP1	ENST00000380733.8	major	87.289	0.853	-	91.8592	75.0271	124.582	79.5278	67.5842	90.4153	142.156	147.352	82.0414	95.9648	65.0854	67.2886	92.793	71.6177	80.0202	104.51	75.6014	121.721	127.593	55.1128	112.449	89.405	71.9515	76.8424	211.349	68.5077	79.372	75.498	161.92	71.09	78.7262	113.602	118.288	136.739	65.4947	70.6439	72.1986	101.113	88.7973	68.847	55.3422	82.3055	112.587	76.7672	76.5028	86.6221	75.1556	74.4004	46.3042	97.6612	61.7895	34.9117	61.1883	89.631	160.309	38.353	58.1025	166.575	50.856	34.6363	118.988	53.8213	67.3265	60.074	76.0474	80.1079	61.3027
CODING	KNOWN	FULL	chr3	EIF4A2	ENST00000440191.6	minor	114.272	0.189	-	91.8592	119.302	127.744	167.811	175.188	116.643	90.8112	116.716	94.6631	113.126	99.9916	148.689	120.826	71.7911	112.545	135.516	145.178	138.931	101.856	89.9276	141.906	107.864	151.272	77.3547	189.061	92.7847	57.9405	66.4973	156.959	81.5148	122.005	95.7248	94.0205	186.663	108.466	95.5935	102.315	96.7415	163.553	112.745	113.89	154.978	108.462	140.521	140.054	168.187	165.692	122.597	80.3088	83.7889	123.976	36.5449	39.5654	239.218	142.195	52.4384	114.224	142.399	66.0773	48.7031	129.708	74.052	83.2668	86.7899	87.1906	149.954	81.3538
CODING	KNOWN	FULL:PARTIAL	chr20	SERINC3	ENST00000342374.4	major	134.114	1	-	109.472	133.26	159.364	151.942	144.561	130.677	173.835	136.303	115.524	142.78	112.233	198.08	157.553	115.837	141.971	177.363	172.004	155.065	148.531	101.747	144.739	123.099	153.656	117.057	251.731	108.415	138.389	113.516	128.776	160.015	129.012	136.843	138.897	104.399	132.916	118.02	144.093	121.138	139.481	108.323	121.796	140.443	165.24	115.808	135.736	138.068	133.358	134.763	122.995	158.699	89.7073	74.1107	91.5524	156.249	200.03	95.8826	131.886	154.557	105.842	96.8754	131.584	117.567	108.226	105.535	128.049	118.341	122.095
CODING	KNOWN	FULL:PARTIAL:SINGLE	chr1	NDUFS5	NM_004552.2	minor	298.953	0.321	-	155.808	509.05	321.89	174.56	602.949	341.415	175.155	380.885	218.777	298.603	463.719	460.35	271.459	225.258	265.185	329.358	301.975	396.357	142.642	212.614	248.69	208.389	451.864	180.58	199.549	503.498	388.244	388.506	224.936	340.88	346.917	157.97	171.578	211.994	161.07	312.852	424.471	191.65	211.027	331.602	535.473	373.163	175.189	171.204	450.21	298.34	260.423	145.057	328.711	150.931	338.321	533.679	266.261	581.996	116.965	293.757	236.867	130.801	181.595	310.4	255.396	288.192	301.606	218.746	271.737	415.27	495.275
CODING	KNOWN	SINGLE:PARTIAL	chr14	PABPN1	NM_004643.3	major	29.685	0.728	-	37.665	30.5343	31.6199	11.8562	26.7478	29.4482	56.361	44.296	24.1917	22.7899	23.8768	27.0187	31.9364	31.2135	45.4308	25.5854	25.5352	32.0886	50.8191	20.6833	32.8566	32.6929	17.9879	32.53	33.5642	37.2469	29.6164	28.211	46.9717	19.2169	33.7987	46.806	38.657	36.5211	24.5976	21.866	29.5081	31.7301	41.724	21.791	19.2309	21.9707	22.5659	23.5197	19.5143	22.8647	15.5555	19.6529	24.3579	26.08	17.9944	33.6867	32.2044	17.5628	32.0876	30.7164	24.0993	40.6656	29.4988	34.2382	38.5908	30.1552	26.0078	36.3101	26.5873	24.1648	31.4176
CODING	KNOWN	PARTIAL:FULL:SINGLE	chr10	TFAM	ENST00000487519.5	major	135.998	0.877	-	161.77	150.49	103.397	126.405	116.588	134.358	136.745	167.642	207.207	170.512	195.984	141.289	122.955	194.738	124.763	158.283	118.925	121.721	120.177	143.756	109.9	162.13	159.507	163.162	121.146	144.332	136.989	110.426	77.3713	135.272	119.944	93.7746	105.118	100.955	138.695	139.185	179.483	135.241	94.5477	115.271	114.531	95.8259	92.4472	164.518	180.809	139.607	107.315	154.884	162.788	132.897	170.682	108.818	135.028	122.94	132.232	128.126	130.4	104.808	139.47	149.56	123.276	123.484	139.058	171.809	173.795	125.293	127.331
CODING	KNOWN	FULL:PARTIAL	chr7	CHCHD2	NM_016139.3	major	173.657	0.983	-	160.957	144.384	113.199	113.09	128.226	151.152	199.573	132.788	150.059	118.48	139.503	150.238	124.729	147.397	134.916	104.293	120.934	162.236	134.136	204.393	135.675	169.024	120.28	178.018	120.097	198.872	188.683	233.748	204.248	182.498	146.049	201.201	175.725	132.927	140.028	117.74	183.944	191.227	146.168	181.434	198.078	166.977	139.52	171.443	135.218	106.629	95.9545	137.571	144.7	139.278	161.817	314.409	273.162	128.996	168.59	398.464	224.487	206.542	268.557	309.869	209.301	295.254	237.006	221.698	233.811	156.244	209.195
CODING	KNOWN	FULL:PARTIAL	chr18	CYB5A	ENST00000340533.8	major	120.062	0.983	-	95.1109	123.882	109.088	64.7531	234.197	151.152	75.5	88.6925	75.9058	85.2562	64.4794	245.75	115.503	34.3349	125.279	145.707	151.92	179.445	154.857	133.735	146.722	91.1842	107.277	101.432	135.306	110.743	97.0341	80.0654	198.231	94.5773	144.537	101.251	142.555	196.623	70.2364	100.64	94.8114	90.3954	110.997	133.115	108.761	165.794	75.9474	107.689	82.3744	107.728	86.5164	122.285	90.4378	80.182	132.841	61.2485	67.5142	171.995	154.098	100.465	123.138	222.333	148.792	106.961	150.477	152.112	98.9973	121.476	104.785	175.112	121.839
CODING	KNOWN	FULL:PARTIAL:SINGLE	chr15	MFAP1	ENST00000267812.3	major	114.326	1	-	114.35	133.042	119.207	114.914	115.159	112.041	103.878	106.772	120.257	116.695	114.415	130.103	122.423	132.137	96.3684	115.568	100.276	105.229	113.416	111.51	128.027	122.987	148.021	112.958	158.643	98.7708	115.127	99.6788	108.193	117.437	92.4655	93.7746	102.801	100.095	120.617	134.84	141.659	124.523	99.6295	101.691	102.992	107.487	93.4178	127.269	149.552	116.742	127.59	116.826	113.831	111.534	118.948	89.0145	125.827	109.616	121.493	98.9372	111.748	108.721	110.444	100.591	100.229	110.124	107.597	117.934	133.523	104.604	103.576
CODING	KNOWN	FULL:PARTIAL:SINGLE	chr14	PSMC1	ENST00000261303.12	major	104.417	0.749	-	131.963	120.392	123.001	99.2273	113.525	109.051	114.834	87.4871	112.018	96.5139	138.291	139.74	118.697	147.224	84.4945	108.413	94.6811	105.05	121.922	100.719	102.252	88.9602	100.125	120.13	131.11	94.4475	100.696	94.0366	113.26	107.765	92.4655	93.612	89.6305	98.0043	109.059	111.572	92.9861	111.408	81.0409	74.2158	85.4706	98.868	97.0574	118.076	131.592	104.87	111.335	96.081	117.449	124.851	92.0889	89.0145	123.067	90.2366	107.649	98.0887	79.8909	94.8863	102.184	99.9277	80.9334	81.8771	97.3194	95.4985	113.582	75.4736	114.559
CODING	KNOWN	SINGLE:FULL:PARTIAL	chr2	PPP1CB	NM_002709.2	major	16.757	0.492	-	18.426	11.3413	16.1261	11.4914	23.6851	12.4235	17.951	18.7831	26.12	11.2577	13.5746	18.9303	15.7908	31.5604	12.7344	14.5273	17.3582	16.4925	16.3581	9.76356	13.3126	13.344	16.2541	16.393	21.2398	12.9699	14.1082	16.1206	17.9442	11.9321	10.8541	9.75125	18.2919	18.322	19.5595	15.138	19.0637	20.8713	18.3211	15.3169	13.4616	18.4216	15.2865	16.3563	18.6508	15.8294	14.8563	18.2492	16.3994	14.1498	14.025	11.0247	15.9872	17.5628	21.2193	15.9521	14.3606	18.7257	17.4633	21.4984	15.9455	17.7496	26.8467	18.7454	28.3467	12.2479	19.5402
CODING	KNOWN	FULL	chr8	UQCRB	NM_001199975.2	minor	78.905	0.11	-	90.7753	90.2943	106.243	87.9183	78.6101	75.001	84.7395	86.5831	96.2408	71.3901	90.9014	47.3257	79.3087	86.8777	62.9836	58.7597	64.8422	81.0281	66.5229	77.9801	64.5802	72.0578	98.1748	85.8074	68.1772	81.8101	83.7875	85.036	65.0215	49.6123	55.3694	61.7579	51.5833	71.1976	74.3854	81.4367	51.7153	74.3189	60.3126	64.7414	73.0774	58.1377	44.8891	71.3947	50.5989	75.4096	87.7398	71.5928	86.5791	73.5233	78.0639	128.826	95.578	132.63	64.9516	111.326	95.7371	83.7068	96.1661	95.5484	91.6531	112.223	58.098	108.34	66.2727	97.8177	91.5709
CODING	KNOWN	FULL	chr5	CTNNA1	NM_001903.4	major	97.924	0.695	-	90.7753	121.919	101.5	115.279	178.455	85.1238	55.701	52.0302	109.914	126.306	99.1432	183.796	99.3577	89.4788	72.7926	86.5133	137.574	81.2074	80.918	116.906	65.4299	114.314	149.321	118.337	155.234	71.8333	88.6338	104.784	106.504	121.33	80.1002	71.1842	67.3143	60.1306	123.877	111.292	126.145	126.215	65.9293	69.1628	97.4365	115.43	97.7854	101.003	109.832	96.5154	105.567	125.093	111.419	115.418	111.671	52.6737	83.9614	90.8422	60.035	69.4088	77.9102	65.6798	68.7912	58.258	81.0674	102.108	92.7051	83.0999	100.68	79.6114	125.16
CODING	KNOWN	FULL	chr4	SMIM14	NM_001317897.1	major	85.772	0.649	-	90.7753	68.4841	115.729	381.04	14.2927	97.0872	23.8907	69.8089	46.6303	282.128	78.2964	32.8699	104.503	85.8372	44.0541	73.9375	191.801	84.972	29.0083	106.243	56.6493	95.4098	431.709	62.7546	31.2042	87.7963	76.6796	68.7811	20.2664	69.3316	32.2874	42.418	52.9247	31.6024	145.363	54.5247	75.0379	79.5367	80.1048	29.2126	63.0346	38.5332	56.536	36.2943	93.4267	144.224	135.455	40.7097	57.1567	38.8425	148.983	18.5787	130.198	149.587	110.237	54.8143	120.332	74.3439	27.8469	24.6833	83.0773	49.8134	81.7986	94.17	48.8736	114.038	66.1558
CODING	KNOWN	FULL	chr11	FXYD2	ENST00000292079.6	major	84.58	0.802	-	90.7753	171.428	59.1291	77.5213	208.674	161.965	165.387	16.3725	4.38255	13.317	82.4173	79.5072	36.0172	37.6297	93.0988	129.228	96.8329	25.9935	106.218	40.5959	88.9393	21.684	35.1089	92.7232	22.8131	164.285	84.7568	22.5688	39.5829	59.9115	189.053	17.8773	54.51	55.4579	7.85344	21.3053	74.2267	84.7545	0.668654	75.6369	40.8122	60.3348	19.4115	78.9163	40.2374	3.95735	0	108.403	63.427	102.1	49.0876	64.9234	69.0094	105.377	51.2367	82.1366	149.878	37.4514	487.438	317.035	166.557	43.706	97.3194	139.779	196.472	35.2541	146.36
CODING	KNOWN	FULL:PARTIAL	chr2	WDR75	ENST00000314761.8	major	86.229	0.745	-	108.117	97.2735	76.2038	100.322	95.5572	91.3355	70.3523	78.1458	112.895	102.005	91.6287	89.6607	78.4216	118.438	59.5419	81.0927	78.0402	72.4234	89.2061	102.004	82.9912	94.8538	105.977	83.5021	104.626	69.8379	84.0029	79.9311	81.5935	105.379	69.2461	39.8176	64.5096	65.1722	118.839	118.3	110.225	107.036	65.7956	84.3218	80.1287	85.3476	65.7564	106.376	149.897	115.643	117.103	119.945	101.049	80.4595	84.4148	70.64	61.5333	78.1243	69.7389	49.8929	65.8605	52.8233	82.4787	70.8651	55.0722	73.8612	81.5889	80.0002	106.936	59.9154	83.2695
CODING	KNOWN	FULL:PARTIAL:SINGLE	chr14	PSMC6	ENST00000606149.5	major	103.469	0.708	-	94.298	115.594	83.4764	102.328	137.006	92.7159	95.6949	79.8534	112.193	109.282	98.6584	125.628	103.084	112.369	88.7966	116.869	107.018	96.0865	103.165	117.163	111.033	125.1	130.9	105.018	131.634	121.052	88.5261	82.3492	76.1047	122.461	99.8848	86.4611	74.875	77.4689	107.429	126.29	119.959	102.805	74.4881	88.2694	85.2569	104.614	90.0208	141.596	155.423	98.0544	99.2754	106.999	107.802	91.0025	120.007	72.4774	112.83	76.3074	96.3923	95.5432	97.0576	85.8029	121.771	92.098	90.9831	82.4497	124.586	112.915	135.087	87.7215	104.981
CODING	KNOWN	FULL:PARTIAL	chr11	TRAPPC4	ENST00000533632.5	major	116.666	0.564	-	97.2786	129.335	103.713	151.03	110.871	83.7434	111.534	103.458	102.026	82.785	108.718	129.07	107.342	126.068	125.967	116.652	99.8455	125.307	110.799	132.322	182.694	134.997	117.896	159.32	135.568	111.741	91.757	159.191	98.06	109.775	102.77	98.3251	88.411	94.4383	118.098	134.42	106.98	128.048	79.3024	88.901	83.9749	111.205	96.8148	121.061	192.898	89.9199	104.344	119.633	179.187	95.1642	114.45	81.6647	136.754	147.77	123.693	122.696	98.048	123.674	120.473	123.682	99.2908	110.696	104.66	173.137	115.146	116.686	111.367
CODING	KNOWN	FULL:PARTIAL	chr1	TARDBP	ENST00000240185.7	major	89.819	0.545	-	105.408	83.315	80.3144	83.9054	98.4157	87.1944	92.5271	69.2063	112.193	114.224	97.2039	106.354	79.1313	169.247	54.8956	70.0346	74.0234	75.1124	84.4077	82.348	69.6786	90.7394	95.1407	97.846	119.572	74.4938	114.804	109.485	67.4492	125.098	75.7036	48.5937	62.9243	73.1651	142.399	127.551	120.365	131.997	71.1448	72.4788	84.4022	89.4037	109.432	110.674	122.957	103.551	99.6249	97.1729	115.037	99.8808	89.575	89.2187	88.562	66.012	54.9889	72.9726	56.782	49.3297	88.0245	79.3582	55.0722	58.7836	90.3979	77.1958	116.515	53.4604	89.3998
CODING	KNOWN	SINGLE:PARTIAL:FULL	chr1	HP1BP3	ENST00000375003.6	major	16.518	0.438	-	22.2196	16.5758	15.4937	12.221	16.9471	11.9633	26.0026	19.6871	12.2711	18.8085	12.3626	14.2838	17.0327	21.1558	15.6599	12.7927	11.4765	10.7559	17.4486	7.06574	12.7461	21.3504	11.9197	16.9053	28.8442	15.2978	19.0622	17.0609	16.3609	13.6905	11.1288	20.1526	17.8041	13.8952	20.3004	13.5961	17.9483	18.474	24.4727	12.3167	19.6582	15.3795	20.3821	18.8635	11.225	21.7654	15.0311	10.9183	8.44086	17.4791	10.0557	12.0455	21.2779	11.5067	18.114	13.746	20.7981	17.0488	18.4073	14.8631	23.7172	14.8868	17.8279	19.6311	26.0008	14.7306	17.3691
CODING	KNOWN	PARTIAL	chr4	HNRNPD	NM_002138.3	minor	70.809	0.376	-	90.2334	72.1918	60.0777	48.7016	60.2337	64.8781	97.8068	73.9271	68.7184	75.3715	68.3579	71.2467	53.0499	103.872	74.1693	59.627	49.4924	52.7041	52.7821	64.8763	67.9791	63.4953	53.7469	93.7477	55.0662	76.8217	73.341	69.9901	60.5882	60.1627	61.9643	57.3699	59.6317	59.7617	61.4939	72.3259	65.3032	80.6649	49.6142	43.7399	42.949	33.125	41.0068	71.5141	67.8682	38.4743	47.1908	70.813	73.5561	64.645	55.8355	76.5606	165.392	52.0829	78.6665	105.556	75.4342	77.1388	110.798	119.701	90.8491	84.9308	98.1583	116.458	112.214	49.3226	74.8404
CODING	KNOWN	PARTIAL:FULL	chr21	USP16	NM_001001992.1	major	71.043	0.376	-	96.7367	64.3401	67.3503	61.6522	72.0763	73.8507	67.9764	54.24	69.9455	88.5512	81.5689	93.4468	77.0022	89.3054	75.546	84.3451	68.2851	65.2527	73.9385	86.8443	59.1985	76.3946	71.3014	89.1372	70.275	60.1936	78.5104	65.96	48.7661	78.8772	80.2375	64.6833	61.5828	57.1794	79.5717	83.1187	81.122	74.6009	57.2368	70.2681	79.915	75.0383	90.5061	84.6469	84.1013	102.451	81.7973	77.8319	90.9201	99.8808	64.3034	34.095	46.2363	45.4211	57.4472	66.1844	61.7339	47.513	63.1275	72.5902	54.2683	54.5848	63.9707	70.8489	55.1295	56.7707	58.1098
CODING	KNOWN	SINGLE:PARTIAL	chr8	MTDH	XM_011517367.2	minor	8.976	0.055	-	11.3808	7.19737	6.00777	9.84977	8.98401	14.7241	9.10752	10.7476	13.4983	14.4153	8.36293	7.22793	9.04865	13.5259	8.60432	7.15524	4.16023	6.2743	5.01648	4.23944	3.39896	18.1256	12.5698	13.3194	8.39104	10.3094	10.1234	8.59763	6.0166	13.0625	11.4036	10.7264	11.5849	5.90239	11.4097	13.8765	10.0389	13.6792	4.81431	7.42158	11.9659	8.61926	16.0145	10.3869	10.3616	9.45368	9.26337	9.20257	11.3349	8.04595	7.67407	7.14566	9.43128	3.02807	3.75218	5.60022	8.74839	4.7513	7.19771	5.57366	7.10177	3.62626	9.4383	7.23249	9.38374	7.28254	5.4917
CODING	KNOWN	PARTIAL:SINGLE	chr9	CBWD6	ENST00000486387.6	major	80.276	0.908	-	89.9624	50.5997	61.6587	92.1136	90.0443	103.989	75.236	50.3227	114.472	57.5239	71.5091	152.991	33.8881	154.16	51.9701	76.973	85.4999	65.2527	109.708	91.2123	90.9221	98.301	79.9702	103.481	62.4084	69.8379	91.0031	112.575	47.605	115.05	99.4726	84.0233	39.3886	49.0636	100.02	87.7442	40.8652	96.7415	56.9694	62.057	100.642	72.6722	37.8524	70.559	66.832	115.862	72.3592	153.48	129.025	109.314	119.345	70.64	66.594	73.885	31.3113	119.302	25.915	51.9848	50.266	139.076	59.7621	89.5114	44.8844	57.4172	49.8511	55.9431	77.6501
CODING	KNOWN	PARTIAL:FULL	chr12	CCDC59	ENST00000256151.7	major	118.011	0.776	-	119.227	128.68	140.708	126.77	112.3	130.446	123.941	143.937	128.672	110.243	112.718	119.089	122.423	126.588	112.2	131.396	122.942	127.099	125.412	106.757	159.468	99.8578	91.6732	112.19	140.812	108.083	101.665	102.231	139.543	87.2924	108.541	126.279	136.092	144.363	120.172	127.551	105.763	118.6	124.905	95.5331	109.83	110.867	101.182	108.047	140.054	106.629	117.453	119.477	129.025	115.418	127.151	102.081	129.163	116.278	133.397	116.077	104.485	151.483	107.494	129.787	114.03	98.4816	97.1096	107.602	84.0627	108.576	99.3615
CODING	KNOWN	FULL:SINGLE:PARTIAL	chr9	PSAT1	NM_058179.3	major	298.802	0.96	-	109.201	81.134	502.756	214.688	141.907	484.746	563.61	442.056	137.437	146.899	143.261	159.875	477.449	158.149	506.106	578.273	572.821	617.033	660.43	144.912	667.045	87.4034	56.3476	164.187	487.992	98.1057	152.498	159.191	557.01	198.198	383.189	648.783	499.126	339.633	134.842	137.083	221.869	114.651	142.825	112.113	145.727	514.282	983.434	123.926	139.363	154.996	150.311	261.415	152.418	349.86	108.496	134.134	183.565	297.357	937.658	141.872	329.302	552.688	247.318	155.664	436.558	146.386	231.343	140.222	211.134	450.193	135.249
CODING	KNOWN	FULL:PARTIAL:SINGLE	chr6	HBS1L	ENST00000367837.9	major	128.283	0.9	-	116.789	144.602	141.657	130.965	124.755	102.839	115.758	116.214	172.147	168.728	145.564	165.554	104.148	169.247	111.168	121.639	121.364	77.9806	118.651	115.364	129.16	144.449	178.362	131.401	111.181	120.72	123.204	156.369	142.604	174.208	77.0775	90.1991	96.2156	109.932	139.584	174.367	162.447	140.176	141.487	80.6899	98.5049	89.7417	138.307	158.071	146.961	123.777	199.949	130.24	109.49	112.088	94.8674	100.039	149.29	132.024	114.765	121.338	112.078	94.1876	124.839	127.531	114.432	105.925	143.462	128.709	133.914	109.073	172.414
CODING	KNOWN	FULL:PARTIAL:SINGLE	chr4	PPID	NM_005038.2	major	114.009	1	-	108.117	112.977	52.1728	83.5406	151.911	91.1055	115.89	84.8756	116.401	119.167	108.961	183.796	116.036	124.507	98.7776	131.179	108.74	126.024	128.247	92.24	146.722	109.866	111.178	110.141	164.15	64.8495	100.373	80.1998	125.187	111.659	106.892	101.413	84.3868	111.039	96.6121	131.756	119.959	115.356	42.6601	96.9542	102.992	138.753	123.02	144.461	93.9448	109.047	116.054	134.139	118.896	98.771	67.7436	91.8728	143.885	111.433	162.12	115.059	115.05	132.338	144.544	136.555	129.708	112.987	119.552	111.587	152.095	110.893	115.07
CODING	KNOWN	FULL:PARTIAL:SINGLE	chr10	LIPA	ENST00000336233.9	major	149.545	0.983	-	104.595	298.582	182.763	194.077	294.022	129.756	98.3348	114.306	103.078	190.419	140.715	156.777	187.005	101.791	149.715	164.354	290.642	166.896	139.589	138.745	160.034	160.351	331.584	131.657	179.621	128.701	118.681	127.487	80.7491	170.691	142.614	71.0216	155.969	71.3206	195.743	130.635	151.293	172.753	72.2147	143.063	154.488	158.696	180.527	171.204	127.447	137.408	143.32	149.269	156.277	143.717	113.126	82.6855	78.4406	161.699	115.541	77.5546	191.309	77.2785	116.343	139.341	124.482	234.562	126.054	154.687	162.26	165.347	134.1
CODING	KNOWN	PARTIAL:FULL:SINGLE	chr2	MPHOSPH10	NM_005791.2	major	101.233	0.816	-	112.182	91.3848	80.9468	68.766	75.139	98.2375	91.4711	87.5876	113.771	92.9444	110.173	97.2328	99.3577	141.155	82.9457	84.9956	75.6014	113.117	116.906	123.843	114.715	89.1826	85.8217	101.688	115.901	113.736	115.127	117.277	104.288	121.958	103.457	107.914	95.4839	89.1507	94.2413	94.6124	81.2234	98.8568	71.8135	92.0592	115.172	102.755	105.55	78.3193	80.6474	80.4662	75.3304	90.4659	102.979	80.182	89.8396	80.848	133.878	109.011	119.035	107.422	101.019	107.044	122.951	118.772	103.579	112.032	119.132	137.27	132.545	96.1626	113.921
CODING	KNOWN	FULL:PARTIAL	chr2	RNF181	ENST00000306368.8	minor	114.093	0.333	-	95.9238	118.211	133.12	132.06	115.159	115.262	103.483	126.46	111.141	110.655	108.233	95.1677	110.358	71.0975	112.2	123.59	123.803	119.57	124.976	119.989	124.912	114.87	137.185	119.618	111.444	112.073	118.789	112.038	111.36	114.548	118.433	147.569	127.922	117.187	105.503	133.298	119.047	109.716	132.661	127.746	114.531	111.543	142.189	124.045	137.981	117.621	134.231	113.862	109.249	91.0025	133.105	76.1523	92.9326	134.446	114.636	87.2277	121.652	141.701	86.2545	95.4157	95.137	120.812	76.3454	94.4652	55.9114	127.61	107.791
CODING	KNOWN	FULL:SINGLE	chr17	CCL5	ENST00000603197.5	major	95.963	0.975	-	89.6914	109.923	218.177	265.761	198.873	88.8048	99.1267	119.629	58.3756	102.692	36.4818	134.749	89.9542	29.1326	81.9132	58.9765	312.448	83.1793	79.1731	88.386	118.963	63.7177	89.7227	56.8634	57.4262	102.096	92.7263	87.051	117.693	47.6026	60.5903	53.4694	85.9721	104.276	74.2372	96.9952	71.4888	60.9217	109.526	152.063	103.633	112.895	66.727	99.093	178.219	124.876	95.4302	111.055	40.7573	69.0842	120.404	25.3161	70.6196	137.475	125.763	39.8804	68.3365	159.169	73.0391	49.8975	92.0551	90.8474	66.6973	96.3841	44.5728	53.7915	64.6233
CODING	KNOWN	SINGLE:PARTIAL:FULL	chr2	BARD1	NM_000465.3	minor	10.193	0.49	-	7.31622	10.0327	4.74298	4.74248	7.75892	10.583	9.63549	6.93067	6.13557	10.1594	5.81769	14.8	7.9841	8.1502	8.08806	5.63746	3.15604	9.32182	14.177	11.0482	18.411	8.00642	8.45214	12.0386	9.96436	23.6119	10.6619	12.4934	10.4499	9.16885	7.41923	12.8392	14.3897	7.13206	5.77895	3.08366	12.4725	7.61522	7.22147	9.94807	13.6753	6.7602	8.97781	8.23785	9.49809	6.81544	5.06864	8.73464	9.6467	9.98808	8.99719	11.4331	14.492	15.1404	8.02191	13.746	14.8558	11.5988	13.4515	10.3511	11.7916	13.3599	14.4721	11.2177	14.4666	16.7167	14.0485
CODING	KNOWN	SINGLE:PARTIAL	chr17	NPEPPS	XM_017025372.1	minor	6.448	0.133	-	10.2969	4.58014	10.4346	5.10729	3.67528	5.06142	11.8794	8.33689	3.85664	4.94239	5.33288	5.3349	9.22607	7.45657	7.22763	5.85429	6.74244	7.17063	7.63377	3.72557	5.09843	6.33841	6.28492	6.91582	8.65326	5.32099	6.35407	6.04521	12.1387	4.14482	6.32008	7.801	6.5851	6.76316	7.55708	5.74682	4.86732	7.61522	7.48893	3.63184	6.19662	7.09821	9.22046	6.08885	5.00809	7.69485	5.94254	5.92708	9.6467	11.6528	3.83704	4.69572	2.76037	8.47861	5.4342	5.60022	6.10736	6.14874	4.36582	3.98118	6.83378	4.58054	6.71168	4.87086	6.45132	5.62742	5.4917
CODING	KNOWN	FULL:PARTIAL	chr20	CSNK2A1	ENST00000646561.1	major	115.676	0.782	-	99.1754	113.195	121.104	116.008	107.808	116.413	106.386	121.036	129.022	119.167	117.687	97.4049	104.326	133.871	91.8942	118.82	116.343	111.862	109.926	95.5802	125.195	121.653	127.866	104.506	157.594	101.764	103.927	97.6637	133.948	134.518	85.4585	93.287	99.1423	117.064	124.47	108.349	129.491	127.907	102.572	122.693	132.479	145.851	125.689	137.536	148.516	132.571	146.641	145.057	121.79	101.545	117.89	75.9482	102.939	124.757	124.728	97.2402	100.029	101.734	116.107	92.4961	97.0129	90.8474	129.619	114.391	159.133	104.107	97.5735
CODING	KNOWN	FULL:PARTIAL	chr1	ZMPSTE24	NM_005857.4	major	102.297	0.93	-	106.492	103.162	68.9313	87.1887	101.07	105.369	86.0594	77.3423	108.337	78.941	86.0534	123.735	86.0509	102.658	79.8481	92.8013	121.22	113.117	96.6218	99.8196	136.525	116.315	116.596	113.214	158.381	107.417	100.911	105.993	74.7325	139.04	108.815	86.2986	81.9479	64.5574	111.726	114.796	103.431	108.869	64.1908	68.3733	76.0688	96.5019	90.2634	95.8695	87.2098	89.4801	89.3129	105.284	113.349	96.2739	74.3591	119.23	156.766	81.758	112.695	105.216	104.485	70.0118	132.155	122.62	93.797	101.917	144.091	114.687	168.712	77.1287	127.714
CODING	KNOWN	SINGLE:PARTIAL	chr7	MACC1	ENST00000400331.9	major	4.19	0.348	-	2.43874	4.14394	4.74298	2.55364	4.28782	4.14116	9.5035	3.51556	3.50604	2.88306	5.33288	5.67909	1.77424	7.28316	3.26964	6.07111	4.44714	1.79266	2.61729	3.5971	3.39896	3.78081	5.63476	8.19652	10.2266	3.99074	5.81559	2.55242	1.79442	4.39602	5.22094	1.78773	1.5853	2.82823	1.3336	2.1025	2.12945	3.52556	1.06985	4.57927	5.98294	3.88712	3.15437	8.35724	5.69886	1.97868	1.39824	7.48683	6.51152	5.54893	2.64623	2.44994	2.64536	1.21123	3.10526	4.24259	5.77724	3.21412	3.89384	4.24659	3.75188	3.81712	11.326	5.90408	6.84231	1.65512	4.46999
CODING	KNOWN	SINGLE:PARTIAL	chr11	CD44	ENST00000428726.7	minor	13.807	0.154	-	20.3228	13.0861	15.4937	11.309	25.5228	14.7241	18.875	14.9662	6.13557	9.88478	9.09014	24.2652	16.1456	7.45657	11.5298	8.45619	29.552	10.5767	8.06999	5.52412	16.4283	9.56322	15.3872	4.86669	25.9598	13.3025	6.89255	16.1206	25.8608	7.41044	15.5254	15.602	18.9017	13.5263	13.9287	6.72799	13.4865	11.9869	17.9199	17.5276	22.436	27.8858	11.6469	8.35724	3.28116	18.2478	21.3232	9.04659	10.3702	10.8204	5.42478	6.32901	4.71564	15.746	15.3969	11.2004	14.6907	13.6949	9.43962	7.43154	21.5733	16.2227	15.1013	9.88933	8.99275	19.3649	18.5185
CODING	KNOWN	FULL:SINGLE	chr9	INIP	ENST00000374242.8	major	89.699	0.785	-	89.1495	78.2987	69.2475	94.12	74.9348	91.3355	94.243	85.5787	106.934	105.987	87.5078	95.8561	79.1313	112.369	61.2628	85.646	81.0527	88.0195	78.0826	91.3407	81.0084	99.1906	94.4906	95.5407	121.932	70.1705	88.4184	81.4088	75.0491	101.234	81.8863	78.9852	81.2162	77.5919	92.6113	101.06	101.808	93.4979	67.8016	73.1105	80.1287	70.9821	84.6826	109.241	113.804	94.9765	124.094	82.9791	96.9493	97.3837	92.4858	66.7609	116.281	66.012	104.414	84.3427	97.5528	95.8645	95.9301	81.4815	69.8118	80.5411	99.207	95.2032	129.417	81.2665	89.9106
CODING	KNOWN	FULL:PARTIAL	chr19	ERVK3-1	ENST00000413518.5	major	94.467	0.904	-	95.3818	90.0762	72.4095	58.1866	102.295	100.078	112.458	99.44	95.0137	94.4546	97.3251	135.954	133.601	96.4151	99.1218	114.484	106.444	139.827	119.087	124.357	136.525	81.065	118.763	102.2	138.714	100.434	101.773	73.3485	73.2547	112.664	83.1228	103.363	75.1189	85.3388	83.2761	97.1353	83.4543	101.959	45.3348	81.6374	95.2997	91.4317	103.851	92.2878	78.5751	86.6221	75.8548	86.0986	60.7742	92.1123	74.7561	53.2862	112.945	87.8141	158.627	87.2277	79.7259	105.786	81.1807	96.7427	87.2312	68.7081	75.0869	104.502	71.3555	69.1841	87.3563
CODING	KNOWN	FULL:PARTIAL	chr14	DHRS7	ENST00000216500.9	major	116.888	0.932	-	110.556	99.6727	122.053	104.517	113.525	102.149	96.6189	72.0187	78.36	84.1579	102.052	163.317	107.697	82.7159	105.145	86.5133	113.043	147.536	127.375	104.958	132.559	74.7266	113.995	138.316	172.016	104.757	121.697	99.0071	232.431	123.089	146.873	193.4	148.409	143.379	97.5012	85.922	100.896	122.972	94.414	132.167	126.71	136.218	132.241	78.7969	76.3301	69.9132	84.5938	109.495	104.667	120.967	79.7839	72.0691	108.805	106.588	160.438	119.302	139.644	152.042	129.205	114.525	123.008	176.923	140.736	104.945	117.883	117.845	125.287
CODING	KNOWN	FULL	chr11	BANF1	NM_001143985.1	minor	90.332	0.203	-	89.1495	91.1667	60.7101	100.139	103.316	102.609	85.1355	71.6169	115.524	98.7105	113.566	94.1352	74.1634	106.993	79.676	101.257	73.593	65.9698	80.2637	138.36	92.6215	116.093	101.859	106.811	66.6039	109.745	96.6033	92.0215	53.1994	102.365	72.2687	65.3334	66.5826	59.1469	89.7959	111.292	109.312	109.292	59.9114	71.0577	69.8722	64.0529	70.124	66.0222	89.9728	47.7081	69.5627	104.036	100.085	86.8408	107.966	77.1731	178.274	75.0962	69.0919	122.017	101.019	60.09	118.231	140.668	71.2857	100.963	87.2518	101.107	111.041	63.5567	101.149
CODING	KNOWN	PARTIAL:FULL	chr14	SUPT16H	ENST00000216297.6	major	173.368	0.703	-	176.131	161.614	139.127	132.06	193.973	177.15	178.982	179.997	202.824	180.123	181.197	167.103	163.053	248.321	170.021	175.195	130.975	153.989	185.828	150.693	183.544	169.469	173.16	169.053	227.345	208.184	184.699	174.505	191.581	189.029	141.24	126.929	164.993	169.202	175.739	177.311	243.569	222.111	141.354	140.694	146.155	167.484	168.88	194.604	187.026	159.613	162.371	226.945	181.358	170.907	172.931	101.877	168.958	152.615	187.35	161.049	148.062	173.283	182.775	172.385	142.035	138.561	190.234	157.639	244.759	166.174	167.561
CODING	KNOWN	FULL:PARTIAL:SINGLE	chr16	NUDT21	ENST00000300291.9	major	162.905	1	-	117.06	120.174	105.927	110.171	118.834	150.232	133.049	131.582	152.337	140.446	158.047	177.256	135.907	206.356	159.868	115.785	135.996	155.961	133.264	206.962	183.827	147.118	145.203	142.671	115.115	216.165	244.685	202.85	204.037	207.115	179.573	163.333	160.115	139.075	117.505	102.041	161.534	121.279	80.7734	172.275	192.736	166.977	176.402	95.9889	92.9086	62.6581	67.4653	155.196	142.048	139.556	143.823	143.117	252.689	175.628	213.616	238.264	196.096	204.027	246.964	240.596	180.76	190.092	224.422	221.551	287.377	168.657	223.499
CODING	KNOWN	PARTIAL	chr6	FKBP1C	ENST00000370659.1	major	86.257	1	-	88.6076	118.648	86.3222	92.8432	140.273	82.363	69.8243	91.8063	89.5793	86.7664	86.6594	124.596	85.1637	57.9184	85.0107	100.607	88.7994	92.6804	85.062	90.9553	113.582	104.306	121.797	125.765	84.6971	94.78	94.234	104.246	107.138	86.4132	88.2063	100.6	107.557	110.424	113.06	109.89	131.925	122.126	146.302	84.9534	93.804	119.994	93.4178	107.808	113.804	151.259	110.112	91.0898	79.1029	81.2918	110.216	35.7283	36.1149	37.5481	39.3332	36.1469	41.5961	65.54	30.9148	33.0438	50.3824	44.4694	32.5097	38.8193	33.0386	38.8954	36.7816
CODING	KNOWN	PARTIAL	chr16	SEPHS2	NM_012248.3	major	110.008	1	-	88.6076	121.483	143.238	124.581	95.7614	217.181	299.36	132.989	103.954	108.87	86.9018	72.1072	79.1313	75.7795	90.8617	84.1283	144.173	86.0476	118.651	95.3232	90.3556	66.6089	107.277	115.52	90.7281	106.752	130.958	99.8131	71.1436	69.834	69.7957	123.028	78.4114	64.1885	90.2405	86.763	63.7822	79.2547	100.566	43.7399	56.1969	43.2653	59.6903	55.3966	65.2778	35.6162	43.6951	75.1803	75.4854	63.8127	63.3773	211.103	230.376	96.2927	189.55	174.964	147.567	191.03	208.38	255.194	147.663	130.927	88.3005	115.868	125.117	115.197	188.123
CODING	KNOWN	PARTIAL:SINGLE	chr11	MS4A1	NM_152866.2	major	69.113	0.619	-	88.6076	109.051	104.978	32.1029	100.253	87.6545	161.823	106.973	34.5345	75.3715	38.7846	53.349	94.9221	42.8319	90.0012	78.274	59.8212	54.1383	89.8604	39.0543	85.8236	64.8297	72.385	49.9476	106.986	88.4614	64.9407	45.5406	90.7767	37.1778	53.7207	40.4677	54.7539	73.0421	44.4534	39.3868	44.6171	54.2937	75.023	48.0034	53.4191	55.2647	25.9629	29.2504	32.2935	72.9912	67.2905	51.316	35.2105	44.6689	26.5946	62.8818	54.9775	148.981	89.0173	47.6867	91.7755	109.839	80.5908	44.0584	131.852	81.3046	76.9746	82.2143	80.3483	95.1695	81.6092
CODING	KNOWN	FULL	chr16	ALDOA	ENST00000564546.6	major	140.862	0.512	-	88.6076	43.1842	88.5356	51.8025	61.663	75.4611	71.8042	42.6889	99.9222	82.6478	83.0233	85.0142	58.5501	72.4848	71.2438	38.8118	63.9815	111.683	111.235	122.558	94.6043	72.169	57.4312	66.8529	69.7505	179.583	263.532	265.989	251.008	158.257	145.774	176.335	229.991	86.4455	66.9765	50.6001	106.878	92.3698	86.9251	267.651	217.736	138.753	121.564	73.9019	61.824	45.5096	44.0447	108.715	81.9969	87.9506	104.129	320.738	201.162	112.039	136.761	313.103	209.466	207.241	238.94	297.66	216.001	373.314	326.146	136.089	380.041	237.345	331.545
CODING	KNOWN	FULL:SINGLE:PARTIAL	chr12	SLC38A2	ENST00000256689.9	major	150.391	0.958	-	123.021	117.121	199.205	191.158	137.414	252.151	241.943	186.325	125.867	157.882	121.929	152.131	193.748	103.178	165.031	224.414	224.652	168.689	210.91	104.316	206.77	167.912	116.379	124.997	283.46	119.39	146.359	110.023	133.526	183.628	159.101	181.861	176.09	116.941	131.73	128.252	222.579	114.651	120.358	159.169	171.796	295.759	321.26	137.895	126.238	127.735	149.437	147.397	123.237	205.31	93.6766	66.3526	71.3097	89.631	218.921	74.4999	125.449	116.547	88.2605	66.7512	126.224	76.3423	114.308	94.0224	109.868	138.037	95.6578
CODING	KNOWN	FULL	chr1	CAP1	XM_017000067.1	minor	87.028	0.141	-	88.6076	85.2779	65.7693	91.5664	110.258	89.7251	78.4038	70.7129	100.623	93.9054	88.841	163.489	96.8738	80.8084	70.2113	85.8629	94.1073	78.8769	92.9139	98.9203	81.8582	98.301	129.816	83.5021	114.59	73.4961	93.1571	92.5589	88.8768	106.258	82.161	68.4213	73.1677	64.3115	111.43	98.537	102.417	92.9339	76.2266	74.2158	82.0518	91.0937	67.6976	72.2305	75.6394	50.1265	64.3192	96.549	92.126	97.1063	97.1167	62.0652	102.939	87.8141	68.8332	80.2698	85.338	56.1772	82.5967	89.5766	71.0177	84.74	88.3005	81.7715	104.59	72.8254	93.9975
CODING	KNOWN	FULL:PARTIAL	chr3	PSMD6	NM_014814.2	major	100.926	0.723	-	94.298	86.5865	74.6229	57.6394	102.499	83.0532	100.183	67.1974	78.8859	74.8223	95.9919	120.982	80.7281	74.7391	79.1598	71.7692	77.3229	132.119	107.963	116.135	122.362	92.8522	100.775	114.239	137.666	117.062	96.2802	113.919	140.493	107.263	106.067	118.478	100.85	103.046	72.3109	77.0915	90.6539	105.767	72.7496	85.2692	87.821	111.205	128.601	80.3489	70.2859	51.4456	52.9585	98.1087	91.6436	72.9684	86.1349	98.6101	134.798	93.8703	125.375	142.212	106.466	141.002	137.818	122.488	111.484	136.08	125.634	105.535	158.742	93.8454	144.7
CODING	KNOWN	FULL:SINGLE	chr15	SRP14	ENST00000558720.5	minor	91.131	0.067	-	88.3366	109.269	84.1088	95.7616	118.017	94.5564	86.8514	85.6791	74.3281	91.4342	83.1445	131.652	106.987	93.814	97.2289	94.3191	81.9135	108.814	92.2596	95.4517	91.2053	100.414	114.862	101.432	88.3682	102.429	96.9264	80.3341	84.7601	82.5196	84.9089	83.5357	79.0212	85.9536	87.2769	89.0057	96.8394	97.0235	77.2964	61.1096	58.12	71.8272	64.5432	82.7367	86.8644	81.7853	72.8835	76.74	88.9908	77.9625	96.9844	95.956	105.124	113.856	100.015	96.7311	94.5816	98.2402	91.2103	87.3206	106.393	106.116	83.2668	101.107	82.1077	84.9078	100.255
CODING	KNOWN	FULL:PARTIAL	chr15	ISG20	XM_005254899.2	minor	120.678	0.198	-	123.563	70.6651	95.1758	74.9677	41.8573	102.609	154.96	106.069	47.3316	91.2969	77.2056	69.1816	172.457	64.8548	159.868	97.3546	92.3858	159.009	175.795	141.315	127.461	115.648	87.9889	150.611	110.395	165.948	121.05	111.098	111.888	124.847	192.762	262.471	204.016	91.9789	67.2729	96.4345	113.064	102.382	58.9753	103.27	121.155	82.3055	141.947	40.5923	56.1251	18.2478	38.1022	97.7968	145.183	202.259	48.0291	251.323	102.249	91.4478	203.912	189.389	216.399	111.376	138.29	124.744	126.492	169.098	191.493	148.488	99.3112	150.451	141.762
CODING	KNOWN	FULL:SINGLE:PARTIAL	chr3	SRPRB	ENST00000466490.6	major	85.822	1	-	104.324	69.1384	77.4686	57.8218	63.7048	79.3722	90.8112	73.7263	86.4239	67.4087	94.0527	75.0328	76.8248	91.7331	70.5555	61.7952	76.1752	91.4256	79.6093	70.6574	87.5231	81.9546	74.5522	124.997	100.955	89.7916	81.7413	101.694	66.6048	123.968	100.984	117.828	85.4843	76.977	108.318	86.2024	77.573	113.241	65.3944	84.6376	95.2997	78.2494	140.491	85.3633	67.8682	70.1331	77.6026	78.2998	93.573	88.7829	59.011	89.0145	118.121	39.365	100.533	106.913	74.2788	64.4221	94.0422	107.625	79.5935	97.7182	85.9934	74.8342	134.305	64.5498	75.6067
CODING	KNOWN	FULL	chr19	GPI	ENST00000644934.1	major	100.625	0.431	-	88.0656	58.4514	76.8362	66.0299	43.8991	93.4061	53.5892	50.3227	102.201	103.241	86.7806	94.6514	58.1952	111.502	58.6815	52.0381	86.9344	74.216	69.5764	114.85	70.5283	72.9474	74.9856	69.6705	43.5285	102.096	196.438	192.103	152.737	154.112	86.695	79.7978	116.946	67.3856	75.5708	60.4117	97.1436	73.0497	78.6338	160.748	175.856	141.626	93.1751	65.6641	45.0728	42.2118	44.9186	107.155	69.4562	78.5174	103.865	121.068	164.932	85.9973	71.809	154.261	170.676	81.4709	168.261	156.46	108.671	160.701	150.593	124.724	185.72	150.947	149.042
CODING	KNOWN	PARTIAL:SINGLE	chr21	USP16	ENST00000474835.5	minor	65.811	0.348	-	87.7946	64.3401	70.5123	55.6329	62.6839	77.9918	86.0594	67.9005	65.9136	78.941	73.4484	80.7119	77.8893	94.5076	71.0717	61.5784	66.4202	67.2247	83.0991	73.9975	61.1812	64.1625	58.5148	89.1372	66.8661	63.5193	71.2948	60.9895	54.9938	63.1771	78.5888	71.0216	61.0951	55.7038	67.5692	67.9807	68.2439	69.5241	43.9975	62.057	63.8893	62.1939	71.0946	67.6937	52.8439	78.9272	64.8436	71.7488	88.9908	94.8867	53.8508	28.991	46.4663	46.6323	69.0919	66.6935	54.4711	51.5656	59.5876	60.2486	60.0301	52.2945	56.6298	53.5795	52.197	61.2395	51.341
CODING	KNOWN	FULL:PARTIAL	chr22	UFD1L	ENST00000263202.14	major	119.161	0.814	-	106.763	143.729	85.6898	99.4097	156.199	94.3264	102.955	81.9627	122.536	91.0224	163.623	139.224	117.632	135.779	115.47	129.878	135.996	126.562	99.4572	135.148	128.027	121.987	138.702	137.036	135.83	143.001	99.8342	100.754	98.5878	119.823	106.617	114.577	76.0944	88.167	128.322	133.719	116.714	139.33	64.4583	67.11	82.9065	101.234	93.9031	126.194	135.218	69.4735	81.4477	104.348	135.295	93.222	128.342	99.0184	188.626	80.5467	120.199	149.509	126.934	111.935	162.597	164.025	127.564	125.392	150.174	145.978	165.975	103.611	168.072
CODING	KNOWN	FULL:PARTIAL	chr2	BOLA3	ENST00000327428.9	major	100.319	0.66	-	98.6335	121.265	73.6743	87.9183	65.5424	77.5317	67.7124	71.0143	101.5	92.6698	126.05	109.796	79.841	126.588	78.6435	80.2254	85.0695	78.5184	88.988	114.85	89.7891	102.971	117.896	118.337	66.3417	112.738	118.573	120.77	67.4492	94.2005	79.8254	69.2339	76.5822	58.901	100.02	120.823	107.081	121.138	67.1329	76.4265	63.4619	65.067	43.4332	111.032	105.688	70.5728	70.7861	93.1175	111.419	82.9565	114.317	193.954	172.293	97.504	72.456	182.601	106.631	78.117	130.975	176.897	96.3429	175.015	100.256	134.908	111.236	93.5144	154.534
CODING	KNOWN	FULL:PARTIAL	chr11	CASP4	ENST00000444739.6	major	127.65	0.835	-	124.376	123.446	141.973	136.073	170.696	142.41	154.3	132.788	93.6113	111.616	132.231	191.368	166.424	87.0511	131.818	168.04	106.014	124.052	175.141	168.935	164.849	150.565	129.383	151.636	189.061	122.383	126.435	85.7076	176.804	135.649	188.366	166.584	167.676	143.01	90.2405	128.953	124.725	152.163	106.584	124.272	119.445	124.219	98.2707	121.18	149.206	107.288	109.063	130.552	151.453	168.133	89.178	56.9611	76.0253	82.3636	116.059	91.1309	119.671	104.808	134.043	99.2642	107.733	99.8176	123.327	70.7013	103.026	106.424	85.8238
CODING	KNOWN	FULL	chr7	LSM8	ENST00000249299.6	minor	96.545	0.363	-	87.5237	119.302	77.7848	86.6415	117.405	107.9	125.261	111.594	93.7866	85.119	82.0537	107.903	90.4865	81.8488	114.61	112.749	97.8371	96.2657	124.976	115.75	100.269	88.5154	95.5742	95.5407	109.608	88.4614	111.681	78.9907	104.815	85.0316	87.9316	94.9122	94.1425	118.171	86.9806	104.144	130.201	102.382	94.5477	98.0596	93.804	94.8118	84.1973	95.2726	115.531	98.714	88.2642	98.5766	87.3026	102.1	99.6307	73.2941	72.3448	96.2927	89.5349	91.8097	97.7178	110.398	85.0746	100.989	88.4372	91.2291	66.2778	82.6571	61.5808	113.045	82.8864
CODING	KNOWN	FULL:PARTIAL	chr2	MTHFD2	NM_006636.3	minor	165.59	0.322	-	100.259	118.429	263.077	210.311	152.32	272.166	264.646	210.13	179.685	160.628	104.355	120.638	198.006	117.224	210.118	258.022	310.152	217.808	217.235	102.774	256.621	96.1882	118.98	80.1722	258.287	75.824	95.9572	122.785	232.431	148.837	181.221	240.856	169.993	217.774	183.296	132.177	159.709	121.984	114.875	139.905	141.026	231.368	314.709	189.471	167.685	164.67	239.275	258.92	108.767	179.508	114.185	57.7778	76.2553	129.602	352.705	84.6821	165.559	151.902	115.045	101.255	146.457	107.452	108.855	89.4468	97.7473	161.54	102.81
CODING	KNOWN	FULL:PARTIAL:SINGLE	chr18	C18orf32	ENST00000613385.4	major	96.832	0.985	-	92.1302	92.0391	113.831	114.002	81.2644	116.182	100.315	97.2303	64.6865	82.9223	91.1438	105.321	140.52	73.1784	117.535	128.794	116.056	135.346	128.247	90.9553	111.316	105.084	100.775	103.481	146.319	91.787	86.9107	72.8112	103.021	97.5917	130.386	130.504	102.679	105.136	84.017	80.035	81.6291	77.2804	75.5579	88.5852	85.8979	102.755	116.226	88.8256	98.0894	81.3456	100.324	76.5841	82.7204	84.8986	72.1098	51.0404	78.2106	109.011	138.96	77.3849	107.622	131.22	75.281	67.6801	93.529	86.8394	73.1993	85.1663	59.4303	112.548	94.2529
CODING	KNOWN	FULL:PARTIAL	chr17	STX8	ENST00000306357.8	major	146.999	0.975	-	119.769	157.252	159.048	231.652	181.109	135.278	114.042	122.844	142.345	144.702	133.443	194.294	139.456	125.895	108.931	133.781	122.798	134.808	134.573	165.595	144.172	126.657	153.656	163.674	143.959	137.015	131.712	125.203	196.753	128.238	134.37	164.796	143.531	179.039	133.212	163.855	148.352	155.266	183.078	168.801	143.591	147.541	183.681	146.61	160.604	176.762	195.055	170.637	151.936	147.324	156.26	79.8272	154.581	198.642	140.901	135.424	114.059	150.644	106.078	140.934	108.671	154.402	107.806	139.631	104.199	128.769	177.395
CODING	KNOWN	FULL:PARTIAL	chr14	CRIP1	ENST00000330233.11	major	197.51	0.924	-	94.8399	196.292	172.012	180.397	82.0812	125.845	140.441	86.3823	159.35	92.258	96.2343	876.644	158.795	49.9417	257.613	81.3095	342.43	212.071	310.149	363.179	127.178	125.879	241.861	143.439	88.3682	176.258	209.253	126.143	321.73	212.014	183.557	243.619	198.163	155.799	125.062	173.947	225.823	187.983	112.735	332.076	349.361	699.512	286.805	311.606	92.9086	82.0051	55.5802	304.309	110.696	129.29	154.805	206.816	102.594	204.698	80.4779	304.109	185.037	63.4439	208.498	203.969	86.8292	414.92	87.0421	242.805	93.2509	200.932	181.737
CODING	KNOWN	FULL	chr12	FAM60A	ENST00000337682.8	major	104.203	0.587	-	87.5237	92.2572	120.472	125.129	77.1808	129.756	139.913	171.559	82.2167	114.499	66.6611	73.8281	94.3898	47.6873	101.187	105.811	120.36	116.344	165.326	92.3685	181.844	87.737	93.1902	49.4353	179.096	75.1589	73.5564	74.2889	203.509	83.7756	112.113	126.116	127.434	193.426	69.9401	75.1292	99.0703	68.1139	96.9549	135.799	129.488	176.272	158.932	88.1092	103.443	88.6007	120.249	120.413	79.3441	79.6272	82.6948	41.0365	48.4216	189.557	172.342	46.8382	101.514	140.303	62.1835	47.7742	96.8789	54.9665	75.9259	81.0335	74.8744	123.472	67.1775
CODING	KNOWN	FULL:PARTIAL	chr10	IDI1	ENST00000429642.2	minor	98.878	0.368	-	121.666	117.339	59.7615	98.4977	119.038	57.5161	75.368	65.7911	157.421	117.931	75.2664	71.5909	93.6801	104.739	64.7045	71.7692	103.575	99.851	98.8028	119.604	101.685	91.7402	150.838	75.3056	106.461	86.7986	126.974	103.037	98.5878	96.8381	107.716	46.806	78.5334	99.8488	112.615	103.863	98.7661	118.459	74.4881	122.377	110.898	90.2487	86.8664	118.553	163.022	131.912	138.776	162.371	117.449	89.8927	94.2059	75.9482	74.6451	132.63	69.2213	73.9908	106.796	70.2913	67.4933	76.0406	77.1815	121.003	126.054	97.8601	84.6491	77.2942	93.8698
CODING	KNOWN	SINGLE:PARTIAL	chr8	DPYSL2	ENST00000521913.6	minor	1.986	0.217	-	2.16777	1.30861	2.21339	1.09442	3.87946	1.61045	3.6958	1.70756	1.75302	1.92204	0.727212	1.54884	0.709698	2.77454	1.89295	1.30095	3.15604	3.04752	1.30865	0.128468	2.54922	0.889602	1.95049	2.04913	1.04888	2.32793	0.430784	2.01507	0.844435	1.25601	2.0609	1.62521	1.34141	1.8445	0.889069	0.700832	1.01403	1.2692	0.401193	2.84231	0.641029	1.85906	1.94115	1.0745	0.518078	0.879412	0.699122	0.155976	0.723502	1.10979	1.98467	1.63329	2.99041	1.21123	4.39911	1.86674	0.990383	3.07437	4.24783	4.64471	7.77175	2.86284	4.82402	3.39484	4.88736	1.82063	3.57599
CODING	KNOWN	SINGLE:FULL	chr2	STK17B	XM_011512169.1	major	6.347	0.588	-	7.04525	1.52671	2.21339	22.8004	3.06273	0.920257	2.50787	1.00444	9.99222	25.1238	9.21135	2.5814	3.72591	0.520226	6.53929	4.55333	12.4807	1.79266	2.8354	5.13872	7.9309	6.22721	3.25082	3.58598	2.09776	1.99537	3.23088	13.1651	0.633326	7.15924	13.7393	3.0879	4.51201	0.737799	14.5215	11.6338	5.98275	11.7049	17.1176	6.63205	12.6069	2.70408	5.33816	3.82045	22.45	0.659559	8.56425	4.05537	3.61751	4.99404	7.01252	3.06243	1.95527	6.66176	1.29386	4.4123	3.30128	0.558977	8.73165	6.5026	0.93797	2.09941	2.93636	3.54245	8.79725	3.31024	26.8199
CODING	KNOWN	SINGLE:PARTIAL	chr10	EIF4EBP2	NM_004096.4	major	21.677	1	-	20.0519	19.4111	18.6557	22.4356	25.7269	21.1659	23.0988	18.7831	24.5423	23.0645	20.9679	19.9628	20.9361	26.0113	17.3807	21.0321	18.7928	18.4644	16.14	16.0585	16.145	31.8033	20.8053	28.944	22.5509	23.9444	22.6162	17.5983	12.3499	27.3809	24.3186	12.3516	17.8041	16.7234	24.5976	24.1086	34.6797	32.7172	14.3092	17.6855	15.3847	11.8304	19.8968	20.8931	26.94	19.5669	22.1971	22.7725	30.1459	23.583	23.2868	9.5956	38.1852	26.647	20.3136	22.0615	20.7981	12.8565	29.7348	23.8871	15.4095	21.5667	22.6519	22.5831	35.971	14.8961	22.6054
CODING	KNOWN	SINGLE:PARTIAL	chr10	DUSP5	ENST00000369583.3	major	19.72	0.903	-	18.968	24.4274	29.4065	13.6802	51.658	21.8561	27.0586	14.1627	7.36269	14.1407	14.423	33.9024	19.8715	8.84384	38.8915	41.1968	38.4463	27.9655	34.2429	24.7943	33.7063	23.6857	15.6039	17.4176	31.9908	19.2886	26.4932	9.40366	31.033	17.8353	30.776	21.7778	30.4866	20.9043	5.03806	13.1756	23.3226	9.58953	7.3552	14.3694	10.4701	22.3087	24.7496	9.31236	13.8154	2.41838	7.34078	11.3862	7.95853	23.0281	8.86488	5.51237	10.0064	21.1965	36.3574	13.0672	23.9343	18.586	16.1654	5.57366	22.5113	12.0239	20.135	9.88933	19.7449	17.0478	19.2848
CODING	KNOWN	FULL:PARTIAL	chr14	DLGAP5	NM_014750.4	major	77.61	0.721	-	103.511	99.0184	27.8255	87.1887	86.7774	45.5527	51.6093	31.64	157.246	105.3	87.5078	117.884	45.9529	155.721	36.8265	39.4622	54.8003	24.7387	36.6421	77.7231	41.0707	93.9642	81.4873	108.604	24.9109	70.5031	103.28	99.1414	23.6442	113.92	55.232	25.3533	47.0712	28.1593	126.1	137.643	158.999	117.895	61.9174	40.4239	41.8806	22.4777	15.0439	111.151	161.64	52.1051	65.1932	92.8055	83.6851	93.7769	116.037	102.693	160.792	40.5762	18.3728	87.7368	69.1618	16.3501	113.157	99.6623	57.6182	57.0659	93.544	96.2365	147.989	39.2264	111.622
CODING	KNOWN	FULL:PARTIAL:SINGLE	chr10	MTPAP	NM_018109.3	major	83.872	0.945	-	116.518	97.7098	88.5356	116.556	95.1488	95.0166	78.7998	77.3423	107.11	99.5343	96.3555	95.3398	65.2922	109.074	72.2763	82.1768	65.5595	77.9806	95.3131	96.8648	83.8409	125.545	98.6083	106.043	100.955	80.1473	108.665	114.456	116.426	124.847	89.5803	72.8094	89.1427	155.43	153.957	135.541	116.41	138.766	113.404	89.6906	87.3937	91.7698	78.6165	113.778	132.11	107.948	130.911	96.7049	86.8203	93.4995	91.9566	26.1327	35.1948	23.0134	26.5241	29.6981	29.3814	22.7783	29.2628	26.6739	26.3972	22.3301	29.9928	35.7197	36.5575	25.6544	39.8468
CODING	KNOWN	PARTIAL	chr20	RPN2	NM_001324305.1	minor	68.804	0.143	-	86.7108	65.6487	73.3581	53.0793	47.5744	70.1696	100.711	69.4071	62.4075	66.1731	66.2975	59.0281	85.3412	103.178	86.0432	58.5429	59.9647	60.4126	60.4159	51.0018	59.4817	73.281	57.2145	110.909	72.8972	72.1659	66.2331	71.1991	61.4326	81.766	63.3382	108.239	67.5582	64.8033	74.5336	61.9536	68.2439	66.1396	54.8297	50.5299	46.1541	41.5752	90.7487	54.7996	48.3539	48.3676	37.9274	43.0493	75.4854	66.8646	45.9121	87.7895	110.645	44.2099	74.6555	82.476	72.1329	78.5362	63.5994	89.0458	87.4992	63.1733	65.4389	76.4578	77.4158	68.6876	76.6284
CODING	KNOWN	FULL:PARTIAL	chr6	LMBRD1	NM_018368.3	major	111.134	0.937	-	110.014	112.541	124.266	157.414	70.2386	152.993	126.713	112.799	90.6312	140.446	117.808	99.4701	130.762	83.4095	117.019	127.06	104.58	103.257	118.214	100.59	130.577	119.651	114.862	108.348	135.83	106.087	121.804	100.216	101.227	154.614	124.89	170.647	112.678	91.733	106.836	142.83	96.738	96.7415	100.298	93.3224	94.2313	80.7844	123.506	97.6604	130.21	75.1897	98.4015	118.074	102.979	118.747	92.4858	79.8272	112.025	95.6871	129.774	84.0033	123.798	77.2785	110.798	102.449	85.7573	112.223	102.143	112.325	132.741	96.6591	126.054
CODING	KNOWN	FULL	chr12	MYL6	ENST00000549017.5	minor	75.584	0.036	-	86.7108	98.146	54.0699	64.2059	130.676	71.55	95.1669	52.8338	56.4473	66.585	75.9936	100.331	84.454	67.1091	114.61	66.5654	79.6182	62.3845	79.8275	104.958	72.2278	84.0674	80.4037	90.674	56.9017	102.096	67.6331	60.5864	36.3107	63.4283	68.2844	81.9105	55.6075	35.6603	76.4599	81.9974	97.5493	105.767	64.592	42.3188	39.1028	41.5752	28.6319	58.6201	74.2578	61.5588	43.8699	58.3349	88.0261	65.1999	70.3898	118.005	116.166	61.7727	44.3793	110.647	95.0768	47.3733	90.5024	121.426	110.278	121.766	61.2441	90.9228	67.6411	58.4258	82.2478
NON-CODING	KNOWN	PARTIAL	chr21	RNA5-8SN4	ENST00000613359.1	major	171.258	1	-	86.4398	103.817	107.508	220.89	87.5941	150.692	65.2045	86.6836	228.944	185.065	113.566	146.452	139.278	82.0222	170.194	82.6105	108.022	55.7517	45.3664	63.3347	47.3021	159.128	215.204	117.825	37.7597	94.1149	278.61	428.404	204.248	200.459	50.4233	141.231	103.898	148.789	283.909	193.57	235.558	190.945	702.889	476.56	434.832	322.293	232.453	464.663	545.018	729.252	441.496	376.837	293.983	474.988	414.532	8.57479	3.10542	7.26738	1.55263	6.27904	16.8365	8.94363	3.89384	3.18495	3.88588	7.25252	1.67792	5.90408	4.10539	12.91	8.30141
CODING	KNOWN	FULL	chr9	CBWD3	ENST00000478048.5	major	76.77	0.881	-	86.4398	45.3652	41.1058	95.944	93.9237	106.52	75.896	44.1956	107.11	61.5053	67.6307	144.386	41.6948	134.045	48.8726	65.0476	87.2214	72.4234	97.7123	88.6429	75.91	98.857	82.3541	104.506	50.8707	67.1774	90.7877	99.6788	48.2383	98.8477	102.907	74.4346	47.681	38.2426	91.7223	90.127	42.0821	82.7802	57.2368	60.9517	87.18	67.602	33.9701	66.9773	63.3782	95.8559	72.0096	155.04	122.272	96.8288	118.154	62.2693	67.5142	75.0962	27.9473	129.484	31.6923	49.4694	51.2099	134.033	49.4444	103.062	42.5772	57.4172	40.8584	53.1294	78.0332
CODING	KNOWN	FULL:PARTIAL	chr4	TMA16	ENST00000358572.9	major	157.516	0.782	-	167.189	188.658	160.945	188.605	163.55	168.637	172.647	206.213	187.047	169.551	159.987	165.898	181.683	193.871	170.021	183.434	133.845	162.056	172.087	164.824	173.913	151.566	168.176	170.078	165.723	152.978	163.483	146.966	173.954	139.166	121.043	140.256	166.579	118.786	164.922	190.346	167.314	158.791	152.988	158.222	171.155	153.964	160.387	187.441	209.476	142.465	160.449	195.594	157	180.618	190.926	129.847	164.472	142.319	115.8	118.283	118.021	131.36	125.901	141.465	142.303	111.651	92.9148	120.443	121.207	135.555	126.565
CODING	KNOWN	FULL:PARTIAL	chr3	MRPS22	ENST00000495075.5	major	96.698	0.72	-	104.324	100.981	98.6539	111.631	101.683	109.281	79.4598	88.7929	103.078	118.755	99.1432	115.819	79.6636	118.785	99.9822	55.7241	88.0821	104.87	79.6093	112.795	90.3556	98.301	109.444	110.141	100.692	98.4382	98.8649	87.3197	85.7101	99.2245	83.535	78.1726	80.3626	86.8144	99.5757	112.413	98.3605	98.9978	76.0929	80.0583	77.9919	86.6996	90.7487	106.853	116.395	95.4162	92.6337	122.753	121.79	109.036	95.9259	72.4774	121.226	90.2366	98.2037	86.2095	103	94.3273	101.712	110.146	86.8292	93.9011	94.1733	96.9745	97.5518	72.8254	98.7229
CODING	KNOWN	FULL	chr10	HNRNPF	NM_001098206.1	minor	84.291	0.295	-	86.4398	71.7556	47.1136	51.6201	84.3272	87.1944	86.3234	58.3582	85.7227	87.5902	78.9025	67.1165	59.6146	93.1204	69.695	58.1092	62.8338	68.8381	61.0702	81.5772	84.1242	93.853	65.6666	76.5863	72.1105	84.1381	91.8647	95.2456	79.1658	110.654	77.7645	67.6087	89.8744	71.5665	84.7579	71.0644	107.892	98.4337	59.9114	88.901	82.6928	77.7423	90.9913	67.0967	91.8725	55.4029	52.0846	84.8508	73.5561	66.8646	64.0388	121.068	127.207	42.9986	76.2082	118.793	77.0848	100.057	136.521	136.687	70.8837	104.589	144.091	93.8748	191.78	69.8462	110.089
CODING	KNOWN	SINGLE:PARTIAL:FULL	chr22	APOBEC3D	NM_152426.3	minor	6.805	0.137	-	5.96136	7.41547	7.27257	9.48496	4.69619	5.29148	8.97552	5.92622	7.53799	7.41359	4.36327	7.05583	3.19364	4.33521	7.5718	8.88984	8.60737	10.3974	11.3416	6.55187	4.81519	5.00401	6.71836	9.73337	11.7999	2.99305	9.36955	9.26932	9.49989	10.5505	13.6019	5.20067	7.43872	5.16459	7.11255	8.40999	6.48976	12.269	8.42504	7.26367	2.99147	6.42219	3.63965	7.04396	8.80732	2.63824	6.2921	8.57866	6.27035	6.38127	7.9387	2.6541	3.22044	8.47861	5.4342	4.4123	6.10736	3.63335	5.78177	7.16613	1.74194	5.72567	6.08246	6.49449	6.06033	5.13088	7.40741
CODING	KNOWN	PARTIAL:SINGLE:FULL	chr20	TOP1	ENST00000361337.2	major	70.569	1	-	88.0656	75.6814	60.0777	35.751	82.0812	61.8873	65.8645	42.6889	65.7383	54.5036	81.6901	74.8607	92.4382	91.0395	77.7831	60.4943	69.7197	64.1772	65.6504	78.4939	68.5456	72.9474	83.0043	107.067	79.4527	106.42	65.6946	69.4527	56.7882	77.7468	67.3226	60.9453	48.4127	47.9569	56.0113	56.0666	64.1878	72.3446	37.8458	36.7921	47.6499	40.7302	41.7347	58.1425	64.9324	45.7294	36.1796	47.2606	59.5684	47.1659	41.0166	81.2564	84.4214	47.2379	87.9823	106.234	70.6473	74.0644	105.37	90.6383	100.631	80.732	152.9	92.9892	128.049	75.6391	95.53
CODING	KNOWN	FULL:PARTIAL	chr6	LYRM2	NM_020466.4	major	87.764	0.656	-	91.0463	96.8373	79.9982	69.678	107.808	86.0441	71.9362	73.8267	97.6432	91.1597	93.2043	86.2189	99.3577	82.5425	88.6245	100.39	78.0402	97.6999	96.4036	101.49	94.8875	97.3002	92.1066	98.8706	85.4837	95.1126	95.0956	76.707	65.4437	80.51	106.754	74.4346	74.0214	74.3947	99.4275	96.2943	84.3669	92.6518	81.1746	100.112	105.77	102.755	76.918	95.8695	99.4709	131.032	116.054	94.5213	93.0906	93.4995	105.585	41.649	76.4854	98.7152	87.0766	73.9908	82.697	78.3965	81.8887	73.3865	74.9036	76.5332	69.6337	87.9708	67.6411	71.5013	68.0715
CODING	KNOWN	FULL:PARTIAL	chr14	EAPP	NM_018453.3	major	125.686	0.865	-	108.117	122.355	168.218	138.444	140.886	140.799	145.06	165.332	115.173	134.406	114.899	139.568	174.941	91.2129	144.381	185.603	150.342	195.758	171.433	123.586	199.972	119.095	122.664	99.3829	207.94	111.741	85.0799	78.9907	105.132	97.7173	142.751	179.748	134.141	112.145	99.4275	94.7525	102.619	83.7674	112.869	102.481	104.274	127.261	170.821	94.5562	108.796	124.437	118.501	114.33	108.043	104.32	96.5875	63.6985	95.2329	187.741	223.061	79.4213	109.602	180.829	105.724	96.8754	124.348	90.0839	84.5252	97.7125	102.244	156.244	88.7612
NON-CODING	KNOWN	PARTIAL	chr21	RNA5-8SN3	ENST00000619471.1	minor	170.857	0.498	-	85.8978	109.269	116.045	215.6	89.6359	131.137	65.6005	87.0854	231.048	185.614	122.05	152.475	144.069	83.9297	163.482	80.4422	99.2717	55.5724	52.1278	68.8588	61.1812	150.009	217.372	121.155	38.5463	100.766	275.486	444.121	195.487	202.845	48.4998	136.355	104.508	151.372	285.836	196.233	236.876	179.663	695.267	476.244	417.097	315.194	231.482	459.051	540.355	726.394	438.874	390.095	288.677	471.937	414.268	6.73734	3.33545	9.08422	2.45833	6.44874	12.7099	9.22312	2.71389	4.11389	4.68985	4.19883	1.67792	5.60887	4.88736	14.0685	4.98084
CODING	KNOWN	FULL	chr6	PHACTR1	ENST00000379335.7	major	83.083	1	-	85.8978	88.1133	72.0933	141.362	38.5904	65.3383	83.8155	86.784	82.9179	76.0579	28.1188	11.7024	70.0827	40.5776	73.1368	91.2835	51.7877	108.277	205.021	78.7509	58.9152	33.8049	61.1154	15.6246	48.7729	21.6165	68.1716	107.336	185.881	31.777	80.1002	44.5307	108.41	188.754	115.727	106.667	45.6311	51.7553	138.01	125.535	92.0946	139.091	110.16	104.824	116.74	133.011	155.03	232.872	33.2811	41.8944	98.3075	20.4162	45.7762	223.472	138.831	47.0079	29.0512	110.258	15.8114	28.001	63.112	55.7299	22.8617	67.1589	48.8736	99.3073	75.7344
CODING	KNOWN	FULL	chr5	NPM1	NM_199185.3	minor	87.497	0.019	-	85.8978	91.6029	72.7257	100.504	83.1021	81.6728	56.493	62.0747	131.827	101.868	89.2046	72.6235	63.1631	115.49	58.8536	77.6235	87.5083	62.026	53.0002	97.2502	68.5456	92.8522	100.775	96.8214	72.1105	86.1334	95.4187	94.0366	74.6269	82.2684	57.4303	54.1195	58.7781	85.3388	98.8348	112.834	108.704	106.613	97.891	98.3754	79.915	66.081	66.727	107.57	133.491	103.551	115.355	112.147	88.0261	79.3497	118.684	88.8103	152.051	90.8422	57.5766	92.3188	76.2595	49.4694	98.526	104.971	61.37	99.4359	87.8811	86.4947	105.372	68.8531	84.1635
CODING	KNOWN	FULL:PARTIAL	chr18	HAUS1	ENST00000282058.10	major	89.067	0.839	-	96.4657	109.923	61.9749	150.118	129.043	104.449	76.6879	76.1369	122.536	114.911	109.445	142.838	65.4696	104.045	66.0812	79.3581	76.7491	64.3564	69.5764	112.281	81.8582	73.281	78.6699	108.86	73.9461	98.7708	124.389	84.2299	70.0881	99.4757	66.773	61.4329	66.8265	70.9517	114.542	105.686	148.96	101.395	74.6218	50.372	62.6072	51.7156	51.6831	82.0204	159.913	65.9559	75.1556	125.248	97.914	121.522	120.007	56.5528	107.08	89.631	71.809	79.0819	85.173	48.4912	97.2281	103.113	54.1343	71.9526	68.1655	74.3914	91.296	66.7014	101.405
CODING	KNOWN	FULL:SINGLE:PARTIAL	chr6	HLA-DMA	NM_006120.3	major	202.913	0.641	-	96.1948	186.041	516.985	557.971	38.182	494.638	559.518	161.414	302.747	144.977	95.2647	62.2979	150.811	248.148	152.124	131.396	199.978	414.463	585.401	126.798	99.7027	129.326	213.471	89.1372	115.377	318.594	500.571	116.471	367.329	125.601	106.892	111.489	482.907	66.6478	348.07	147.175	140.747	385.556	176.792	114.956	86.7527	90.9247	166.939	95.0338	363.345	74.9699	153.283	110.899	273.484	61.3157	105.32	314.001	99.0284	114.461	123.563	75.3484	101.844	514.957	227.967	72.1921	328.825	127.301	70.2629	104.797	85.4311	127.444	143.295
CODING	KNOWN	FULL	chr19	UBA52	NM_001033930.2	minor	94.68	0.048	-	85.6269	91.1667	86.006	106.706	99.0283	101.688	83.6836	123.044	106.934	81.824	98.5372	87.4235	69.9052	66.7623	42.5054	109.93	103.432	90.1707	81.1361	99.8196	87.5231	84.7346	102.509	88.1126	81.2882	81.8101	84.6491	97.3951	101.965	69.4572	75.9784	85.6485	86.216	118.171	100.317	95.3132	109.413	91.3826	141.354	117.956	122.009	117.966	109.19	122.971	110.178	148.621	128.289	104.192	97.4317	85.731	138.133	80.848	80.5109	86.6029	77.1139	93.337	83.8525	107.324	75.753	97.9371	90.9831	95.237	64.5999	80.8859	56.4979	99.3073	71.5198
CODING	KNOWN	FULL	chr12	SLC38A1	NM_001077484.1	major	99.298	0.43	-	85.6269	87.0227	96.7568	134.796	72.6888	110.431	101.635	80.6569	66.6148	148.821	89.0834	116.163	91.7285	66.0687	67.2858	93.8854	104.006	101.823	95.5312	74.126	119.813	117.65	100.775	76.3301	160.479	75.4915	108.773	92.9619	118.854	118.441	97.4117	84.5109	127.922	101.078	111.134	99.378	109.211	69.101	146.836	76.7423	128.206	147.372	90.0208	75.454	76.8482	121.139	118.851	126.34	82.7204	98.4935	71.4483	71.0483	77.7505	118.7	122.916	75.6878	114.059	94.6068	90.3844	87.8514	91.1171	87.7937	88.9298	92.2512	112.409	86.5629	106.386
CODING	KNOWN	SINGLE:PARTIAL:FULL	chr3	DTX3L	ENST00000296161.8	major	13.361	1	-	15.7163	12.868	12.0155	8.75535	16.9471	14.0339	23.0988	10.3458	3.33074	14.4153	7.27212	9.80933	13.8391	4.68203	6.71137	10.4076	19.51	11.2937	11.9959	7.70808	14.1623	17.0136	14.7371	9.22109	24.1242	12.3048	17.1237	9.538	14.4609	15.1977	9.8923	11.864	14.8774	4.54976	4.7417	11.0731	17.9483	13.2561	5.34923	14.5273	15.8121	19.9426	15.5292	8.59602	19.8596	5.71618	9.08859	8.89062	13.023	10.2655	6.61558	18.1704	14.1469	9.08422	19.6666	15.6127	19.1474	12.577	18.2893	13.9341	10.3177	19.0856	32.3	15.3506	26.5873	10.0962	16.7305
CODING	KNOWN	FULL:PARTIAL	chr3	DPH3	NM_206831.2	major	109.006	0.615	-	86.7108	140.676	104.662	106.341	148.645	69.4794	72.2002	83.5698	99.3963	80.5884	151.381	154.024	112.132	87.9181	70.5555	112.099	94.6811	121.901	117.56	85.0458	143.323	83.7338	157.99	126.022	182.243	75.1589	90.8954	94.574	143.026	102.239	88.4811	83.2107	68.2899	154.569	108.466	112.133	83.8599	144.266	103.909	98.2175	104.488	105.459	101.182	101.361	137.809	159.174	97.7023	118.542	100.085	100.158	94.8674	101.06	103.744	127.785	133.267	92.4885	84.5127	169.23	80.4728	130.317	92.0551	120.239	88.5103	98.3029	92.4689	115.528	108.429
CODING	KNOWN	SINGLE:FULL	chr6	CD83	NM_001040280.1	minor	6.329	0.049	-	10.5679	8.94219	4.11058	7.29612	1.22509	3.45097	3.16783	2.31022	6.83678	9.33563	4.72688	4.99071	8.6938	0.693634	2.92547	2.38508	10.7592	6.2743	4.14405	8.35042	5.38168	5.33761	11.4862	1.79299	3.67108	7.64892	8.61568	9.40366	7.1777	8.03844	3.9844	4.06302	6.09731	2.9512	10.3725	6.02716	4.86732	3.24352	5.08177	11.2113	11.1112	19.2666	14.5586	2.74595	2.76308	5.71618	6.11732	7.95476	5.06452	1.38723	3.04317	5.71653	3.79551	9.68983	6.3399	6.61844	11.3894	6.98721	2.35991	2.91953	5.35983	11.8331	8.80908	9.44652	6.45132	4.46883	4.46999
CODING	KNOWN	SINGLE:PARTIAL:FULL	chr20	GID8	NM_017896.2	major	9.245	1	-	9.21302	10.0327	8.53736	4.19527	4.28782	7.13199	13.9913	7.53334	5.60967	7.41359	5.57529	9.12096	7.80668	7.97679	5.67885	6.28794	6.16862	7.88769	9.37863	7.70808	7.9309	9.22962	3.68426	8.19652	11.2755	12.3048	9.15416	12.6278	14.8832	10.2993	7.00705	16.0896	9.51181	8.73062	5.63077	6.16732	8.31501	9.73056	11.5009	6.78996	5.98294	8.45025	11.4042	5.61129	4.83539	7.91471	4.01995	5.1472	4.09985	7.49106	3.83704	10.8206	16.4472	4.84492	13.1973	16.9704	11.8846	10.3411	13.6874	15.792	17.9554	11.8331	15.311	11.3653	16.0306	9.59971	13.9208
CODING	KNOWN	SINGLE:PARTIAL	chr17	TRIM25	NM_005082.4	major	2.51	1	-	1.8968	1.09051	2.84579	0.729612	1.83764	0.920257	2.50787	1.10489	1.40242	1.2356	1.33322	2.5814	1.77424	1.38727	1.89295	1.95143	1.43456	2.68899	2.61729	2.05549	1.69948	2.55761	1.73377	1.79299	2.6222	5.32099	3.33858	2.8211	3.37774	1.38161	0.824358	2.27529	2.43892	2.5823	1.48178	0.700832	2.83927	3.24352	1.06985	3.78974	5.12824	1.85906	2.18379	1.91023	1.20885	1.97868	1.57303	1.55976	1.92934	1.94213	1.45543	3.26659	3.6805	3.63369	4.26973	3.73348	3.79647	2.37565	4.12983	4.24659	2.81391	3.62626	7.3409	3.24724	6.45132	2.97922	2.68199
CODING	KNOWN	SINGLE:FULL:PARTIAL	chr12	OAS2	ENST00000342315.8	minor	30.999	0.084	-	34.4133	41.4394	34.1494	35.3862	20.214	29.6783	39.9939	23.6045	9.99222	42.6968	35.1486	48.3583	48.4369	31.7338	44.3983	40.98	32.5646	42.1275	38.6051	35.5856	26.3419	37.4745	35.1089	31.7615	52.1818	29.598	32.2011	15.0459	32.7218	34.5402	29.1273	34.1294	37.4375	25.3311	16.1514	30.1358	45.1241	37.794	18.3211	17.8434	15.8121	24.8437	20.3821	23.9972	29.7031	10.7728	19.0511	26.6718	30.1459	48.5531	22.3607	22.8661	20.9328	25.4358	46.967	20.3644	39.1201	32.5604	25.015	24.816	33.3649	28.8192	34.3974	29.3728	23.6548	35.2541	33.8442
CODING	KNOWN	PARTIAL:SINGLE:FULL	chr10	SMC3	ENST00000361804.4	major	82.992	0.747	-	86.7108	84.1874	74.9391	63.2939	77.1808	95.9368	142.42	89.5965	78.0094	82.9223	68.8427	82.4328	89.9542	106.126	88.2804	92.5845	66.7071	74.0368	100.548	71.1713	92.6215	79.5082	80.8371	83.5021	117.475	96.7754	100.911	76.9757	98.3766	82.394	75.4288	84.9984	89.2646	84.1091	59.4194	79.7547	95.5212	72.4856	83.7155	61.5833	60.8978	64.2219	74.4916	70.559	72.7036	62.6581	74.2817	68.3174	64.6329	90.4476	66.5527	40.6282	83.3863	65.4064	114.118	90.2823	86.8236	113.472	93.2163	75.1116	104.517	60.5013	104.451	96.3841	91.6869	79.1148	80.0766
CODING	KNOWN	PARTIAL:FULL	chr1	ZBTB8OS	ENST00000468695.5	major	101.581	0.423	-	87.7946	113.849	113.831	108.53	103.112	117.563	117.342	149.261	95.8902	112.989	95.2647	128.726	141.23	80.635	123.73	108.413	87.9386	95.0109	133.264	134.121	102.535	101.859	106.844	111.165	85.4837	91.787	105.542	109.217	96.8989	96.5869	101.259	150.982	106.703	134.402	100.613	134.42	110.732	102.946	92.8092	91.4275	80.556	79.7704	84.1973	88.9449	92.9086	71.2324	79.3504	98.7326	93.573	92.1123	96.8521	71.4566	90.6323	135.658	89.923	89.4338	108.117	104.249	64.5434	79.2255	84.9533	86.8394	83.6863	92.9892	63.1447	116.19	103.959
CODING	KNOWN	SINGLE:PARTIAL	chr11	EIF4G2	ENST00000532383.5	minor	37.437	0.047	-	53.6523	38.386	44.2678	20.0643	36.3444	41.8717	68.3724	46.0036	32.7815	31.4391	27.5128	33.214	40.9851	64.1612	43.71	37.7276	30.5562	34.7776	37.5145	34.3009	34.5561	40.0321	31.2079	44.3125	45.1018	38.9097	34.4627	38.152	34.4107	27.6321	28.303	36.5672	25.8526	29.8809	30.6729	29.5751	28.4941	28.7686	28.3509	21.9489	25.0001	27.8858	21.11	28.1758	18.8235	21.9853	26.9162	21.8366	28.4578	32.1838	21.1699	38.1782	64.7538	38.1537	51.4955	46.6685	45.2275	48.2117	48.614	51.3573	59.8961	43.3243	53.274	50.4799	56.6934	38.2333	45.3385
CODING	KNOWN	PARTIAL:SINGLE	chr18	MBD2	ENST00000256429.7	major	76.899	0.967	-	84.814	92.9115	87.9032	53.8089	68.401	68.099	125.261	89.9983	70.6467	57.7985	51.9956	67.6328	94.035	73.872	96.7126	75.6721	73.593	76.905	97.9304	62.307	74.777	72.8362	68.0505	60.1932	99.6436	84.1381	78.7258	79.1251	60.4826	47.7282	61.4147	85.1609	66.4607	55.212	52.1587	64.0561	68.9537	73.3317	70.3424	38.3711	51.2824	54.5886	70.8519	63.3957	42.6551	35.6162	54.3568	58.1789	60.0507	53.5472	44.4567	62.2693	112.6	69.6457	132.362	93.5067	95.7371	112.075	106.432	115.985	137.346	97.1456	87.2518	101.255	107.131	92.3558	108.685
CODING	KNOWN	FULL	chr2	GPN1	ENST00000610189.1	major	95.905	0.855	-	84.814	89.2038	85.6898	103.24	95.9655	96.1669	72.2002	79.3511	105.882	98.1614	98.5372	98.0933	91.0188	81.3286	78.2993	80.0086	84.9261	82.6415	85.9345	116.649	107.35	104.195	111.395	117.825	104.888	96.1103	89.9262	102.634	115.371	105.756	95.076	77.8475	91.3377	92.8397	97.6494	104.424	108.095	103.37	100.699	84.3218	88.2484	100.896	91.234	94.795	111.041	89.9199	87.7398	112.614	87.3026	80.182	91.1627	74.1107	131.693	100.532	104.414	85.7003	95.2419	79.3747	102.184	104.44	79.4595	104.016	95.4317	95.3508	115.733	93.3489	110.217
CODING	KNOWN	FULL:PARTIAL	chr6	VTA1	ENST00000367630.8	major	84.001	0.544	-	98.3625	99.0184	86.3222	97.2209	98.8241	76.3814	74.444	54.4409	100.974	91.4342	91.9923	119.261	81.7927	119.305	58.3373	65.2645	75.3145	61.8467	66.9591	96.351	77.043	79.2858	106.41	88.1126	115.115	72.1659	85.2952	83.1552	72.6214	91.3117	76.8027	58.9951	60.2414	68.2464	86.2397	93.3509	79.9052	95.6133	69.1389	68.6891	79.7013	75.8833	75.7048	95.0338	120.712	84.6434	99.9745	102.164	99.8433	92.6671	82.4301	72.8857	98.1083	81.1524	66.3749	78.0637	74.7739	55.4784	92.3903	81.2161	64.7199	72.1435	97.3194	86.7899	103.026	61.5705	91.6986
CODING	KNOWN	FULL:PARTIAL:SINGLE	chr17	NME2	ENST00000393190.4	minor	157.692	0.335	-	166.105	182.551	121.42	143.369	199.69	142.87	157.6	151.872	170.919	145.663	176.47	199.801	162.343	171.501	172.431	165.438	175.734	159.905	155.729	201.823	154.086	93.6306	142.169	189.032	103.577	194.881	146.79	148.175	119.593	125.977	134.096	107.751	128.653	134.279	143.288	144.512	167.821	162.881	115.41	123.956	132.266	115.937	84.9253	157.952	148.343	135.869	125.667	138.662	172.194	120.689	156.922	210.082	197.482	170.178	127.057	226.215	154.335	143.797	217.347	233.43	214.527	225.401	142.413	213.137	161.869	158.23	176.628
CODING	KNOWN	FULL	chr10	ARL3	NM_004311.3	major	103.452	0.64	-	84.543	140.676	86.3222	123.669	144.765	77.5317	80.7797	81.2596	81.3401	94.8664	130.413	193.949	104.858	95.2013	87.0758	126.843	95.2549	110.786	94.4407	118.704	156.069	120.319	166.876	114.751	127.439	114.734	112.542	76.707	89.7212	97.7173	96.7247	96.8625	84.7526	107.473	86.3879	124.608	116.917	99.985	73.4182	73.4263	74.5731	88.2207	59.933	114.255	106.379	70.3529	53.8324	95.6131	100.326	102.1	152.952	49.8155	108.92	129.602	103.767	99.9555	116.37	122.276	96.1661	85.5954	105.589	119.094	97.3194	126.642	72.9195	77.1287	110.856
CODING	KNOWN	FULL:SINGLE:PARTIAL	chr1	MRTO4	ENST00000330263.4	major	97.845	0.813	-	88.0656	63.9039	49.327	55.0857	52.4748	101.458	73.5201	88.7929	127.269	91.1597	135.019	74.8607	59.792	134.565	49.9051	61.3616	60.2516	85.6891	77.6464	110.226	88.9393	79.953	52.4466	74.7933	65.555	119.057	142.59	167.654	81.488	148.586	94.389	64.3583	106.215	67.2627	105.206	95.173	110.427	130.164	60.3126	136.589	107.052	92.4458	94.8736	96.7052	71.322	72.9912	66.5914	110.119	112.143	62.7029	109.422	87.5854	154.121	91.4478	74.2674	143.569	109.767	73.3657	187.494	166.944	92.859	103.444	136.96	135.499	163.042	82.0941	125.287
CODING	KNOWN	PARTIAL	chr9	SURF1	ENST00000371974.7	major	95.681	1	-	84.272	100.327	125.531	151.212	105.766	89.495	101.503	113.904	60.6545	71.6647	71.6303	92.9305	135.73	60.8664	111.34	95.8368	106.014	111.503	140.68	93.1393	135.958	71.9466	93.4069	100.92	116.426	75.1589	115.019	66.4973	127.193	79.1284	100.022	143.506	121.824	135.632	78.9789	108.629	79.7024	80.9469	131.457	59.2147	67.3081	63.5459	90.9913	49.5465	70.804	76.5088	82.1469	61.9224	104.426	100.991	84.9441	67.1692	99.9486	120.517	109.46	116.586	100.524	109.839	78.1129	108.554	85.0873	115.086	59.7759	72.4725	56.4979	99.8039	112.516
CODING	KNOWN	FULL	chr7	LAMTOR4	ENST00000468582.5	major	109.304	0.513	-	84.272	110.36	93.5948	95.2144	92.9028	103.529	107.046	81.0587	82.392	109.419	84.5989	97.2328	100.777	85.1436	136.465	74.8048	96.546	138.572	127.157	117.291	112.449	114.091	108.144	91.9548	102.004	137.68	114.804	122.248	137.221	101.234	116.784	163.984	126.336	105.505	97.0567	86.763	116.714	92.5108	98.6934	102.639	116.24	130.979	165.24	85.602	65.4505	74.9699	68.1644	89.2181	77.4148	69.9165	101.218	155.775	99.3735	130.207	125.375	153.073	138.324	161.125	104.426	121.824	135.872	171.198	75.9259	102.141	66.6636	149.789	120.69
CODING	KNOWN	FULL:PARTIAL	chr4	CXCL10	NM_001565.3	major	62.501	1	-	85.0849	97.9279	26.2445	31.3733	15.722	9.20257	16.1031	3.91733	64.6865	7.55088	204.952	151.614	16.5005	25.4911	51.1097	150.26	13.9152	30.2959	50.8191	26.3359	43.6199	8.89602	59.165	318.64	66.8661	68.8402	36.2936	13.8368	2.84997	18.8401	38.1953	1.95025	6.70704	6.14833	118.543	41.2089	31.0292	141.869	31.293	57.4778	17.5215	3.3801	1.69851	447.829	82.3744	12.9713	3.84517	96.549	159.171	85.4535	2.91086	48.3863	9.08623	15.1404	28.9824	28.1708	27.5657	3.35386	90.5024	100.724	108.001	32.0638	233.231	51.8083	193.54	5.95844	106.003
CODING	KNOWN	FULL	chr20	UBE2V1	ENST00000617119.4	minor	98.138	0.137	-	84.272	98.8003	96.1244	108.712	128.839	67.4089	90.1512	95.1209	99.7469	91.5715	106.294	130.619	110.89	102.311	75.0297	91.934	93.9638	128.175	84.8439	94.8094	112.732	110.978	100.992	92.7232	149.728	98.7708	80.8797	90.9468	60.3771	81.138	97.4117	75.4097	88.0452	83.8632	102.243	99.9387	85.5838	94.3441	68.4702	68.5312	79.4877	91.4317	83.9547	94.5562	98.2621	104.65	108.539	99.9804	109.972	81.8467	70.6544	83.0938	110.875	196.219	122.787	77.5546	108.282	89.1568	99.942	87.7187	95.5389	110.506	100.675	107.602	118.861	117.845	102.554
CODING	KNOWN	FULL:PARTIAL	chr1	ZRANB2	ENST00000370920.7	minor	101.048	0.305	-	105.137	89.4219	89.8004	82.9934	95.5572	95.0166	74.444	96.3263	125.341	87.3156	102.294	84.8421	69.5504	126.241	63.4999	82.3937	64.9856	78.1599	55.3994	75.5392	109.9	97.0778	131.333	99.639	168.345	68.5077	83.8952	100.754	157.065	84.6548	74.467	74.9221	91.7036	137.477	116.468	111.853	69.9678	106.472	89.0648	84.006	82.0518	80.7844	109.918	122.016	166.821	103.331	105.917	124.625	114.796	85.4535	112.333	83.0938	147.22	128.39	112.824	89.4338	73.7836	128.704	105.606	103.909	75.3056	117.376	124.376	116.163	162.847	77.6252	113.665
CODING	KNOWN	FULL	chr1	UBE2T	ENST00000367274.9	major	79.247	0.854	-	84.272	112.104	44.9002	94.4848	71.2595	63.2677	57.5489	53.6374	131.652	87.3156	105.082	91.2096	41.5173	163.351	48.5284	58.9765	54.8003	37.2873	41.6586	98.278	61.1812	84.401	109.228	104.506	47.724	90.7893	105.973	79.6624	40.744	79.6308	59.2164	34.617	49.876	57.0565	90.3887	106.386	117.323	118.036	53.8935	43.582	47.8635	26.7028	17.4703	128.94	168.03	50.786	46.4916	112.77	109.972	96.8288	131.121	69.0067	142.044	58.139	39.8508	101.992	69.4919	49.0502	106.668	118.374	60.1641	82.8314	91.4466	88.8564	95.2058	46.84	77.2669
NON-CODING	KNOWN	PARTIAL	chr20	ZFAS1	ENST00000417721.5	minor	79.667	0.102	-	84.0011	75.8995	92.0138	71.1372	69.8302	83.2833	82.4956	124.551	82.9179	78.3918	57.5709	42.5071	67.2439	61.3866	86.5595	88.6816	75.6014	64.715	74.3748	85.4312	67.6959	74.5042	70.2177	51.4844	51.9196	68.1751	55.3558	71.8708	99.3266	60.7907	62.2391	65.9835	74.2652	159.365	70.2364	61.6732	78.6884	70.2292	135.336	120.482	108.548	142.809	76.1901	101.958	87.0371	137.848	142.796	86.0986	79.3441	97.3837	119.08	52.2654	40.9456	122.94	70.5152	71.7846	54.4711	113.053	56.2837	39.0156	71.8217	62.9824	46.9818	56.6791	33.0386	112.383	34.9936
CODING	KNOWN	SINGLE:PARTIAL	chr2	RRM2	ENST00000360566.6	major	76.693	0.733	-	74.5171	99.8908	31.9361	37.7574	111.075	55.2154	68.7683	27.9236	73.9775	53.1307	92.4771	49.735	28.0331	174.102	44.0541	42.7146	49.4924	25.2765	38.8232	74.6399	36.822	92.5186	69.3509	147.281	19.1421	107.417	115.773	57.631	10.4499	110.905	69.7957	20.3151	33.1694	19.1828	68.1619	67.5602	104.039	105.203	28.4847	18.3171	24.3591	6.92921	8.97781	78.1999	111.041	10.1132	17.6528	62.0783	69.6974	92.3897	54.6447	182.521	261.891	28.4639	25.8771	161.388	83.5223	19.145	184.309	242.454	76.5116	82.2588	146.818	119.853	253.947	40.8815	137.42
CODING	KNOWN	FULL:PARTIAL:SINGLE	chr4	COMMD8	ENST00000381571.5	major	112.835	0.937	-	115.163	124.754	81.8954	100.322	120.467	72.9304	92.6591	75.1325	97.2926	99.5343	129.565	221.14	94.035	118.265	86.3874	105.811	115.482	95.1901	95.095	123.715	109.9	112.979	116.813	112.446	123.506	130.697	96.8187	99.4101	87.5046	116.557	92.1907	84.6734	85.4843	63.3277	96.7603	109.049	125.536	126.074	65.7956	82.4269	89.3168	73.6862	90.0208	101.481	106.206	68.814	68.3392	119.321	127.578	117.082	109.686	121.476	166.658	127.785	117.223	150.867	134.857	127.726	182.657	150.223	111.752	144.287	151.642	145.093	218.367	96.3281	138.697
CODING	KNOWN	FULL:PARTIAL	chr19	RPS9	ENST00000302907.8	major	92.43	0.741	-	90.5044	92.9115	77.1524	90.8367	93.9237	102.609	96.0909	103.257	102.201	97.2004	88.7198	77.27	91.1962	80.8084	109.447	85.646	90.0905	100.03	95.5312	124.742	101.119	116.204	92.1066	82.4775	74.4705	111.741	90.357	105.858	92.0434	87.5436	97.6865	91.1742	108.898	100.095	82.6834	76.3907	102.619	87.293	97.0886	97.1122	98.5049	101.403	90.9913	62.9181	58.7155	74.5301	67.4653	94.8332	88.7496	91.0025	111.539	84.5229	84.6515	90.2366	73.6204	103.689	101.349	87.0606	85.1926	97.8044	113.762	101.726	76.1356	88.8564	72.724	123.307	82.3755
CODING	KNOWN	FULL:PARTIAL	chr10	NRBF2	NM_030759.4	major	102.77	0.905	-	91.3173	101.417	105.61	89.7423	94.9446	81.6728	77.0839	51.1262	123.763	94.3173	83.1445	99.8142	115.858	92.2533	98.7776	99.7397	121.077	108.994	131.301	116.906	96.587	91.2954	111.828	95.0284	122.981	90.7893	109.85	119.158	148.937	124.596	111.975	126.441	113.166	96.8976	99.7239	102.602	84.8739	83.0623	116.613	130.272	141.454	153.119	141.461	87.2735	93.7721	75.6294	112.908	87.5024	88.5085	79.0723	90.5012	74.7232	117.431	129.602	123.305	73.6514	116.865	97.8209	81.8887	80.1545	93.127	108.215	94.383	88.5612	94.6194	104.273	100.255
CODING	KNOWN	FULL	chr1	TAF12	ENST00000373824.8	major	81.632	0.889	-	84.0011	75.2452	83.1602	99.5921	72.893	89.7251	68.5044	73.9271	86.7745	81.6867	98.5372	54.0374	74.3409	102.831	67.2858	88.8984	103.575	74.9331	90.5147	87.1013	69.1121	85.7354	82.5709	97.0776	85.2215	84.8032	83.0336	79.3938	76.9491	112.664	79.001	90.8492	78.1675	81.1579	100.317	100.219	94.5072	94.4851	64.1908	65.531	55.9832	45.1244	78.8592	67.4549	70.9767	48.3676	67.9896	87.5024	89.9555	87.9506	81.3716	65.7401	121.456	64.1952	85.1358	93.1673	76.7547	71.8285	92.5083	108.554	61.772	68.8989	75.0869	84.7235	89.9275	74.315	91.1878
CODING	KNOWN	PARTIAL:FULL	chr7	MCM7	NM_001278595.1	minor	78.252	0.259	-	102.698	73.9366	46.165	32.6502	43.695	88.8048	111.666	80.8578	92.9101	63.4274	68.2367	58.6839	55.179	148.611	67.1137	58.7597	50.4966	60.4126	83.3172	62.8208	110.466	60.9377	45.0781	94.0039	52.9684	90.4567	171.667	103.44	75.9991	84.4036	68.0096	79.4727	145.726	73.288	72.0146	68.8217	79.7024	95.7543	56.9694	53.5301	47.8635	39.7162	49.9846	53.7251	48.1812	39.5735	33.5579	53.4997	61.98	81.5693	54.6447	103.306	158.952	38.7593	62.4933	112.683	67.5111	77.8375	127.789	121.559	98.6208	65.2727	110.113	108.487	148.967	50.4812	92.5926
CODING	KNOWN	PARTIAL:FULL	chr5	SLU7	ENST00000297151.8	major	112.705	0.72	-	94.5689	108.833	114.78	130.601	111.483	134.818	117.738	125.254	109.038	121.912	95.1435	139.568	133.955	91.5597	111.34	143.538	123.946	134.449	157.256	102.903	163.15	122.765	124.615	92.2109	211.874	108.415	103.927	80.3341	125.293	109.524	119.12	126.766	110.483	128.623	107.281	95.4534	106.777	94.2031	122.899	111.008	107.052	137.232	139.763	94.4368	121.23	118.281	123.046	105.284	91.1613	114.863	92.7504	58.5944	80.1659	113.25	151.899	73.1423	105.476	128.145	87.4345	71.5286	103.043	81.6863	95.4317	84.5759	94.0329	116.19	94.1252
CODING	KNOWN	FULL:PARTIAL:SINGLE	chr6	STX7	ENST00000367941.6	major	101.897	0.924	-	101.885	107.088	111.934	119.292	93.9237	123.084	155.224	138.413	53.4671	137.701	90.1742	87.5956	90.4865	91.2129	78.2993	82.8273	87.7952	68.3003	100.766	116.52	87.8064	124.322	129.816	64.0353	97.8081	124.378	123.204	77.3787	101.649	109.021	72.5435	70.0465	84.5087	87.0603	86.2397	92.2295	134.054	116.344	102.839	84.4797	87.18	98.361	100.212	96.944	142.989	93.6574	106.791	134.295	91.8848	123.186	103.468	80.4397	125.482	95.6871	122.787	95.7129	117.195	123.813	106.078	94.354	75.8416	106.307	111.582	112.473	108.499	80.9355	85.1852
CODING	KNOWN	FULL	chr3	RFC4	NM_002916.3	major	79.844	0.612	-	83.7301	99.0184	47.746	85.9119	75.139	75.4611	62.1687	58.3582	111.667	105.987	98.0524	85.1863	49.5014	144.97	39.5799	63.0962	56.6652	44.8164	46.6751	90.056	58.0655	94.0754	85.8217	100.407	48.2485	82.8078	139.036	98.6041	36.8385	98.3453	51.5224	43.2306	53.9002	48.4488	124.321	129.374	124.827	117.472	46.0034	49.4246	46.3678	35.8291	38.5803	102.317	145.234	55.4029	65.1932	106.843	86.8203	86.8408	107.04	70.2316	138.019	54.5053	40.6271	90.452	71.6377	46.5348	107.494	114.127	56.6802	73.0978	100.256	99.0409	115.146	44.5228	96.1686
CODING	KNOWN	FULL:PARTIAL	chr12	CBX5	NM_012117.2	major	132.328	0.794	-	128.711	124.973	102.765	118.562	114.342	112.041	113.646	124.25	210.362	166.119	163.623	69.1816	112.487	241.558	112.545	109.714	99.1282	76.7258	92.2596	146.068	95.7373	141.224	152.572	173.152	70.0128	192.553	177.268	152.742	91.7267	164.788	111.014	89.0614	109.386	130.959	141.362	154.884	160.622	168.945	115.811	120.324	110.043	61.6869	55.3227	142.193	154.042	83.1044	104.169	159.251	183.528	151.763	157.98	111.676	222.095	116.278	81.6424	180.565	131.886	83.1478	162.125	139.474	102.239	124.629	144.511	212.842	170.08	108.742	157.727
CODING	KNOWN	SINGLE:PARTIAL	chr16	PRKCB	NM_002738.6	major	31.262	0.905	-	38.4779	42.0937	51.2242	37.0278	8.57564	25.7672	33.5262	22.8009	29.9766	44.0697	26.422	48.8746	46.1304	41.618	26.1571	22.9835	33.8557	29.2203	23.5556	29.933	38.2383	21.3504	77.3696	12.0386	35.1375	21.6165	21.8623	49.302	33.5663	29.2649	22.9446	25.5158	29.389	25.3311	43.268	32.6588	29.1025	32.2942	40.5205	17.2117	24.7865	21.6326	16.7424	25.4299	34.8839	33.1978	25.3432	22.7725	20.4992	18.5889	22.6253	15.9246	43.4759	26.647	36.0986	25.4555	43.7419	51.2861	29.1448	35.8306	30.149	34.9266	37.9629	35.5721	39.0989	13.0755	29.3742
CODING	KNOWN	PARTIAL	chr9	RPL7A	ENST00000463740.5	minor	40.562	0.069	-	83.4591	37.7317	72.4095	37.3926	34.0984	34.2796	51.3453	57.6551	32.4309	35.8323	34.5425	25.6419	67.5987	108.901	40.0961	38.3781	38.3028	44.0994	36.8602	37.2557	32.2901	39.4761	23.4059	36.6282	30.4175	32.9236	32.955	38.555	39.1607	25.2457	37.5083	32.3417	34.7547	48.8177	48.0097	30.8366	31.4348	43.2939	43.3288	39.7923	44.231	37.6881	35.1833	44.0546	35.7474	66.3956	49.8125	39.3059	68.7327	71.8587	34.9303	32.4617	28.5239	43.6043	24.842	41.4077	32.3525	27.5296	38.2305	31.5841	40.1987	28.8192	24.1201	34.8341	27.5647	39.2264	24.9042
CODING	KNOWN	FULL	chr3	ANAPC13	NM_001242374.1	minor	103.463	0.416	-	83.4591	88.5495	82.5278	81.1694	99.2325	84.4336	94.507	98.7369	76.7823	78.1172	92.2347	108.763	132.359	86.5309	96.3684	98.0051	90.2339	150.045	124.758	103.674	154.086	85.2906	82.3541	81.1968	145.008	127.371	101.665	110.426	116.954	102.616	128.737	124.328	124.751	98.8651	83.8688	89.5664	85.5838	80.3828	59.644	92.6908	106.411	117.29	123.748	69.0069	71.1494	75.6294	91.0607	85.7866	98.8787	82.4016	66.8174	82.4813	146.76	112.039	177.647	99.2766	113.069	143.937	113.511	97.4063	126.358	106.307	114.518	111.439	133.523	122.314	117.369
CODING	KNOWN	FULL:PARTIAL	chr2	MYEOV2	ENST00000607357.1	major	99.902	0.939	-	96.1948	93.7839	86.3222	81.5342	102.908	95.2466	104.802	84.8756	92.5595	80.1766	113.081	115.131	83.5669	78.2072	125.279	110.364	98.2675	119.929	104.037	99.1773	117.83	113.313	89.0725	115.264	92.5637	115.066	67.7408	96.4547	73.3603	75.8628	85.5959	132.455	83.6551	82.2646	84.1652	92.7902	94.1016	113.946	92.408	92.0592	104.06	95.1499	93.4178	89.0643	69.2497	93.2176	74.4565	81.2633	115.278	71.3038	108.76	186.195	107.31	84.1804	110.754	164.103	97.3877	111.097	113.393	139.74	116.04	123.293	68.3752	111.439	81.7167	89.3766	118.391
CODING	KNOWN	PARTIAL:FULL	chr6	PCMT1	ENST00000464889.5	major	103.978	0.537	-	86.7108	101.417	80.9468	98.4977	91.4735	101.228	114.174	98.0338	82.2167	82.2359	88.4774	143.698	96.6963	96.5886	94.3034	102.342	94.2507	106.305	102.729	84.1465	120.096	84.2898	105.76	114.239	140.026	104.757	127.297	96.7234	106.504	118.693	104.556	123.841	79.8748	80.666	87.5733	115.918	101.301	91.5236	59.109	89.059	92.9493	89.5727	95.3589	114.972	134.528	72.7713	84.9434	99.0446	108.767	100.436	94.7351	87.1771	133.648	95.6871	145.818	125.411	112.739	145.753	127.671	114.658	106.259	114.323	107.806	134.465	123.357	88.0525	117.369
CODING	KNOWN	FULL:SINGLE	chr7	BET1	NM_001317739.1	major	89.188	0.572	-	83.1881	88.9857	98.0215	99.0449	78.8143	90.8754	86.5874	81.4605	94.3125	92.9444	87.3866	79.6793	85.696	65.0282	72.6205	105.377	88.7994	92.6804	102.293	86.3305	87.8064	84.957	90.5896	101.688	112.23	84.8032	91.6493	63.1389	99.2211	111.408	101.946	107.426	93.2889	85.7077	91.1296	100.499	90.6539	94.3441	94.6815	82.5848	93.163	86.6996	113.315	89.4225	131.937	91.239	90.5363	97.6408	84.6498	92.3897	91.5596	45.5281	92.0125	101.743	112.177	62.2812	91.4454	84.2658	70.3252	57.0636	76.6456	80.9229	79.072	63.1736	87.5816	94.0109	84.9298
CODING	KNOWN	FULL:PARTIAL:SINGLE	chr3	TRMT10C	NM_017819.3	major	108.787	1	-	141.176	128.244	92.6462	99.5921	114.75	115.032	83.2876	92.6098	142.345	127.816	127.262	88.8003	114.616	126.588	102.736	110.581	117.06	90.1707	80.2637	139.516	101.685	141.669	125.698	128.071	107.772	115.731	110.819	111.635	66.1826	109.775	113.899	66.7961	83.1673	80.4201	129.211	120.263	112.455	122.69	98.2922	126.167	131.625	112.557	97.3001	131.686	117.604	165.769	158.176	121.193	119.378	66.5872	125.431	64.3109	112.025	95.0815	62.3639	97.5796	101.844	77.9773	119.883	114.26	86.9632	95.4279	82.2181	126.642	113.582	87.887	95.9132
CODING	KNOWN	FULL:PARTIAL:SINGLE	chr10	ZWINT	ENST00000373944.7	major	98.545	0.75	-	101.614	97.4917	23.7149	67.854	96.7823	68.7892	60.0568	40.7805	139.015	100.358	121.687	106.526	45.7755	240.171	54.0352	49.0025	66.8506	43.3823	57.7986	125.128	62.5974	105.307	101.209	131.913	31.7286	139.676	200.745	130.308	23.6442	162.025	87.5194	38.8425	60.1195	25.7	123.432	126.29	136.285	122.831	45.0673	63.0045	55.3422	29.0689	21.8379	89.1837	107.415	32.7581	44.0447	49.7562	110.214	115.973	108.099	146.18	267.066	58.139	41.7916	161.218	107.952	31.7219	181.595	210.472	77.7175	117.567	153.739	169.742	238.503	66.0394	184.291
CODING	KNOWN	PARTIAL:FULL	chr12	ZCRB1	NM_033114.3	major	152.306	1	-	108.659	124.754	128.693	106.706	123.938	129.986	176.211	162.62	94.8384	110.792	114.051	139.568	150.279	117.224	174.496	149.176	160.527	189.125	215.49	174.588	184.677	110.978	119.197	111.678	145.794	182.244	209.146	166.713	193.164	173.58	205.403	217.128	243.161	143.625	90.685	103.303	124.117	104.639	120.759	144.168	141.24	140.274	176.402	91.8103	75.294	59.8	68.514	117.918	106.355	143.717	120.801	143.934	170.108	202.275	239.622	174.286	221.021	266.492	170.385	157.655	197.912	201.925	170.099	169.742	136.455	219.635	174.968
CODING	KNOWN	PARTIAL:FULL	chr12	NAP1L1	ENST00000261182.12	major	99.459	0.335	-	110.285	94.2201	116.677	87.5535	98.6199	103.299	143.476	160.008	105.006	93.9054	81.2053	61.4374	91.0188	86.184	113.061	94.7527	82.9177	92.1426	102.729	77.5946	99.1362	90.1834	65.8833	83.7582	114.328	79.8148	90.7877	95.783	192.003	68.9548	87.2446	107.264	124.873	197.361	88.3142	85.7819	85.5838	89.9724	132.661	105.797	83.3338	106.811	110.16	104.704	102.925	120.699	108.189	85.6307	67.0446	92.1123	109.951	53.2862	90.0572	80.5467	115.8	84.8518	94.7467	163.221	83.8946	86.1263	131.584	76.9149	80.1207	76.3102	94.8149	99.8039	78.5441
CODING	KNOWN	PARTIAL:FULL	chr11	SVIP	ENST00000354193.4	major	141.83	0.967	-	146.595	178.408	177.704	144.646	124.551	121.934	178.059	113.301	143.397	99.6716	199.741	289.633	92.2607	173.409	117.191	188.855	162.966	139.827	192.589	195.657	191.758	114.203	131.116	183.653	138.19	151.648	176.837	117.411	207.625	151.474	164.597	129.529	151.701	192.443	143.585	155.024	168.734	201.521	67.4004	127.43	119.659	97.0089	45.8596	169.174	146.961	85.0831	68.1644	132.423	186.181	161.474	155.202	131.888	135.028	95.0815	78.2783	159.182	85.8332	151.622	144.426	131.114	88.5712	127.492	74.8772	126.938	122.771	79.4459	156.577
CODING	KNOWN	PARTIAL	chr1	SFPQ	XM_017002053.1	major	57.388	0.636	-	82.9172	56.0522	42.0544	22.2532	46.3493	51.3043	89.0953	65.4898	43.2996	46.2663	44.7235	37.8606	51.6305	67.1091	66.4254	38.3781	38.5897	50.553	68.4858	45.8631	64.2969	55.3777	29.4741	64.5476	58.7373	63.8518	54.7096	50.5111	72.8325	48.9842	56.7433	64.5208	62.4365	36.2751	37.7854	38.1253	34.5783	56.9731	48.678	35.3709	44.231	48.8425	34.698	33.1902	31.9481	34.9566	37.2283	49.1323	34.9693	47.4434	33.7395	66.965	120.076	53.8997	108.943	82.8154	69.3268	60.9285	94.6322	95.5484	86.9632	80.5411	83.6863	93.7272	103.808	46.84	76.3729
CODING	KNOWN	FULL:PARTIAL	chr20	RTFDC1	ENST00000357348.9	major	93.493	0.554	-	97.0077	109.923	92.0138	104.699	110.667	103.069	88.1713	73.5254	84.145	107.909	94.4163	156.433	102.019	101.617	95.1638	104.727	110.318	100.927	102.074	98.5349	93.7545	101.859	115.513	101.944	105.937	93.7824	86.1568	91.2155	83.9157	104.625	83.8098	83.3732	76.2164	78.9445	92.6113	86.763	103.633	102.241	90.937	77.216	89.3168	85.1786	72.0651	79.155	97.0532	82.0051	86.8659	98.1087	92.3671	83.7889	87.5903	72.6816	92.7026	81.1524	91.3463	90.452	92.4358	82.0298	96.1661	81.747	92.591	89.7022	87.4616	86.7899	105.176	83.4182	92.848
CODING	KNOWN	FULL:PARTIAL	chr2	DARS	NM_001349.3	major	175.032	0.944	-	143.615	139.803	208.059	205.203	221.333	220.172	190.598	217.663	201.773	187.536	115.627	179.666	107.342	162.657	145.585	151.344	184.198	149.508	201.313	113.951	191.191	95.7434	136.968	107.836	212.923	131.362	198.376	185.252	269.164	121.456	153.88	165.284	215.235	241.875	130.989	141.989	227.142	155.548	313.599	215.068	217.736	209.735	190.961	184.337	176.492	171.485	184.743	174.225	134.813	168.965	177.562	125.355	156.306	196.825	204.3	120.32	171.336	242.456	172.037	156.062	184.914	159.937	156.256	120.443	176.532	196.629	138.57
CODING	KNOWN	PARTIAL:SINGLE:FULL	chr12	TDG	ENST00000392872.7	major	73.359	0.853	-	93.2141	61.0686	68.6151	43.2295	87.5941	69.4794	82.7596	42.6889	80.6389	73.1748	81.5689	82.6049	84.2766	63.8143	66.0812	66.1318	55.9479	72.7819	66.0867	89.1568	78.4592	80.509	77.5863	88.3688	92.5637	71.1682	67.6331	81.8118	86.8712	77.4956	89.8551	98.9752	73.4116	76.2392	73.7927	79.194	83.7585	91.3826	66.1968	83.3743	79.915	75.0383	60.9035	67.0967	74.4305	83.764	65.8923	64.5739	94.2965	75.188	64.1711	73.7024	70.1595	52.6885	63.9165	89.9429	58.1025	44.7181	61.2395	80.1545	54.5363	65.2727	54.5324	83.8379	67.0546	57.5983	82.7586
CODING	KNOWN	FULL:PARTIAL	chr5	YIPF5	NM_030799.8	major	99.212	0.936	-	91.0463	86.1503	80.3144	97.5857	108.216	86.2741	81.1757	66.6951	119.907	106.536	102.9	97.2328	101.487	125.201	80.8806	93.0181	95.9722	90.35	96.6218	103.931	93.4713	125.767	93.4069	118.337	115.377	98.7708	110.281	108.142	80.8546	170.942	110.327	101.576	93.2889	60.2536	116.913	100.499	95.8254	98.7158	73.6857	94.4278	115.385	99.882	150.682	87.3929	80.8201	67.0551	82.846	94.9892	109.249	114.308	88.1195	69.8233	119.846	92.0534	100.403	111.156	107.952	75.4619	87.6705	100.459	84.5513	100.39	105.919	86.9375	131.177	100.466	109.834
CODING	KNOWN	FULL:PARTIAL:SINGLE	chr4	MED28	ENST00000237380.11	major	131.953	0.563	-	93.485	94.002	94.8596	86.6415	82.6937	95.0166	99.2587	102.353	95.0137	103.927	109.93	114.786	113.019	106.299	115.47	96.4873	85.7868	143.413	117.342	138.617	151.537	100.97	124.398	89.3933	123.506	161.957	135.266	137.293	159.07	135.649	129.012	150.332	136.824	105.259	83.8688	81.9974	85.1781	88.4211	81.5758	169.433	152.565	158.02	157.718	88.7062	81.1655	82.225	86.5164	123.377	119.86	100.713	109.025	155.163	173.444	244.668	186.704	170.892	191.309	215.765	197.524	180.878	179.42	208.224	189.185	203.543	203.51	194.477	166.922
CODING	KNOWN	FULL	chr11	IFITM2	ENST00000602569.1	minor	133.097	0.216	-	82.6462	46.892	86.9546	85.7295	97.3948	181.291	299.888	131.482	41.7219	116.97	64.1158	337.475	112.487	40.4042	100.843	209.237	93.6769	134.091	137.408	106.757	103.951	31.2473	115.729	93.7477	152.612	119.057	90.357	39.6297	174.587	190.536	249.368	172.11	349.376	116.326	84.3134	109.61	122.291	95.3312	37.9796	157.116	270.301	270.07	207.218	110.316	301.349	85.9625	156.254	296.822	214.88	268.291	137.472	128.622	105.239	45.4211	124.469	150.867	149.053	114.451	98.1721	64.097	64.5859	136.844	74.8772	103.026	37.3395	79.4459	9.32312
CODING	KNOWN	FULL	chr13	TPT1	NM_001286273.1	minor	86.465	0.045	-	82.1043	71.5375	96.1244	59.6458	63.909	98.0074	131.201	138.915	61.7063	75.646	65.3278	42.1629	83.5669	51.1555	114.61	77.4067	76.4621	95.5487	99.239	68.9873	90.0723	84.7346	57.8646	88.1126	96.2348	86.466	51.0479	60.4521	126.243	74.1044	102.633	145.781	127.922	131.697	73.6445	59.1502	62.464	64.3063	114.741	69.1628	79.915	77.5733	89.5355	59.9334	53.362	79.1471	68.6888	70.657	59.086	49.3855	59.6725	71.6608	100.984	85.9973	109.072	111.665	107.952	158.47	96.7561	97.4063	137.078	98.0999	72.9895	86.7899	69.2051	128.769	93.2312
CODING	KNOWN	FULL:PARTIAL	chr10	BLOC1S2	NM_173809.4	major	92.267	0.777	-	85.6269	98.3641	88.5356	70.2252	74.9348	68.7892	81.5717	93.5138	73.4516	85.3935	91.8711	107.731	82.5024	84.45	96.1963	89.9826	83.9219	110.069	90.5147	81.5772	92.0551	86.069	99.6919	77.867	133.208	117.394	83.4644	77.3787	94.5767	83.5244	85.5959	118.965	81.0942	74.5177	81.7943	70.5037	84.3669	85.4597	68.3365	82.4269	88.4621	113.233	105.307	63.1569	63.0328	71.8919	65.7175	94.3653	82.7204	76.8527	87.8549	69.8233	117.086	87.8141	152.416	118.793	124.458	123.953	98.526	104.042	120.998	108.788	95.4317	102.141	121.989	107.086	98.4675
CODING	KNOWN	FULL:PARTIAL	chr5	PPWD1	NM_015342.3	major	88.592	0.791	-	97.2786	87.0227	87.2708	86.0943	100.253	89.495	81.8357	79.0498	88.0016	96.2393	98.416	111	75.7603	118.958	65.0487	77.1899	57.3825	72.7819	91.6053	93.7816	87.5231	93.0746	114.212	96.8214	138.452	85.4683	100.696	90.0065	73.2547	97.2149	84.0846	77.3599	80.8503	62.7129	107.281	111.012	103.025	115.78	68.7377	62.6887	66.8807	61.5178	71.3372	99.5706	120.194	79.5868	80.2243	84.2269	102.014	99.3259	77.5346	76.5606	121.111	85.3917	78.1489	78.9122	81.0464	70.2913	95.9301	91.6999	63.648	85.6943	88.0908	97.1221	113.191	63.8877	97.8289
CODING	KNOWN	FULL:PARTIAL	chr5	MRPS27	ENST00000261413.9	major	86.876	0.783	-	90.5044	92.4753	57.8643	107.071	87.5941	84.6637	48.1774	65.1885	137.262	103.378	110.657	71.763	63.518	120.346	47.3238	66.5654	79.3313	61.3089	50.1648	89.6706	61.7477	117.094	112.262	93.7477	60.0484	90.4567	78.6181	115.799	44.5439	97.2149	66.773	42.0929	62.0706	54.2282	121.062	114.936	107.081	110.28	109.526	80.3741	89.1031	77.4043	78.1312	129.537	102.925	136.968	135.455	117.138	105.631	80.7369	101.351	62.4735	104.664	76.9131	43.603	83.1548	89.6297	42.7617	90.6204	97.6717	61.638	84.3583	76.7648	85.7567	128.635	68.8531	93.9975
CODING	KNOWN	FULL:PARTIAL	chr5	MATR3	NM_018834.5	major	81.036	0.352	-	89.6914	90.5124	59.7615	91.9312	115.771	104.219	59.5288	48.2134	96.5914	107.497	96.5979	109.968	80.1959	112.716	56.7885	80.0086	65.416	57.0065	69.1402	93.9101	67.6959	90.7394	105.76	91.6986	110.657	60.8588	88.6338	71.7365	67.8714	103.244	67.0478	49.4064	58.0464	59.3928	94.0931	92.5099	107.588	102.1	62.0511	70.7419	77.5646	75.2073	81.5282	101.242	134.528	89.9199	85.6425	105.908	92.126	106.817	85.7379	56.757	62.3385	55.7165	58.8705	62.9601	62.5592	47.9323	87.1985	68.0782	45.6925	48.8591	91.6564	64.9449	131.177	54.288	86.8455
CODING	KNOWN	FULL:SINGLE:PARTIAL	chr12	GOLT1B	NM_016072.4	major	92.925	0.85	-	85.8978	91.6029	86.6384	97.5857	108.421	73.8507	69.6923	59.3627	105.006	69.7426	111.385	106.182	83.0347	88.6118	69.3508	97.7883	80.3355	88.7366	78.5188	93.5247	119.53	105.084	91.023	121.923	139.763	88.1288	91.8647	88.2601	85.2879	103.997	98.0986	81.748	76.8261	87.1833	103.873	111.432	75.9505	96.3184	75.1567	87.9536	105.984	86.6996	114.528	104.466	126.411	78.4875	113.957	93.1175	109.731	100.436	80.4455	64.7193	113.175	77.5187	104.802	91.9794	92.7659	68.0554	101.004	102.051	58.2881	90.6565	97.9486	90.0372	122.575	63.8877	97.5735
CODING	KNOWN	SINGLE:PARTIAL	chr14	MAPK1IP1L	ENST00000622254.1	minor	10.921	0.293	-	11.1098	10.2508	11.6993	5.28969	8.77983	15.1842	13.8593	10.9484	10.5181	10.1594	7.87813	9.29305	10.468	9.19065	15.3157	14.0937	11.1896	13.6242	13.0865	6.93727	11.3299	14.9008	13.8702	10.5018	8.65326	12.3048	8.0772	8.86631	10.661	11.9321	11.1288	12.5141	11.4629	9.59139	8.89069	6.86816	7.9094	6.9101	7.48893	12.9483	9.82912	11.1543	7.52195	7.87969	7.59847	7.475	6.64166	8.11074	6.99386	10.2655	10.3203	12.4539	13.8019	9.68983	18.114	13.5763	14.6907	15.0924	14.1594	10.4838	18.0894	13.5508	12.7941	10.1845	12.1207	13.7375	9.70626
CODING	KNOWN	SINGLE:PARTIAL	chr1	PEA15	NM_001297576.1	minor	1.636	0.079	-	1.8968	0.872409	0.948596	0	0.408364	1.38039	2.63986	1.50667	0.701208	0.823732	0.969615	1.37675	1.24197	0.867043	2.06504	1.95143	1.14765	3.40605	4.14405	1.79855	1.13299	0.333601	1.30033	0.256141	4.71996	0.997685	0.53848	1.47772	2.42775	1.38161	3.29743	1.13765	1.95114	1.1067	1.03725	0.700832	0.608415	0.987158	0.802385	1.10534	0.854706	2.36607	2.18379	0.238778	0.172693	0.219853	1.04868	0.311951	0	0	0.79387	0.816647	0.690094	3.02807	4.14034	1.35763	2.64102	3.07437	2.4779	1.85789	4.15387	2.86284	4.40454	2.65683	1.95495	4.13781	3.7037
CODING	KNOWN	FULL:SINGLE:PARTIAL	chr20	OSER1	NM_016470.7	major	118.629	0.965	-	84.814	147.437	135.649	154.678	126.389	133.897	136.613	120.132	138.138	100.358	107.264	147.656	117.1	67.2825	109.619	135.516	109.744	146.819	138.935	117.934	139.074	105.529	112.695	97.846	239.407	105.755	97.8957	81.0058	167.726	89.0509	116.784	136.03	129.507	182.728	90.0923	96.014	116.613	92.5108	138.679	115.587	133.334	150.753	160.873	94.9144	132.283	134.11	135.63	110.587	87.0615	114.585	109.951	52.4696	92.9326	139.897	168.46	67.0329	115.38	155.815	97.9361	81.2161	105.991	79.5869	100.675	83.6903	90.7095	117.845	107.918
CODING	KNOWN	FULL:PARTIAL:SINGLE	chr13	RFC3	ENST00000380071.7	major	97.432	0.866	-	102.969	130.861	50.2756	78.4333	88.0024	77.7617	92.3951	77.5431	129.899	122.736	103.143	119.089	66.889	181.559	66.9416	78.4908	67.2809	65.0735	69.7945	110.482	110.466	108.309	90.5896	125.253	70.0128	120.72	146.682	105.052	52.8827	131.001	86.1454	43.5556	67.5582	73.1651	124.914	159.229	169.342	130.446	55.8995	71.2156	63.8893	50.0255	37.6098	107.45	144.716	72.9912	82.846	102.788	96.2258	107.094	116.831	103.714	160.447	56.9278	53.1775	102.671	87.9791	53.9413	118.349	133.104	80.3974	79.396	124.586	116.606	157.764	78.2873	116.092
CODING	KNOWN	FULL	chr12	ATP5G2	ENST00000549748.2	minor	79.742	0.047	-	81.5623	77.2082	83.1602	62.9291	89.8401	84.6637	103.483	127.665	67.6666	73.724	73.812	88.1119	83.2121	58.2653	97.7451	81.5264	69.2893	82.1037	77.4283	75.0253	81.0084	79.2858	81.0538	53.5335	78.4038	97.108	58.0482	67.7064	97.9544	59.4091	72.9557	78.9852	96.4595	102.308	66.0874	62.3741	80.615	72.0625	113.538	84.1639	89.1031	83.3195	72.5504	82.1398	52.3259	98.2743	93.5076	78.1438	61.7389	65.1999	83.4886	73.4982	57.9679	78.7299	82.8068	73.1423	94.2515	99.4979	60.8856	76.8368	98.6208	88.3662	59.1467	72.9154	62.9492	91.5283	90.2938
CODING	KNOWN	PARTIAL:FULL	chr11	COPB1	NM_016451.4	major	104.733	0.443	-	83.7301	73.5004	123.001	52.8969	73.0972	81.6728	144.268	117.118	65.9136	77.9799	60.2374	68.149	138.923	80.1147	101.359	157.632	80.3355	252.765	133.7	63.2062	203.371	86.625	71.3014	87.0881	403.032	85.4683	67.2023	73.4829	179.759	87.0412	99.3352	153.095	117.068	170.555	62.383	71.2046	65.9117	81.511	71.4123	58.2673	58.9747	77.2353	154.564	63.0375	65.2778	65.2963	57.5028	58.4909	67.7681	69.0842	47.8968	69.8233	104.549	92.0534	277.92	88.755	85.5031	293.323	97.8181	83.2067	135.202	86.4577	106.548	90.0372	120.229	89.8731	85.9515
CODING	KNOWN	FULL:PARTIAL	chr17	TVP23B	ENST00000307767.12	major	91.575	0.55	-	84.543	90.9486	108.14	112.908	76.3641	87.1944	89.3593	72.2196	87.651	81.4122	78.9025	108.935	113.197	110.808	89.6571	88.248	79.4747	93.9353	101.638	88.7714	96.0205	89.1826	110.961	104.25	144.483	80.1473	94.9879	91.2155	136.06	112.538	96.0377	111.002	95.3619	100.218	109.207	106.947	81.8319	103.228	72.6159	94.5857	105.77	109.008	109.19	99.093	117.086	95.8559	113.083	80.9514	88.7496	111.534	80.0485	51.4488	59.9231	82.9692	97.298	68.8997	82.2018	73.7849	59.5876	57.4617	69.1418	76.5332	83.4765	65.0925	73.7014	80.77	67.6884
CODING	KNOWN	FULL:PARTIAL:SINGLE	chr12	STRAP	NM_007178.3	major	113.593	0.959	-	117.331	93.5658	86.006	61.105	81.6728	88.1146	94.903	74.9316	97.6432	90.0613	96.5979	108.419	86.2283	96.9354	99.8102	80.2254	89.8036	131.581	96.6218	110.611	127.744	108.42	94.924	97.846	126.652	128.369	109.419	121.576	137.643	121.707	113.349	116.04	114.386	97.0206	100.613	82.4179	84.9753	109.01	71.546	96.0068	103.206	107.825	112.829	77.8417	82.8924	63.7574	69.2131	89.2181	89.7143	73.8008	87.061	138.217	192.651	108.405	163.543	159.012	125.449	160.985	175.459	169.2	154.765	176.351	196.736	150.111	237.135	113.21	190.294
CODING	KNOWN	PARTIAL:FULL	chr6	RWDD1	ENST00000466444.6	major	89.95	0.563	-	99.1754	110.796	90.4328	88.8303	125.164	78.2219	94.639	80.9583	88.5275	86.7664	90.5378	118.572	91.3736	96.2417	94.9917	94.3191	109.17	89.9914	97.2761	93.6531	90.0723	84.957	88.6391	90.4179	74.2083	101.764	80.8797	72.4082	94.4711	85.6596	101.259	84.8359	77.6797	96.6517	96.6121	82.9785	100.186	94.3441	84.3842	75.9528	87.821	89.0657	77.1607	80.7071	74.0851	87.7213	88.6137	78.4558	90.9201	94.8867	83.6209	101.468	81.431	89.631	94.7103	99.7857	103.495	87.6196	79.1748	93.027	110.144	91.0382	60.6149	76.3102	61.9718	91.0317	94.1252
CODING	KNOWN	FULL:PARTIAL:SINGLE	chr9	SMU1	ENST00000397149.3	major	137.817	0.972	-	113.266	131.297	133.12	137.714	142.519	162.655	163.275	154.283	142.696	187.674	119.869	132.512	118.52	162.831	126.656	144.406	119.069	156.32	100.33	102.389	127.461	129.882	148.888	141.134	198.763	130.364	122.127	112.307	111.465	152.605	105.655	116.365	129.995	140.797	133.657	150.819	196.417	149.202	135.469	121.43	132.479	142.133	151.895	142.67	166.303	170.826	190.686	134.451	148.559	122.354	131.385	92.4853	161.942	153.826	153.451	140.006	85.5031	128.984	145.842	97.0082	126.09	120.621	152.061	137.417	199.404	84.0802	115.07
CODING	KNOWN	FULL:PARTIAL:SINGLE	chr7	C7orf55	ENST00000297534.6	major	96.974	0.96	-	83.7301	108.179	92.6462	131.513	81.877	87.1944	126.845	111.996	94.8384	113.675	112.96	73.3118	117.455	73.005	137.153	136.6	148.19	136.242	150.276	145.811	129.16	100.414	87.122	112.19	94.137	140.008	106.188	97.5294	73.5714	101.109	115.685	127.091	121.946	82.6335	76.0154	102.742	110.732	92.9339	113.538	58.8989	74.1457	51.0395	91.7193	53.6057	44.7274	58.4809	53.4829	78.9237	100.326	95.4416	64.0388	99.6309	84.6515	91.4478	100.533	86.3792	99.5335	98.2402	87.7885	90.2401	105.455	71.5709	51.8058	107.011	55.5205	92.3558	102.043
CODING	KNOWN	FULL	chr3	CNBP	NM_001127195.1	minor	83.032	0.099	-	81.0204	89.4219	73.6743	68.4012	96.7823	104.679	87.5114	93.5138	94.3125	95.4156	81.2053	92.9305	89.4219	62.6005	92.2383	108.196	99.2717	105.229	107.309	91.2123	109.616	96.7442	87.5555	68.6459	106.986	84.8032	76.3565	74.6919	84.3379	89.4277	95.4882	90.0366	88.0452	80.1742	78.8308	76.2505	84.8739	69.2421	72.2147	76.7423	94.445	110.022	103.609	61.0079	74.9486	68.5941	75.5052	82.5111	63.9094	59.3736	57.9525	51.2446	73.38	75.7018	107.778	58.0387	81.0464	85.244	82.3607	63.0354	79.7275	58.9744	70.4726	65.8305	94.2284	81.763	77.0115
CODING	KNOWN	FULL:PARTIAL	chr11	COPB1	NM_001144061.1	minor	97.046	0.411	-	92.1302	87.8952	80.9468	54.1737	108.829	113.192	81.3077	68.1014	77.1329	115.048	131.019	99.298	111.6	96.4151	101.531	127.06	110.892	120.646	82.6629	51.0018	41.6372	110.199	73.4686	91.4425	182.767	105.755	89.8185	92.4245	69.3492	171.319	118.158	88.5739	96.8253	37.0129	117.061	118.441	94.9128	92.7928	70.4762	81.4795	98.0775	99.544	153.108	92.7654	62.6874	33.8574	92.9833	88.9062	95.5023	90.725	97.249	38.7907	95.923	76.3074	85.5239	112.683	90.455	99.6376	142.42	35.1671	103.311	124.82	159.822	50.7751	230.879	121.155	74.2018
CODING	KNOWN	FULL:SINGLE:PARTIAL	chr1	UTP11	ENST00000373014.4	minor	78.642	0.336	-	86.9817	100.763	53.4376	66.9419	73.9139	72.4703	58.2089	59.7645	95.5396	73.9986	98.7796	93.4468	55.179	86.184	75.3739	83.4778	76.8925	79.2355	61.0702	88.7714	81.5749	75.1714	90.8063	95.2846	78.1416	87.1311	73.5564	77.513	56.2605	80.2588	77.7645	51.5191	61.0951	54.3512	98.2421	104.564	72.9084	93.639	52.8237	77.0581	73.9321	65.067	63.0873	91.8103	110.523	78.2676	101.023	83.9149	85.1321	54.9344	95.1321	61.4527	120.191	56.9278	59.2586	94.8643	66.6858	53.9413	100.768	92.8943	62.576	79.2052	85.7837	101.255	92.2734	68.3565	89.6552
CODING	KNOWN	FULL	chr14	CALM1	NM_006888.4	major	93.939	0.635	-	80.7494	58.4514	35.7304	79.3453	85.7564	65.1082	68.5044	43.6934	55.2201	80.7257	108.839	76.5816	81.4378	88.0915	68.3183	80.2254	107.592	96.0865	91.1691	128.596	90.3556	67.4985	101.426	61.4739	51.3951	136.35	130.743	100.754	58.266	126.731	84.4967	102.063	71.4605	20.7813	117.061	87.4639	133.446	85.0366	58.4404	110.376	102.351	64.2219	91.234	106.018	75.1213	54.3037	78.6513	39.7738	65.1152	92.6671	145.014	127.805	134.223	79.9411	81.513	199.911	112.409	98.3799	182.421	120.763	118.854	180.74	115.357	85.6091	153.268	92.8524	119.54
CODING	KNOWN	FULL:SINGLE	chr13	MRPL57	NM_024026.4	major	102.374	0.961	-	80.7494	73.0642	83.4764	64.7531	64.9299	83.0532	108.234	85.6791	70.6467	85.119	94.2951	59.2002	75.228	82.1956	100.499	70.2514	71.1543	116.702	131.083	105.729	111.033	90.2946	78.0197	102.457	78.9282	127.704	106.511	118.083	122.232	99.0989	103.869	183.649	143.287	98.8651	85.4988	78.4932	111.644	97.8696	108.857	121.43	95.2997	84.8405	123.506	67.2161	62.5147	60.8993	49.8125	77.6759	89.232	77.9625	85.8702	218.045	137.444	75.7018	126.151	182.092	111.088	150.924	125.311	154.204	134.264	154.402	90.8174	120	100.68	117.845	111.367
NON-CODING	KNOWN	PARTIAL	chr21	RNA5-8S5	ENST00000610460.1	-	-	-	-	80.4784	105.78	110.669	218.154	89.2275	137.809	72.7281	82.6658	230.172	201.128	111.506	158.154	137.859	76.82	154.362	83.4778	104.006	59.8748	54.7451	64.4909	49.5681	156.57	230.808	118.337	32.7775	101.431	264.932	423.702	199.92	199.454	47.8128	138.468	108.776	154.569	274.87	187.543	232.212	171.201	712.384	462.822	419.233	322.631	235.364	448.665	543.464	744.862	415.978	386.664	291.089	464.723	405.403	7.14566	2.41533	6.66176	1.68201	5.93963	15.8461	6.84747	2.83189	4.11389	4.68985	5.34396	1.88766	8.26571	5.27835	15.8892	6.89655
CODING	KNOWN	SINGLE:PARTIAL:FULL	chr5	ELL2	XM_017009243.1	major	23.203	0.925	-	42.5425	29.88	24.0311	12.5858	15.3137	23.2365	16.6311	16.0711	24.1917	22.1035	24.2404	26.8466	33.5332	32.9476	33.7289	18.647	30.9865	19.3607	27.2635	18.8848	15.0121	30.8025	25.1397	26.6387	20.7154	25.9398	17.8775	32.9128	13.1943	31.6514	28.8525	37.5423	18.9017	14.756	27.8575	18.3618	22.41	29.1917	9.76235	22.1068	16.2394	15.8865	34.698	24.9523	16.5785	15.3897	17.1285	17.0014	17.3641	14.7047	7.80639	18.987	21.7379	21.1965	18.2434	24.4373	25.0897	13.6949	18.1713	27.6029	26.2632	24.6204	33.1389	20.5167	41.6403	25.1579	33.7165
CODING	KNOWN	SINGLE:PARTIAL	chr12	PTPN11	NM_002834.3	major	6.638	1	-	8.40011	7.85168	5.37538	1.82403	4.08364	8.51238	10.5594	7.13156	5.25906	7.41359	4.48447	6.88374	10.2906	6.93634	9.98102	7.37206	3.5864	4.66091	5.45269	4.11097	7.3644	6.33841	5.41804	7.94038	8.91548	10.9745	5.60019	5.10484	10.5554	6.28003	5.49572	5.36319	7.9265	9.22249	4.14899	2.80333	4.56311	6.9101	5.34923	4.10555	5.76927	4.56314	6.30873	3.3429	3.28116	3.29779	1.22346	4.05537	3.13518	4.43914	3.4401	5.71653	9.54629	6.05615	8.1513	8.48518	5.44711	8.5244	7.90568	5.57366	6.69979	9.9245	12.5844	12.6938	15.6396	6.62049	11.7497
CODING	KNOWN	PARTIAL	chr6	SRSF3	ENST00000620941.1	minor	44.161	0.035	-	80.4784	46.4558	53.7538	14.5922	32.8733	30.5986	69.9563	49.1174	59.0768	37.8917	38.9058	43.5397	37.9688	55.3173	34.9336	30.7892	34.1426	34.7776	58.4529	23.5096	37.955	44.0353	15.3872	39.4458	65.555	34.2538	31.1242	52.1231	90.249	55.0131	43.4162	64.3583	48.6565	56.5646	54.6777	69.1021	55.67	95.6133	52.155	20.5278	46.1541	31.2659	61.1462	55.1578	51.6351	79.3669	55.0559	61.4544	25.5638	49.108	33.3425	27.3577	57.0477	15.746	24.842	27.492	27.5657	30.1847	32.9207	42.8641	38.3228	29.7735	40.8993	30.5536	36.9485	17.8753	36.143
CODING	KNOWN	FULL:PARTIAL:SINGLE	chr19	KLK1	XM_011526942.1	major	96.765	0.888	-	87.2527	114.286	211.853	95.944	132.922	84.6637	106.518	119.529	36.6381	96.3766	78.7813	22.3722	92.4382	37.9765	150.748	166.305	101.997	151.3	111.889	63.8486	84.1242	76.1722	120.931	35.6037	159.692	69.5054	74.741	34.1219	269.586	33.4098	40.6683	69.5589	119.995	176.457	57.3449	49.1984	71.5902	48.5118	161.279	188.698	130.556	218.186	146.557	78.6775	53.1893	178.301	192.783	107.467	70.4209	114.863	72.1098	25.9285	29.214	99.3208	134.173	41.5774	48.6938	190.471	64.5434	33.4419	74.9036	69.4715	53.0642	57.5648	48.6781	101.625	42.6565
CODING	KNOWN	FULL:PARTIAL	chr15	PIAS1	ENST00000249636.10	major	114.628	0.761	-	105.679	121.701	129.641	114.549	111.483	101.688	123.413	101.449	125.692	130.287	111.263	145.591	109.293	126.415	96.0243	117.303	116.056	102.719	120.614	118.319	105.084	138	123.098	104.506	192.207	111.741	102.204	104.112	112.732	146.953	109.777	111.652	107.313	114.851	115.283	127.551	109.515	109.716	128.382	109.903	125.001	133.007	142.432	121.538	130.21	144.004	142.971	123.221	112.384	117.36	97.249	63.4943	90.9773	124.151	105.061	83.3245	105.146	97.9607	96.7561	85.1973	93.931	88.1754	107.806	102.583	108.89	117.514	106.003
CODING	KNOWN	FULL:PARTIAL	chr11	COMMD9	NM_014186.3	major	91.534	0.937	-	85.0849	105.343	74.3067	113.82	119.651	83.2833	74.708	66.896	99.221	100.221	113.687	122.014	68.131	100.057	69.5229	86.5133	85.4999	83.8964	89.4242	115.364	93.7545	103.527	113.129	105.274	108.035	116.397	108.773	92.9619	77.2658	105.002	85.7333	68.9089	73.0458	67.3856	109.504	125.729	114.99	100.126	88.3961	65.0572	80.7697	83.4885	71.0946	84.1694	93.0813	76.289	92.6337	84.2269	102.255	82.6791	90.3688	56.3486	107.425	85.3917	62.2345	85.7003	94.7467	62.3259	108.438	116.781	85.3553	86.2668	83.2668	95.6461	92.8599	71.6668	117.625
CODING	KNOWN	PARTIAL	chr11	RPS13	ENST00000531908.5	minor	43.453	0.039	-	80.2075	46.4558	79.3658	52.1673	40.0197	41.6416	82.6276	84.3734	46.2797	40.2256	34.3001	29.0838	76.1151	96.762	41.9891	27.32	34.1426	48.2225	32.28	29.2907	30.0241	39.1425	32.9417	37.6528	34.613	51.8796	40.386	43.1225	44.2273	22.8593	34.7604	43.068	40.4861	57.1794	42.0826	37.8449	23.5254	36.1018	50.0153	38.687	39.1028	37.6881	29.8452	41.1893	30.3939	53.2044	52.7837	34.7826	74.5208	76.2978	35.9888	48.5905	37.035	43.6043	37.7806	44.4624	33.508	36.1937	31.5047	37.1577	50.2484	33.2089	18.0376	43.6902	21.5044	36.0817	29.5019
CODING	KNOWN	FULL:PARTIAL	chr11	MRPL49	NM_004927.3	major	114.322	0.965	-	88.0656	89.4219	69.5637	70.4076	75.9557	90.1852	86.7194	69.4071	89.7546	86.3546	107.749	85.1863	88.8897	100.924	71.0717	78.4908	89.947	133.194	118.651	109.583	142.756	88.4042	102.076	93.7477	122.719	143.334	126.651	122.382	96.5822	158.508	127.776	142.531	125.361	61.1144	85.647	80.1752	110.427	93.0749	67.9353	102.797	115.599	108.163	177.615	58.6201	51.2897	46.6088	49.6377	107.467	93.8142	82.1242	81.7686	153.325	171.603	122.94	192.526	166.988	161.928	142.12	190.916	178.49	145.251	183.412	191.073	134.761	221.691	127.113	209.195
CODING	KNOWN	FULL:PARTIAL	chr1	TSNAX	ENST00000366639.8	major	109.445	1	-	96.7367	116.467	106.875	98.4977	116.996	106.98	113.25	118.625	105.357	103.241	116.596	125.456	123.665	104.565	98.2614	128.144	118.351	139.11	112.107	85.4312	145.305	118.651	122.664	113.727	218.954	92.7847	71.7256	89.0661	104.604	104.5	107.991	89.224	74.0214	77.4689	99.8721	102.882	104.546	110.985	84.7854	86.5325	92.3082	118.304	118.895	126.314	118.467	127.735	99.2754	107.467	108.525	84.3437	106.775	61.6568	101.789	134.446	148.405	84.3427	100.029	136.251	120.709	88.3823	112.824	101.535	123.537	99.4837	141.538	107.086	107.407
CODING	KNOWN	FULL:PARTIAL	chr1	GTF2B	NM_001514.5	major	97.524	0.955	-	95.1109	104.253	96.7568	87.5535	91.6777	99.8479	104.538	91.7058	99.5716	94.8664	101.446	122.875	113.374	94.8545	98.9497	125.108	124.377	114.192	84.1896	98.7919	113.865	107.975	102.726	87.3442	127.701	103.427	77.4334	80.4685	75.3658	111.408	111.701	94.5872	77.192	86.5684	79.1271	86.6229	106.27	95.8953	72.3484	102.481	115.813	94.6428	120.351	111.39	125.893	105.749	114.481	99.5125	104.908	88.228	91.0304	59.2069	86.7218	83.5748	97.945	85.5306	102.505	99.6376	95.1042	84.1357	96.3429	78.2509	85.9934	88.5612	100.484	93.8454	79.6935
CODING	KNOWN	SINGLE:PARTIAL	chr6	MCM3	ENST00000616552.4	minor	47.004	0.322	-	56.9039	47.3282	23.7149	22.618	31.8524	50.8442	75.5	57.6551	49.9611	52.0324	44.9659	42.6792	35.13	106.993	38.0311	32.9575	24.2441	33.702	39.9137	37.898	48.4351	46.0369	32.0748	50.2037	33.8264	55.2052	68.2793	58.034	29.2386	50.7427	33.9361	44.6932	41.3398	39.3493	33.9328	34.0604	64.5934	46.1144	28.2172	23.528	21.3676	13.3514	22.3232	35.4586	31.2574	19.5669	16.0798	35.0945	35.934	39.12	30.6963	57.7778	105.354	33.3088	41.4034	69.9179	58.2676	56.0374	76.9329	76.7041	77.8515	57.8293	91.8661	64.6496	104.981	36.0817	73.3078
CODING	KNOWN	FULL	chr7	SSBP1	ENST00000265304.10	minor	75.513	0.109	-	79.9365	80.4797	51.5404	80.8046	77.385	72.9304	60.0568	69.1058	90.8065	66.9969	108.597	72.6235	57.4855	84.2765	65.737	70.4683	59.9647	75.1124	58.671	90.8268	62.8807	91.1842	81.4873	92.2109	54.0173	81.145	84.5414	75.7666	44.1217	73.4764	61.5521	48.5937	62.1926	56.1957	83.7206	79.4744	83.9613	79.2547	64.1908	76.1107	72.2227	67.94	57.0212	101.958	103.097	93.2176	79.0008	86.7225	85.8556	70.194	99.8953	90.852	99.3735	77.5187	61.4582	88.4156	63.5496	52.4041	95.4582	98.7333	65.1219	76.5332	70.4726	93.8748	72.9195	61.405	64.2401
CODING	KNOWN	FULL	chr5	TARS	NM_152295.4	minor	102.284	0.255	-	79.9365	79.6073	125.531	121.48	91.0652	129.756	103.614	107.174	98.5197	97.0631	89.9318	116.335	111.068	87.0511	91.8942	124.241	126.098	126.024	140.025	84.5319	136.241	74.7266	115.513	74.5371	192.994	60.5262	81.6336	85.3046	138.276	95.8333	97.1369	110.352	114.02	109.809	105.947	107.648	127.564	106.049	86.7913	78.953	86.9663	146.865	121.079	102.436	129.347	121.139	132.134	119.165	89.9555	102.1	80.3132	63.086	74.7601	90.8422	165.743	66.1844	86.6585	101.454	81.0627	74.9789	79.9954	64.7001	90.6077	71.7345	102.439	94.8385	81.6092
CODING	KNOWN	FULL	chr17	CCR7	ENST00000246657.2	minor	117.603	0.209	-	79.9365	65.6487	166.953	190.064	126.184	28.0679	30.0944	32.3431	83.7944	33.3611	45.5719	220.452	88.5348	25.8379	73.653	70.6851	261.09	193.249	184.301	98.0211	188.359	31.2473	166.442	40.2142	211.874	92.1196	60.9559	126.009	401.212	76.3652	176.275	206.727	155.847	145.838	60.3085	49.1984	34.4769	50.4861	129.451	165.328	152.565	286.126	352.561	55.2772	41.6189	35.3963	38.4517	73.9325	19.0522	25.8025	67.7436	20.212	33.4695	185.924	304.186	44.4624	139.314	398.55	48.614	46.978	129.842	120.812	133.814	27.6016	122.771	147.306	160.409
CODING	KNOWN	FULL:PARTIAL:SINGLE	chr12	C12orf45	ENST00000552951.6	major	86.468	0.611	-	103.24	70.6651	67.0341	49.2488	88.8192	71.3199	59.5288	64.4854	95.189	84.0206	101.446	81.056	66.1793	97.4556	62.6395	65.9149	59.9647	90.35	72.6299	96.4794	101.685	62.9393	86.2551	90.9302	70.0128	115.399	103.173	112.844	78.1102	83.7756	77.6271	64.5208	110.117	89.3966	87.1287	75.2694	82.0347	86.3058	54.0273	73.7421	92.3082	60.3348	58.7197	67.0967	44.2093	60.0199	60.2993	82.5111	133.848	104.875	92.4858	106.368	141.814	77.5187	90.8287	126.26	99.6986	81.0516	131.565	136.687	104.919	119.857	84.1057	136.827	87.9725	73.1564	85.0575
CODING	KNOWN	FULL	chr1	CACYBP	ENST00000367679.6	minor	109.789	0.382	-	79.9365	113.849	60.7101	72.0492	110.258	89.7251	60.7168	70.9138	121.484	102.143	117.687	113.582	67.7761	91.9065	66.5975	99.0892	98.124	99.134	78.955	107.014	124.062	112.423	132.85	93.4916	124.03	132.36	131.497	125.74	167.62	106.635	95.9004	71.3467	70.241	110.301	120.913	128.533	124.624	130.164	96.1525	70.7419	90.3852	187.258	58.7197	136.82	121.23	142.904	113.083	84.5388	85.6145	55.2119	133.238	106.164	225.201	115.672	68.445	161.728	95.2419	102.712	157.052	161.901	98.3529	128.064	127.102	139.041	137.042	84.5767	147.254
CODING	KNOWN	SINGLE:PARTIAL	chr8	BAG4	NM_004874.3	major	1.143	1	-	0.541942	0.654306	0.632397	0.364806	0.816728	0.920257	1.18794	0.602667	1.75302	1.64746	0.484808	0.516281	1.06455	2.77454	1.03252	1.08413	1.00419	0.537797	0	0.128468	0.849739	1.2232	0.433443	0.256141	3.40886	0.332562	0.53848	0.67169	1.79442	1.25601	1.51132	2.11277	0.365839	1.22967	0.592713	1.12133	1.21683	1.41023	0.668654	0.78953	0.641029	0.507015	1.21322	0.835724	0.863463	0.439706	2.09737	1.24781	0.241167	0.277447	1.98467	0.816647	2.64536	1.21123	2.97587	2.03644	1.65064	1.95642	1.29795	0.66353	1.60795	1.52685	0.41948	2.95204	2.15044	2.15166	0.63857
CODING	KNOWN	FULL	chr3	RPL35A	ENST00000647248.1	minor	90.668	0.023	-	79.6655	75.0271	91.0652	80.075	94.1279	88.3447	103.219	112.799	83.7944	95.0037	80.7205	51.6281	97.9383	70.7507	119.084	116.869	94.6811	116.702	100.111	101.875	80.1587	106.641	82.1374	81.7091	67.915	73.4961	63.756	79.5281	81.5935	67.1963	93.7021	99.6253	90.728	116.572	93.9449	77.7924	88.0174	86.8699	152.319	128.535	107.693	118.642	127.631	111.987	96.0171	175.882	113.083	86.0986	87.3026	73.5233	126.622	52.4696	49.5717	63.5895	83.3244	84.5124	85.173	120.739	61.9475	71.5286	90.3131	82.2588	49.9181	65.2401	49.6556	115.031	59.2593
CODING	KNOWN	FULL:PARTIAL	chr11	RRM1	NM_001033.4	major	109.548	0.71	-	117.331	125.845	56.9157	107.435	110.667	105.139	78.2718	67.9005	164.609	122.05	142.412	135.266	64.9374	254.564	58.1652	73.7206	75.7449	56.8273	61.9426	116.52	70.5283	117.983	124.181	155.734	70.5372	98.4382	153.898	142.264	57.316	163.03	69.5209	49.7314	63.8998	67.3856	157.513	167.779	166.807	162.176	89.0648	68.6891	65.385	45.8004	42.22	155.564	199.287	89.7	104.868	124.625	129.507	128.458	147.395	115.556	160.332	55.1109	47.6139	137.63	85.5031	49.7489	139.588	142.394	81.3354	86.6485	133.814	131.661	212.307	64.2187	150.702
CODING	KNOWN	FULL:PARTIAL	chr10	EXOSC1	NM_016046.4	major	102.901	0.908	-	95.1109	95.5287	93.911	105.064	120.263	119.864	92.1311	106.973	109.388	81.4122	113.445	101.191	114.794	101.617	109.103	132.914	121.938	133.912	113.634	87.6151	118.68	103.305	105.327	101.432	130.061	100.101	84.2183	105.052	118.749	98.4709	107.304	120.265	99.6301	108.825	111.726	108.769	92.2763	89.2673	93.3441	77.8476	85.6843	107.656	119.138	81.901	71.8401	75.8493	83.5451	102.788	112.625	97.9386	102.542	57.3694	122.262	90.2366	142.454	96.3917	82.2018	142.958	97.4641	119.834	102.909	95.4279	95.4317	100.517	93.2509	98.1487	91.5709
CODING	KNOWN	FULL:PARTIAL:SINGLE	chr1	S100A6	NM_014624.3	major	146.902	1	-	83.7301	85.496	107.191	169.635	595.803	72.2402	60.3208	75.3334	35.0604	101.044	71.8727	914.849	176.715	43.0053	143.348	365.568	91.9554	447.268	135.227	150.693	133.692	119.095	138.918	228.99	199.549	129.699	140.759	90.8125	228.208	169.938	120.082	139.605	174.505	121.491	26.0794	91.1082	82.0347	83.7674	115.009	188.382	258.549	333.785	202.85	61.0079	30.7393	37.8147	141.922	82.9791	98.1552	170.075	169.491	98.6101	67.1691	167.15	63.399	95.3735	123.138	144.915	104.898	28.5318	59.8961	183.031	136.541	73.5058	34.407	77.1287	149.298
NON-CODING	KNOWN	SINGLE:PARTIAL	chr19	AC006129.2	ENST00000601116.5	major	21.126	1	-	20.5938	12.4318	38.26	18.2403	2.45018	20.9359	36.826	40.3787	12.797	27.7323	14.9078	1.37675	55.0016	22.8899	27.1897	29.0546	9.32465	36.2117	40.1318	16.8293	11.3299	29.4681	10.1859	17.6738	14.1599	9.64429	16.1544	24.0465	25.0164	31.777	44.5154	52.1692	61.4609	28.8971	24.153	17.5208	31.5362	16.7817	50.0153	24.1596	16.2394	17.4075	27.6614	12.2971	8.46194	14.2904	16.9537	16.6894	10.129	15.8145	13.4958	8.57479	16.3322	30.2807	27.171	6.78815	14.3606	7.96542	6.01776	9.28943	18.3574	8.97022	5.03376	6.78969	7.42879	26.813	21.5837
CODING	KNOWN	FULL:PARTIAL:SINGLE	chr4	STAP1	NM_012108.3	major	86.646	0.565	-	94.8399	83.0969	71.4609	102.875	33.0775	135.508	118.266	110.288	32.4309	134.268	44.2387	43.7118	119.052	69.19	96.7126	112.966	44.4714	74.0368	101.856	95.0663	84.6906	110.311	97.5247	66.3406	89.1548	101.764	111.896	51.9888	73.888	95.9589	101.671	80.2853	119.141	77.8378	46.3798	123.487	83.5557	86.4468	90.4021	95.5331	92.5219	82.3055	73.2784	89.7807	116.049	28.361	71.3105	114.798	85.1321	143.162	72.6391	66.965	75.7953	115.067	57.3179	67.3724	117.856	44.1592	74.337	56.9309	60.8341	112.987	105.08	99.6313	80.1528	102.287	93.4866
CODING	KNOWN	FULL:PARTIAL:SINGLE	chr2	DDX1	ENST00000381341.6	major	147.059	0.91	-	150.118	143.729	125.847	144.463	139.865	175.539	136.349	111.292	159.525	171.611	198.408	206.684	159.859	191.443	151.092	147.441	152.637	136.063	159.437	149.665	175.896	147.674	195.483	162.394	156.021	154.309	138.712	138.771	115.582	164.411	140.553	149.357	144.75	95.1761	168.33	158.528	168.024	159.92	103.775	102.797	96.1544	117.29	125.447	133	146.616	141.805	127.59	125.716	187.869	134.007	147.131	144.955	169.188	109.011	141.419	151.376	103.825	107.463	153.984	152.745	153.961	131.309	160.451	172.251	172.622	121.32	172.925
CODING	KNOWN	FULL:SINGLE	chr1	MLLT11	ENST00000368921.4	major	70.314	1	-	79.3945	140.676	85.3736	70.0428	97.3948	45.0926	64.1486	62.0747	32.0803	38.1662	147.745	54.2095	68.6633	70.2305	46.1192	46.4006	106.731	66.6869	45.1483	40.8528	48.4351	52.2641	121.581	61.2178	134.257	62.8541	69.8947	63.8106	86.1323	77.2444	55.3694	37.2173	39.8764	47.3421	48.3061	66.5791	91.3637	96.6004	16.1814	57.004	42.5216	94.3048	31.5437	46.5618	130.556	62.2184	66.5914	101.072	65.1152	48.5531	52.2631	36.3408	68.6643	110.827	73.7498	57.5295	68.1714	75.7414	52.2719	81.8797	71.4197	71.5709	124.166	106.569	87.7771	57.1017	85.1852
CODING	KNOWN	FULL	chr1	EBNA1BP2	NM_006824.2	major	61.03	0.639	-	79.3945	54.9617	29.0903	42.6823	45.7368	61.4272	54.9091	43.7938	75.9058	56.0138	59.2677	49.735	52.5176	76.1263	62.1232	45.3165	44.6149	49.4774	50.8191	72.7129	51.5508	62.0497	59.5984	74.281	46.9374	71.1682	78.7258	97.3951	56.2605	71.8436	57.0181	42.743	56.2172	55.9498	81.0534	82.1375	68.1425	87.293	47.207	47.056	44.0174	52.3916	43.4332	63.0375	47.8359	27.9213	42.4717	60.5186	58.1214	37.1778	56.894	69.2108	127.667	39.9706	39.0745	101.652	54.9663	39.2681	83.7766	90.5056	51.9903	84.74	67.5363	73.6534	94.2284	44.5228	91.1878
CODING	KNOWN	PARTIAL:FULL:SINGLE	chr5	TTC37	ENST00000358746.6	major	96.949	1	-	110.556	96.4011	129.325	70.0428	112.3	113.652	122.621	114.306	91.5077	108.458	91.265	132.684	100.777	109.594	58.6815	93.8854	69.8632	76.3672	95.9674	70.6574	84.4074	83.4002	96.8745	96.5653	109.346	105.422	96.6033	94.3053	109.46	100.355	81.0619	78.1726	96.2156	90.8722	99.2794	101.06	89.3356	105.062	88.7973	85.1113	91.4535	102.924	80.5577	87.7511	97.3986	106.189	110.636	91.0898	84.4086	101.823	75.0207	58.1861	85.3416	82.3636	116.706	90.2823	112.243	123.254	90.0304	72.8556	99.5588	82.068	120.181	105.535	136.651	122.314	108.174
CODING	KNOWN	PARTIAL:SINGLE	chr2	ATIC	ENST00000435675.5	minor	71.502	0.298	-	79.1236	97.9279	61.9749	53.6265	90.0443	72.4703	95.035	90.7014	80.9895	69.0562	57.6921	84.3258	72.3892	96.762	89.3129	74.588	79.6182	67.7625	73.5023	67.3172	73.9273	74.7266	72.8184	75.0494	74.7327	75.4915	59.9867	57.3623	67.4492	52.1243	54.2703	58.1825	64.0218	73.534	55.4186	58.7297	64.2892	64.4473	73.2845	46.4243	44.8721	42.5893	50.9552	68.1712	57.6793	58.4809	53.1333	51.9399	54.0215	42.4493	76.3438	74.519	86.8368	70.2513	85.6533	86.0398	76.7547	119.342	85.6646	85.7281	106.795	72.5252	75.0869	88.7088	83.0852	68.8531	73.691
CODING	KNOWN	FULL:PARTIAL:SINGLE	chr7	ARPC1A	NM_006409.3	major	106.957	1	-	98.6335	94.2201	100.235	69.4956	95.1488	111.351	95.4309	84.2729	83.4438	101.731	105.93	116.335	112.31	111.675	115.986	128.144	95.9722	121.184	122.577	110.097	116.131	118.095	128.516	91.6986	138.977	115.399	125.574	95.1113	88.7712	128.364	123.654	110.677	96.8253	67.8775	79.4235	88.0245	113.672	88.8442	65.5281	96.0068	94.445	80.2774	95.3589	77.2448	69.5951	63.0978	66.2418	90.9338	106.114	84.6212	103.865	96.3643	144.69	126.573	142.324	113.532	114.884	154.697	121.653	119.568	148.199	131.69	142.623	143.912	148.967	109.073	124.266
CODING	KNOWN	FULL	chr5	SRP19	NM_003135.2	minor	67.72	0.286	-	79.1236	68.7022	58.4967	52.8969	73.9139	61.1971	64.6766	56.6507	61.531	64.6629	75.024	83.1212	64.2277	74.5657	70.3834	72.2029	71.0108	78.6977	82.4447	78.1085	55.7995	73.837	69.7843	81.453	77.6171	62.5216	54.8173	60.1834	59.1104	73.0996	83.1228	65.9835	62.4365	65.4182	76.4599	76.9514	67.3313	79.9598	51.3527	66.9521	76.7099	66.757	87.109	70.2008	81.6836	66.6154	52.6089	72.5287	81.5146	62.4255	62.5834	49.8155	67.6292	50.8716	74.138	74.6696	72.4631	49.3297	71.8591	67.282	48.2385	64.1275	56.2103	59.336	80.3483	51.6398	62.7076
CODING	KNOWN	FULL	chr3	PDCD10	ENST00000473645.6	minor	87.788	0.307	-	79.1236	100.109	71.4609	81.1694	101.478	80.0624	88.4353	89.0943	74.5034	84.7071	89.5682	112.033	83.3895	53.5832	76.5785	92.3676	71.7281	96.9828	86.1526	82.7334	115.281	69.7226	105.11	74.0249	130.848	71.5007	65.2638	84.7673	100.804	67.6987	82.0237	95.5623	80.7284	79.1904	82.0907	105.545	66.8243	82.6392	87.8612	79.5846	77.7782	100.727	77.1607	104.107	139.19	83.1044	94.7311	104.66	90.4378	74.6331	92.3535	60.8402	112.255	88.4197	105.708	75.8575	88.9694	103.97	87.7885	100.06	75.1716	89.8931	87.0421	84.2807	88.559	81.5975	90.1661
CODING	KNOWN	PARTIAL	chr1	FDPS	NM_002004.3	minor	50.674	0.065	-	78.8526	64.7763	42.6868	39.7639	64.7257	35.1998	56.625	46.7067	50.1364	53.5426	30.5429	49.3908	44.1787	49.7682	58.5094	48.3521	53.3657	31.73	45.1483	51.3872	52.4006	38.1417	65.4499	43.2879	34.0886	34.919	54.2788	59.7804	73.4658	43.3322	45.8893	40.3052	54.388	63.6966	52.8996	54.8051	42.1835	58.3833	60.9813	49.2667	35.684	31.4349	21.5953	47.2781	56.6432	36.2757	41.5978	51.316	48.4747	57.4314	46.1768	65.9442	44.6261	64.1952	38.2982	60.0751	65.5304	73.9247	40.0004	51.0918	65.9259	71.1892	72.7798	51.9559	39.6854	51.8053	46.871
CODING	KNOWN	PARTIAL:SINGLE:FULL	chr1	COPA	NM_001098398.1	minor	72.893	0.292	-	84.272	69.1384	82.844	50.7081	74.1181	69.9396	80.9117	72.32	54.5189	70.1545	57.8133	83.9816	98.4706	99.1897	76.0622	68.3	62.26	70.9893	75.0291	61.2792	71.6613	83.7338	68.2673	87.8565	99.9058	68.5077	62.1406	65.2883	77.1602	75.1092	75.9784	79.4727	74.6311	64.9263	67.4211	62.0937	58.3065	67.4088	64.8595	53.2143	59.6157	64.0529	74.0063	63.6344	60.7878	54.9632	71.66	57.555	54.5039	67.4195	45.9121	58.3903	96.6131	70.8569	102.085	80.4395	80.2211	84.126	74.691	70.5996	103.445	80.1594	91.0272	69.9633	100.484	72.3288	84.0358
CODING	KNOWN	FULL:PARTIAL	chr12	RPL6	NM_000970.4	minor	90.164	0.353	-	109.472	103.599	88.8518	106.341	83.9188	95.0166	80.3837	111.594	120.257	99.397	108.718	94.8235	128.81	178.958	83.2899	88.6816	91.812	76.188	75.4653	116.52	86.1069	96.9666	89.0725	100.407	66.8661	88.4614	78.0796	103.037	60.5882	79.254	72.6809	60.6203	62.1926	81.1579	97.2049	98.6772	83.2515	87.1519	65.9293	60.478	63.4619	71.6582	60.1756	117.957	109.314	88.161	90.012	94.2093	147.112	89.6152	109.422	93.7102	107.425	85.3917	68.3156	90.2823	69.1618	66.2388	90.3844	89.0458	73.8316	77.4875	78.4428	102.731	97.9428	78.4528	70.7535
CODING	KNOWN	SINGLE:PARTIAL	chr10	HELLS	XR_001747095.1	minor	11.653	0.282	-	10.8388	10.687	8.53736	12.4034	10.6175	7.59212	10.9554	8.83911	22.4387	14.0034	9.09014	12.2186	5.85501	20.9824	7.05555	5.63746	8.177	3.94385	6.54323	9.24969	6.51467	16.68	14.0869	14.6001	12.3243	16.2955	18.8468	19.2103	11.7165	10.9273	9.48012	8.12604	9.63375	13.6493	14.3733	9.53132	15.5146	16.0766	11.5009	9.79017	10.2565	10.4783	8.97781	16.2369	19.687	8.35441	12.9338	14.6617	9.40553	12.2076	14.6866	10.0039	16.6773	5.45053	4.39911	11.8793	10.8942	4.19233	10.3836	11.8108	10.9876	11.6422	14.2623	12.251	17.399	10.7583	15.3257
CODING	KNOWN	PARTIAL	chr1	RPS27	ENST00000493224.5	minor	57.75	0.089	-	78.5816	46.892	106.243	99.7745	42.8782	36.1201	80.6477	110.991	33.1321	48.4629	32.9669	38.8931	129.875	106.299	54.5514	30.3556	46.3363	77.4428	61.2883	56.012	63.7304	49.7065	37.0594	39.7019	43.0041	44.2307	42.3245	31.3008	64.7048	26.5017	54.6824	77.3599	67.4363	124.688	43.4162	47.3763	26.9731	42.3068	66.1968	52.4248	51.9234	50.5325	43.4332	39.279	41.2735	64.4169	69.5627	42.5814	125.166	151.486	44.986	68.19	46.6963	90.8422	63.1402	62.7904	32.1875	55.3387	35.9886	47.5088	51.7223	41.7974	23.9104	53.7271	24.2413	48.8261	34.8659
CODING	KNOWN	FULL	chr6	CD164	NM_001142402.1	minor	69.068	0.116	-	78.5816	41.2213	55.6509	55.2681	62.6839	84.8937	72.8601	49.1174	57.4991	81.0003	66.5399	76.5816	76.8248	86.8777	45.0867	49.653	55.5175	44.6372	65.8686	65.6471	54.6665	83.9562	60.4653	93.4916	84.9593	59.8611	84.7568	75.498	50.3494	140.296	72.4061	54.282	49.7541	42.0545	86.9806	94.0517	82.1361	74.1779	46.6721	74.8474	84.1885	47.9974	84.1973	62.6793	51.8078	40.0132	50.8611	96.081	104.426	138.723	53.1893	67.1692	74.9902	59.9559	44.8968	61.9418	68.9967	30.3245	66.5493	74.05	47.4345	66.4178	94.5927	76.015	89.341	58.4258	94.636
CODING	KNOWN	SINGLE:PARTIAL	chr8	FDFT1	ENST00000528812.5	minor	8.632	0.021	-	8.40011	10.2508	3.79438	3.10085	12.2509	7.36206	7.5236	6.83023	11.7452	9.33563	5.09048	6.71165	8.6938	6.24271	11.0135	6.50476	10.0419	4.84018	7.19756	9.89203	9.91362	10.4528	9.96919	10.7579	14.1599	10.9745	7.21563	5.91087	10.2388	7.91284	6.86965	7.96352	9.87764	10.3292	8.1498	6.44766	8.21361	9.73056	10.2973	4.42137	4.91456	5.91518	5.09552	6.56641	7.77117	7.03529	6.64166	6.86293	9.40553	6.93616	7.14483	10.4122	9.77633	15.746	8.66884	10.861	14.5256	8.94363	7.78769	11.6781	12.4616	10.4971	17.6182	7.9705	5.47385	6.95151	8.04598
CODING	KNOWN	PARTIAL:SINGLE	chr2	SP100	NM_001080391.1	major	53.488	0.454	-	78.3107	28.7895	87.587	42.1351	39.2029	42.5619	74.576	57.1529	32.6062	62.6036	41.3299	58.6839	70.2601	63.6409	65.0487	55.941	37.8724	50.553	56.4899	43.8076	43.3367	58.8249	42.9108	54.5581	71.3239	58.1983	52.7711	51.5858	48.4494	47.9794	66.2235	63.0581	62.4365	45.2517	44.898	57.0477	50.4985	57.2552	57.7717	43.582	66.026	51.7156	72.3078	46.92	45.9362	49.4669	53.3081	51.7839	45.3395	67.4195	37.4442	36.9533	38.5302	55.7165	70.3858	48.1958	69.822	57.9938	44.4842	41.0062	58.6901	45.4237	60.4051	49.7419	48.0917	57.2672	46.2325
CODING	KNOWN	FULL	chr6	ELOVL5	NM_021814.4	major	103.742	0.774	-	78.3107	105.561	81.8954	154.313	100.662	116.182	106.122	107.074	117.102	127.541	100.355	150.41	99.7126	96.9354	97.7451	93.2349	254.348	95.3694	105.346	64.7479	125.478	88.849	149.104	80.4284	114.066	80.1473	99.7265	105.724	122.76	126.731	87.5194	69.2339	94.6303	97.5124	88.4623	80.3154	111.036	90.2544	77.029	123.325	125.214	120.163	114.285	82.6173	63.8963	62.6581	86.3416	107.311	97.914	97.9386	95.9259	84.1146	92.9326	128.39	78.2783	79.591	104.32	104.109	90.5024	91.4345	84.2833	123.102	106.338	114.539	130.981	103.28	114.943
CODING	KNOWN	FULL:PARTIAL	chr14	TIMM9	ENST00000395159.6	major	85.291	0.871	-	80.4784	87.0227	88.8518	81.3518	82.4895	84.8937	95.5629	129.272	89.2287	72.3511	79.2661	53.6932	95.6318	80.8084	91.2058	118.17	91.2381	88.0195	85.062	75.0253	89.2226	82.6218	84.9548	67.6213	99.3814	77.8194	74.6333	63.2732	80.3269	65.5635	92.1907	75.8973	94.1425	106.243	77.4972	79.4744	97.9549	80.1008	81.7096	100.428	114.103	106.135	130.785	97.1828	94.6355	109.047	110.112	103.256	74.5208	72.9684	93.9413	38.3824	64.4087	95.0815	93.934	68.2209	76.5896	116.686	73.2751	60.7794	83.4793	62.9824	63.5512	66.8637	68.6186	98.3143	55.9387
NON-CODING	KNOWN	PARTIAL	chr17	LRRC75A-AS1	ENST00000497774.5	minor	80.284	0.05	-	78.0397	62.5953	71.1447	48.7016	69.8302	57.9762	104.142	119.027	72.3997	58.7595	60.8434	31.8373	80.0184	86.7043	85.0107	78.274	75.3145	116.164	91.6053	69.7581	92.6215	79.6194	46.1617	49.6914	89.6793	104.424	47.9247	84.9016	79.2713	47.1002	90.9542	112.302	122.068	85.2158	61.7903	49.3386	48.876	51.0502	63.9234	73.9	80.7697	81.7985	88.3223	48.472	40.4101	79.1471	66.4166	63.6381	62.7035	55.7668	64.965	59.2069	128.357	110.827	125.375	71.9543	99.0383	122.276	91.0923	103.776	133.996	97.1456	74.248	92.1036	75.0699	155.913	107.28
CODING	KNOWN	SINGLE:PARTIAL:FULL	chr12	AICDA	XM_011520772.2	major	53.166	0.6	-	56.9039	89.2038	32.5684	59.4634	43.4908	31.2888	63.0926	40.9814	44.5267	51.8951	34.0577	16.521	53.937	29.9997	42.6774	39.8959	74.5972	20.257	42.7491	74.5114	22.943	46.0369	41.8272	48.1546	21.2398	96.4429	67.7408	81.0058	49.0828	59.5347	61.8269	41.4428	82.4356	60.8684	71.7182	78.4932	87.3076	43.1529	315.471	58.4252	83.3338	111.881	36.6392	42.6219	22.1047	71.8919	139.824	99.6685	41.722	92.6671	57.6879	10.6164	34.3897	55.7165	2.07017	22.5706	45.7227	7.54619	11.7995	27.4702	17.2854	25.7655	9.85778	18.893	16.0306	61.2395	17.3691
CODING	KNOWN	PARTIAL:SINGLE	chr10	MGEA5	XM_017015585.1	major	57.28	0.86	-	78.0397	58.6695	102.765	35.5686	52.2706	58.8965	106.254	74.6303	43.8255	69.3308	31.2701	38.721	57.8404	45.7799	51.798	50.5203	34.1426	50.7322	85.2801	20.1695	48.7184	57.0457	30.7744	53.0213	124.03	49.2191	75.4949	69.5871	98.4822	45.4674	53.8581	82.7231	75.8506	64.8033	78.3862	74.4284	42.3863	70.0882	89.466	64.1098	70.5132	94.3048	97.5427	64.7089	44.0366	88.8206	87.0407	64.262	33.2811	76.2978	35.9888	24.0911	31.6293	39.365	51.3661	27.1526	37.4695	42.4822	35.1626	26.8066	43.8166	33.5906	40.6896	32.9152	41.4448	39.0609	39.4636
CODING	KNOWN	FULL:PARTIAL	chr8	ZFAND1	NM_024699.2	major	103.499	0.77	-	89.6914	113.631	129.009	103.058	166.408	97.7773	117.21	124.25	83.0932	116.421	82.7809	70.2142	106.277	79.2477	113.061	142.454	107.879	109.352	102.074	93.9101	106.501	113.647	105.76	91.4425	145.794	101.099	93.4801	77.513	120.121	93.0701	113.487	78.01	120.361	124.934	90.3887	91.5287	100.794	93.921	101.502	83.6901	109.189	142.133	97.0574	93.1236	112.25	113.004	109.063	116.826	115.519	112.643	87.9872	50.2238	79.9358	159.277	110.366	62.4509	134.527	105.367	71.9771	69.6707	108.001	88.9388	97.3194	73.2106	97.5518	141.678	80.3321
CODING	KNOWN	FULL:PARTIAL	chr20	CTNNBL1	NM_030877.4	major	92.677	0.732	-	79.9365	103.162	72.4095	83.9054	102.091	87.4245	70.6162	70.9138	97.6432	87.8647	97.6888	112.549	85.5186	93.6406	80.8806	87.1638	105.727	83.1793	92.6958	91.4692	95.7373	93.297	117.896	84.2705	117.737	97.7731	107.158	88.6631	96.2656	108.896	87.7942	78.1726	80.7284	79.5593	118.098	112.133	109.413	116.908	79.0349	73.7421	76.0688	88.2207	89.2928	89.5419	106.033	81.5654	79.5252	91.0898	104.667	77.685	91.4273	78.8064	121.571	73.2794	78.9253	94.0158	100.854	88.8773	109.028	96.8754	86.8292	88.9388	100.675	86.1995	121.011	74.1495	104.47
CODING	KNOWN	FULL	chr14	C14orf119	NM_017924.3	minor	85.202	0.458	-	78.0397	88.9857	67.3503	103.423	110.462	88.3447	63.8846	66.0925	91.8583	76.8816	89.8106	92.07	80.9056	64.8548	93.9592	90.4162	82.9177	89.9914	77.2102	119.09	89.5058	89.5162	112.045	95.2846	113.803	92.4521	72.0486	82.8865	87.7157	89.9301	93.4273	77.685	72.3141	77.4689	86.3879	96.5747	83.6571	88.9852	75.8254	88.2694	77.9919	75.8833	88.3223	97.6604	114.15	92.9978	86.8659	89.842	90.4378	63.2578	82.8271	45.1197	86.4917	80.5467	87.8529	76.7061	87.3188	75.3221	84.8386	95.5484	76.3776	86.2668	67.3265	87.2327	72.5285	76.7977	79.6935
CODING	KNOWN	FULL:PARTIAL:SINGLE	chr1	IL10	ENST00000423557.1	major	69.811	0.957	-	87.7946	7.19737	21.5015	27.1781	4.28782	43.9423	17.2911	4.92178	70.1208	45.168	43.2691	15.4884	144.601	78.0338	27.1897	38.1613	33.9991	32.4471	49.5105	28.1345	38.5215	69.1666	48.7623	75.0494	32.5153	26.6049	62.1406	130.308	33.2496	149.465	128.463	86.7862	56.4611	36.1522	248.791	319.299	89.437	136.087	33.9676	68.6891	68.8038	92.1078	68.4255	84.5275	149.379	36.0559	250.985	51.0041	63.1859	56.8765	61.2603	78.3981	40.3705	19.9853	99.3682	46.4988	110.593	10.0616	35.3986	30.7878	59.8961	47.3322	132.136	49.0038	53.9565	65.2118	125.543
CODING	KNOWN	SINGLE:PARTIAL	chr1	SNX27	XM_005245509.2	major	1.832	1	-	3.25165	1.52671	2.52959	1.09442	1.83764	1.61045	4.35577	1.60711	1.92832	1.64746	2.06043	1.03256	1.24197	1.73409	2.75338	1.7346	2.00839	0.896329	2.18108	0.513872	3.96545	2.66881	3.46754	1.02457	2.35998	1.66281	1.61544	0.940366	0.73888	1.13041	2.88525	2.60033	1.34141	1.4756	0.740891	1.96233	1.62244	2.53841	0.401193	1.26325	1.28206	1.85906	0.970574	1.43267	2.07231	2.41838	1.57303	1.40378	2.17051	1.66468	1.72005	1.02081	1.26517	0.605615	1.55263	2.71526	1.48558	5.31028	1.65193	2.1233	2.54592	1.90856	2.51688	1.18082	1.56396	1.65512	1.14943
CODING	KNOWN	PARTIAL:FULL:SINGLE	chr8	RNF19A	NM_183419.3	major	69.497	0.817	-	94.8399	59.3238	97.3891	70.9548	68.1968	79.6023	78.9318	57.7556	66.4395	100.633	60.7222	86.9072	81.7927	66.0687	61.779	58.7597	54.5133	61.6674	70.2307	54.3419	55.7995	75.3938	57.8646	73.5126	107.248	56.5355	83.3567	72.0052	87.6101	80.2588	74.7418	81.9105	86.094	90.6263	94.0931	86.9032	62.8696	84.6135	97.891	91.5854	84.6159	104.783	104.094	77.7224	82.3744	83.764	97.0032	70.345	69.9386	88.7829	62.848	46.5489	26.3386	58.139	37.7806	36.9954	53.1506	34.9361	42.5963	37.8212	37.6528	46.378	44.4649	47.823	45.5502	51.6398	50.447
CODING	KNOWN	PARTIAL:SINGLE:FULL	chr5	CANX	NM_001746.3	major	90.176	0.606	-	100.801	76.3357	103.397	52.1673	87.3899	91.3355	122.358	108.882	82.2167	78.5291	73.206	77.6142	94.9221	104.219	82.6015	79.1413	86.6475	77.0843	79.8275	59.0953	95.1708	82.6218	56.1309	110.397	130.848	67.8426	72.5871	95.1113	122.443	93.0701	84.3593	109.214	98.0448	93.5775	93.0559	82.8384	70.6776	77.2804	77.2964	74.2158	60.0431	80.4464	129.814	72.8274	60.2697	56.2824	58.5515	71.1249	68.9739	72.9684	49.8815	99.6309	130.543	58.139	136.631	98.2584	100.029	115.848	93.6882	100.989	100.765	105.162	146.189	81.0335	176.727	91.3627	121.073
CODING	KNOWN	PARTIAL:FULL:SINGLE	chr12	NCAPD2	ENST00000315579.9	major	117.09	0.959	-	129.524	150.49	75.2553	103.423	145.378	103.759	128.957	88.4916	177.756	162.687	132.595	125.456	79.4862	252.483	86.0432	93.2349	101.424	51.27	78.7369	96.6079	76.4765	165.244	121.581	149.587	71.5861	130.032	143.99	125.472	48.8717	163.658	89.0307	58.02	87.0696	64.8033	127.581	138.204	203.718	143.561	94.6815	82.4269	69.0175	43.2653	56.536	113.42	143.853	49.6868	52.9585	139.754	123.719	152.873	138.663	123.722	213.124	70.8569	57.0591	148.151	139.644	59.1118	173.689	146.906	114.968	110.124	149.125	145.24	224.623	89.0456	147.254
CODING	KNOWN	FULL:SINGLE:PARTIAL	chr9	SLC31A1	NM_001859.3	major	61.49	0.933	-	81.8333	44.0566	51.8566	74.6029	55.9459	61.8873	44.2177	45.5014	97.8185	98.1614	73.5696	47.6699	59.0823	80.4616	40.4403	51.1708	47.484	37.6458	34.2429	51.5157	72.2278	79.5082	72.385	82.9898	51.1329	59.8611	69.787	91.6185	54.466	95.0797	64.1626	38.1924	45.6079	41.0708	75.2745	86.4827	66.8243	65.5755	37.1772	54.0038	59.6157	53.5746	42.22	71.6335	87.2098	71.4522	88.7885	73.1526	73.5561	57.7089	58.0848	60.4319	70.8496	52.0829	43.9911	54.1355	63.0544	33.1194	50.62	59.0542	40.8687	72.7161	70.6824	64.2068	66.8591	37.5713	60.0256
CODING	KNOWN	FULL:SINGLE	chr5	UQCRQ	ENST00000378667.1	minor	68.932	0.079	-	77.7687	96.6192	62.2911	97.7681	63.909	55.4455	56.361	59.5636	48.9093	76.4698	100.961	84.8421	67.9536	67.1091	50.7655	69.8178	71.2977	74.9331	48.4199	97.2502	44.4697	68.833	76.2859	73.2564	42.2174	60.8588	39.2014	78.5877	31.983	72.7228	65.5365	58.8326	39.6325	44.2679	78.3862	65.8782	77.9786	68.1139	45.3348	67.2679	82.9065	63.8839	45.617	78.6775	72.3582	69.6934	67.4653	85.9426	91.1613	82.6791	121.991	117.189	93.0476	57.5334	38.5569	97.5796	75.5993	21.9398	41.6523	101.255	54.9382	108.215	55.1616	90.6276	42.8133	58.9223	72.9247
CODING	KNOWN	FULL	chr5	COMMD10	NM_016144.3	major	68.168	0.826	-	77.7687	89.4219	66.4017	123.669	118.834	71.7801	45.0096	57.7556	72.575	79.4901	59.5101	68.8374	88.7122	47.5139	48.3563	62.8794	72.8757	71.1685	61.9426	76.6954	71.3781	87.181	81.0538	82.4775	65.2928	59.8611	73.0179	45.2719	59.4271	94.7029	70.3452	58.345	52.193	62.8359	66.9765	87.4639	61.7542	65.2934	64.592	58.4252	63.0346	64.7289	57.9918	79.0356	88.0732	81.1257	74.4565	69.7211	52.8157	72.1361	62.5834	33.8908	55.7826	87.2085	62.3639	43.7835	64.54	62.8849	72.9211	51.8881	55.0722	53.2488	61.0343	69.2253	67.8366	62.7291	68.0715
CODING	KNOWN	FULL:PARTIAL	chr20	PDRG1	ENST00000202017.5	major	90.125	1	-	88.8785	109.705	63.5559	76.2445	95.9655	79.1421	77.7439	57.5547	105.707	101.182	86.417	116.163	89.0671	103.351	85.3549	83.9114	103.575	91.6048	104.692	120.118	95.1708	114.425	112.912	97.0776	98.0703	111.741	93.8032	99.5445	73.4658	80.0076	83.9472	72.4843	82.5576	73.7799	92.1668	87.0434	97.3464	94.7671	81.7096	99.007	104.488	116.952	87.837	72.2305	77.0209	82.4449	78.6513	84.3829	82.4793	62.7029	79.7839	57.1653	118.811	72.0681	91.0875	88.4156	88.3092	52.8233	96.8741	103.511	89.2411	83.7857	99.8362	104.355	107.717	79.2804	95.1469
CODING	KNOWN	FULL:PARTIAL	chr18	SS18	NM_005637.3	major	72.56	0.51	-	85.8978	68.266	50.908	49.2488	129.451	52.4547	63.2246	39.6756	77.8341	69.3308	79.5085	75.2049	84.454	113.583	64.3603	67.2159	45.4756	62.9223	70.885	97.3787	70.5283	104.417	124.398	90.1618	76.5683	71.1682	88.8492	58.034	32.0885	102.616	71.7192	62.408	41.5837	19.3057	77.2008	80.5957	69.8664	75.7291	28.3509	55.5829	53.4191	48.5045	101.425	66.0222	90.6636	58.4809	42.1221	53.1877	77.4148	68.2518	61.128	49.4071	100.409	52.6885	65.7279	80.1001	66.3557	47.7925	74.101	96.61	63.112	72.3343	104.451	74.2438	121.402	51.1433	172.542
CODING	KNOWN	FULL:PARTIAL	chr17	SKA2	NM_182620.3	major	89.667	0.602	-	85.0849	96.4011	79.3658	91.9312	94.1279	85.3539	106.518	111.092	93.2607	98.9851	96.8403	141.977	98.2932	117.744	77.611	80.8759	62.8338	80.1318	80.0456	83.6326	86.3901	101.192	90.1561	104.25	92.3015	101.431	104.681	103.172	82.9657	77.7468	75.2914	73.4594	75.8506	88.044	86.3879	106.807	92.4791	89.9724	79.9711	64.7414	61.1115	64.7289	56.2933	87.3929	110.351	58.7007	74.8061	83.603	90.9201	97.3837	87.7226	85.7479	116.971	104.166	92.252	101.652	94.4165	75.4619	100.532	91.5672	90.1791	84.5491	89.1395	110.701	90.905	87.2249	79.8212
CODING	KNOWN	FULL:PARTIAL:SINGLE	chr18	VPS4B	NM_004869.3	major	98.856	0.781	-	89.6914	85.7141	94.2272	115.826	102.295	94.7865	106.386	79.8534	99.3963	103.378	85.3262	123.907	96.1641	82.1956	78.9877	97.5714	78.1836	100.568	112.107	102.517	105.368	104.195	96.441	84.0144	192.994	79.4822	100.696	84.9016	115.582	119.195	89.5803	102.063	107.069	100.095	103.28	107.367	118.742	100.831	92.1406	96.4805	88.2484	125.571	140.248	103.272	124.857	116.082	126.366	94.0533	82.9616	105.152	81.6363	57.1653	102.594	102.349	124.728	64.4874	89.4646	87.8991	92.2723	67.5474	76.5116	79.2052	89.559	77.9338	110.063	83.2526	100.255
CODING	KNOWN	SINGLE:PARTIAL:FULL	chr19	ICAM1	ENST00000264832.7	major	8.419	1	-	13.8195	7.41547	8.53736	3.83047	7.75892	6.21174	8.57954	5.12267	5.78497	3.98137	3.39365	8.43258	10.6455	2.0809	9.12058	8.02254	8.89428	10.2182	11.7778	6.29493	12.4628	5.44881	7.80197	7.94038	10.2266	8.6466	4.73862	5.10484	18.1553	4.77282	11.1288	13.4892	11.4629	10.4522	4.00081	3.78449	3.9547	5.35886	6.55281	7.73739	5.76927	11.9994	8.97781	6.92457	3.79924	4.61691	4.71908	3.11951	4.58218	4.71659	2.2493	7.55398	4.14056	12.1123	23.807	12.5581	8.74839	14.3937	8.14167	7.43154	21.4393	12.0239	16.15	7.23249	14.2711	6.95151	12.516
CODING	KNOWN	PARTIAL:FULL	chr4	RFC1	NM_001204747.1	major	96.01	0.814	-	77.7687	78.2987	120.472	93.7552	71.6679	144.941	134.501	159.004	83.4438	137.151	69.6911	86.0468	101.132	147.05	99.8102	111.448	104.866	88.5573	97.7123	80.5494	78.7425	111.645	82.7876	98.3583	97.2836	114.069	121.804	83.9613	90.7767	114.171	84.2219	125.791	126.946	96.6517	77.0526	95.5935	142.775	90.5365	75.6917	73.4263	80.556	50.0255	110.645	107.57	84.4467	78.0478	72.5339	116.202	119.619	168.41	85.8702	40.2199	75.7953	59.9559	90.9581	90.6218	110.758	77.6978	84.4846	85.5954	86.4272	76.5332	94.1733	79.2622	86.9951	84.0802	65.0064
CODING	KNOWN	PARTIAL:SINGLE	chr4	NFKB1	ENST00000226574.8	major	57.14	0.968	-	77.2268	63.6858	65.7693	25.7188	52.679	49.0037	81.5717	67.1974	40.3195	45.0307	42.6631	60.9211	58.7275	39.5371	74.6855	50.0867	45.0452	60.2333	63.4694	44.9638	71.3781	55.8225	41.8272	58.6564	81.8127	59.196	44.3708	35.1966	84.0213	43.709	47.4006	52.4942	60.2414	64.8033	38.8227	37.1441	41.1694	52.0373	42.259	34.1077	33.9746	34.646	24.2644	34.5035	36.4381	30.5596	27.4405	55.6833	45.8218	43.2817	30.8286	50.0196	81.8911	71.4625	97.8156	62.6206	71.6377	91.1132	87.7885	63.8316	115.772	77.8692	99.207	74.2438	104.199	63.7222	62.7076
CODING	KNOWN	PARTIAL:FULL	chr3	QARS	ENST00000306125.11	major	157.001	0.864	-	145.782	144.602	154.305	138.444	217.25	181.981	193.238	190.644	165.485	172.846	140.109	181.559	148.504	183.293	161.933	176.93	177.025	135.525	145.042	144.27	150.687	176.03	147.587	164.955	158.643	145.329	129.235	162.683	158.332	163.532	147.148	125.629	145.848	178.424	164.33	124.888	177.353	162.881	185.217	132.483	135.685	135.711	140.733	158.191	137.636	158.734	148.913	156.756	128.542	138.723	154.937	134.747	154.006	121.729	151.122	160.37	161.267	166.296	168.025	162.963	194.428	154.021	148.496	136.384	204.683	163.692	142.273
CODING	KNOWN	PARTIAL:SINGLE:FULL	chr1	PGD	NM_001304452.1	minor	60.526	0.253	-	81.5623	88.5495	53.7538	70.4076	68.401	49.924	82.2316	58.1574	65.9136	61.5053	56.4801	61.0932	70.4375	65.0282	66.0812	56.1578	81.6266	49.2981	53.4364	61.9216	62.3142	81.2874	83.221	67.6213	67.915	67.1774	54.0634	56.6906	55.3105	52.8779	57.0181	39.3301	39.5106	52.7526	58.6785	48.3574	66.0131	67.5498	47.207	35.8446	36.325	37.3501	51.6831	48.2332	55.9524	52.5449	45.0934	53.1877	47.9923	48.2757	55.7032	39.8115	89.2521	58.7446	80.3485	78.7425	66.1906	60.649	59.2336	59.4523	104.919	74.052	62.922	60.5168	55.1295	55.4466	54.7893
CODING	KNOWN	FULL	chr6	RPS12	NM_001016.3	minor	69.57	0.13	-	77.2268	58.4514	82.2116	92.296	81.2644	71.7801	82.4956	124.752	72.9257	77.0189	57.9345	43.7118	94.2124	99.7099	74.8576	59.4102	76.8925	75.2916	61.9426	82.7334	65.1467	79.953	40.0935	61.4739	59.5239	63.5193	48.6786	59.1087	53.3049	34.1634	63.3382	65.0084	54.9977	98.2502	67.2729	55.0854	62.2612	55.8449	70.3424	70.584	55.3422	78.0803	73.2784	69.4845	73.3944	91.239	74.9809	64.418	103.461	98.771	81.107	86.7687	60.1532	70.8569	76.5963	79.2516	61.2387	75.7414	56.6377	66.7512	61.102	49.6225	49.0792	62.5832	45.9412	76.9632	43.295
CODING	KNOWN	FULL:PARTIAL	chr5	PTTG1	NM_001282382.1	minor	131.021	0.183	-	112.724	157.906	92.9624	136.62	141.294	114.112	108.366	111.895	185.47	151.979	142.655	209.61	107.164	221.443	84.4945	70.2514	104.58	72.6026	77.4283	118.319	114.148	123.432	125.048	105.274	79.9771	147.99	155.298	126.949	94.4711	111.659	73.5053	61.2704	114.751	95.0531	134.398	171.283	242.758	143.279	121.829	113.061	105.984	75.0383	44.8891	152.102	208.785	89.7	107.84	187.795	171.229	152.041	161.817	216.003	211.514	140.503	56.5415	154.6	139.974	74.4837	195.518	180.215	116.174	153.257	127.522	217.27	147.598	78.6183	134.1
CODING	KNOWN	SINGLE:FULL:PARTIAL	chr9	CD274	ENST00000381577.3	minor	19.415	0.297	-	15.4454	18.1025	20.8691	15.6867	24.0935	14.4941	26.2666	15.6693	4.38255	10.4339	10.787	32.3536	26.2588	3.9884	13.2507	31.4397	20.2273	24.5594	30.0989	12.076	45.6027	14.6784	29.9076	11.5264	89.1548	12.3048	13.0312	8.19462	34.7274	12.4345	18.9602	16.2521	16.5847	28.6512	12.2988	14.1568	16.123	18.615	11.2334	24.3175	26.9232	39.2092	22.8085	18.8635	25.2131	24.8434	20.7989	21.2127	15.1936	10.2655	12.4373	4.49156	2.87539	17.5628	37.2631	8.65489	20.1378	35.6348	7.78769	4.11389	18.6254	12.9782	19.5058	10.3321	11.3387	23.6682	8.81226
CODING	KNOWN	FULL:PARTIAL	chr6	EEF1E1	ENST00000507463.1	minor	64.289	0.23	-	89.6914	68.7022	44.2678	74.7853	43.0824	56.8259	56.625	42.9902	83.4438	73.1748	76.1148	57.135	43.1141	114.796	35.6219	41.6305	56.5217	40.1555	50.1648	91.5977	42.2037	71.3906	52.88	70.1827	47.724	63.5193	70.864	86.5137	29.8719	55.0131	56.1938	36.5672	42.9251	56.9335	102.836	89.7065	70.779	74.6009	46.8058	47.6876	47.4362	30.2519	30.5731	53.6057	65.7959	35.6162	70.2618	76.4281	89.7143	63.2578	62.3188	77.3773	131.693	40.5762	43.603	94.3552	79.3957	53.1028	91.8003	106.298	58.8241	87.9845	72.7798	99.4837	73.3105	40.385	75.4789
CODING	KNOWN	FULL:PARTIAL:SINGLE	chr5	UBLCP1	ENST00000296786.7	major	100.689	1	-	95.1109	121.483	93.2786	105.794	143.948	105.83	119.058	107.375	102.727	96.2393	107.385	116.679	100.6	102.138	94.6476	119.037	129.828	117.957	101.202	94.5524	116.697	117.761	106.41	102.2	156.283	91.1219	66.2331	73.3485	71.3547	91.0605	87.382	84.1858	67.8021	63.5737	99.5757	91.809	97.3464	93.921	57.5043	70.8998	77.3509	92.2768	93.1751	114.136	101.025	102.012	89.4876	106.219	109.249	81.0144	91.692	63.9026	96.6131	98.7152	156.815	94.1855	121.817	128.984	101.122	97.9371	114.834	95.237	117.035	85.9043	140.17	99.1418	94.7638
CODING	KNOWN	SINGLE:PARTIAL	chr14	ZFP36L1	NM_001244698.1	major	1.085	1	-	0.541942	0.218102	0.948596	0.182403	0	1.84051	0.131993	1.10489	0.175302	1.64746	1.09082	0.516281	0.887122	0.173409	1.03252	0.650476	0.860737	1.07559	1.09054	0.64234	1.41623	0.889602	2.81738	0.512283	0.26222	0.997685	1.40005	0.403014	1.05554	0.251201	0.824358	0.487563	1.70725	1.22967	0.592713	0.140166	1.01403	0.987158	2.13969	0.157906	0	0.169005	0	0.119389	0.172693	0.439706	0.524342	1.24781	0	0	0.396935	2.24578	0.690094	2.42246	3.49341	1.52733	2.31089	3.21412	1.29795	1.59247	4.55585	2.29027	0.62922	3.09964	2.54143	2.31717	1.27714
CODING	KNOWN	PARTIAL:FULL	chr6	RPS12	ENST00000484616.2	minor	74.294	0.138	-	81.8333	46.4558	96.4406	89.0127	73.0972	66.4886	99.5227	150.767	54.5189	53.6799	44.2387	35.9675	99.3577	112.369	87.4199	68.0832	59.6778	92.5012	71.5394	59.9945	75.3435	77.0618	48.7623	48.923	71.3239	76.1566	48.4632	59.6461	102.915	42.5786	67.3226	99.6253	85.4843	157.766	53.6405	42.4704	54.149	52.0373	91.3382	87.1641	98.0775	89.0657	107.976	72.9468	56.9886	97.8346	93.6824	68.9413	111.661	104.597	61.9218	59.4111	44.396	92.0534	114.636	56.681	68.8316	102.432	41.0623	62.77	77.5835	44.6603	31.8805	67.1589	31.4746	83.4182	50.447
CODING	KNOWN	FULL:PARTIAL:SINGLE	chr5	PHAX	ENST00000297540.4	major	140.791	0.978	-	141.718	125.409	125.215	131.877	130.881	173.929	113.25	105.366	188.976	165.158	156.593	157.982	124.907	195.778	119.084	140.286	121.651	121.542	141.334	160.713	141.906	143.893	147.804	155.478	137.928	133.357	158.421	153.011	113.471	160.015	155.804	113.927	109.63	136.001	149.956	143.951	146.729	168.099	116.346	141.642	132.052	144.837	144.858	160.459	176.837	163.571	177.752	141.626	149.524	129.568	149.644	87.5854	159.527	125.968	107.649	128.975	128.75	107.603	142.538	158.982	109.341	116.04	153.53	132.547	174.186	119.665	140.358
CODING	KNOWN	FULL:PARTIAL	chr5	BRIX1	ENST00000336767.5	major	100.355	0.614	-	94.298	77.2082	68.2989	69.8604	66.7675	92.4859	67.5804	67.6996	94.3125	73.9986	91.8711	90.177	70.6149	114.45	64.7045	61.3616	59.6778	77.6221	74.3748	117.291	118.114	79.397	81.704	84.0144	57.4262	130.697	137.636	130.308	116.321	116.683	107.167	91.9868	117.312	90.1344	81.2016	85.081	66.3173	92.9339	62.0511	80.6899	96.7955	79.4324	59.205	56.7099	80.8201	51.2257	60.4741	80.4835	92.8495	66.5872	87.8549	172.925	236.817	124.757	121.493	142.551	121.652	79.0952	177.347	189.372	107.197	140.661	165.065	160.739	188.652	94.1765	167.05
CODING	KNOWN	FULL:PARTIAL	chr17	SDF2	ENST00000247020.8	major	88.52	0.819	-	81.5623	99.8908	107.191	111.083	85.5523	75.231	80.3837	69.7085	69.4196	69.8799	75.5088	87.7677	118.165	69.8836	100.154	107.112	104.006	115.985	98.1485	72.199	102.818	93.5194	120.064	103.993	150.514	96.4429	79.0489	74.6919	88.0323	89.0509	109.227	129.692	81.0942	94.3153	86.8324	89.7065	86.1922	82.6392	70.075	80.0583	88.0347	92.9528	123.748	82.1398	89.4548	69.6934	85.8173	75.1803	89.9555	78.7948	66.8174	47.7738	75.1052	104.771	94.0634	66.5238	80.5512	95.585	75.399	75.7752	71.8217	81.6863	75.0869	90.1848	79.7618	86.2319	81.0984
CODING	KNOWN	FULL:PARTIAL	chr11	TMEM179B	NM_199337.2	major	112.04	0.933	-	90.7753	81.3521	98.3377	87.3711	87.3899	119.173	112.854	106.772	69.2443	89.1003	95.8707	66.4281	127.923	61.56	141.111	101.908	94.1073	148.432	117.996	95.4517	138.507	109.643	95.7909	99.8951	116.163	133.69	107.588	112.307	127.404	124.596	127.913	242.156	162.31	101.816	65.7911	80.7359	75.6463	85.3186	78.7675	108.481	96.1544	108.501	126.66	66.9773	60.097	47.9279	62.5714	73.3086	84.891	81.5693	74.7561	121.272	156.076	139.897	196.149	145.266	146.412	173.143	128.851	162.83	153.023	162.227	119.552	123.395	120.425	149.623	137.42
CODING	KNOWN	FULL:SINGLE:PARTIAL	chr1	SEC22B	ENST00000578049.3	major	130.914	0.967	-	81.0204	86.3684	85.3736	69.678	136.394	97.0872	90.9432	77.9449	85.0215	88.002	152.351	178.289	116.745	109.074	127.86	115.785	102.858	146.819	131.519	121.659	139.074	118.095	119.847	110.397	134.781	164.951	150.021	159.325	139.226	193.927	165.696	163.659	144.262	72.0584	101.65	96.014	98.4619	105.908	66.1968	123.009	138.035	151.091	174.218	77.3642	67.8682	60.6794	62.3967	95.1452	98.8787	87.1182	74.4914	103.918	220.83	148.376	203.006	179.546	176.618	133.735	174.751	177.826	169.237	204.407	202.609	177.122	249.451	186.863	208.301
CODING	KNOWN	FULL:PARTIAL:SINGLE	chr1	PRPF38A	ENST00000257181.9	major	96.204	0.592	-	84.814	79.3892	79.0496	58.369	85.1439	99.1577	92.5271	80.8578	91.1571	96.7885	102.416	109.279	113.552	127.629	90.3454	90.4162	95.1114	110.248	111.453	115.493	97.4367	93.6306	92.1066	82.9898	95.9725	115.399	112.65	112.844	76.6325	125.349	105.793	79.7978	88.6549	64.6804	73.7927	74.7087	104.14	78.5496	63.9234	109.745	111.112	102.586	111.131	62.2018	59.4063	47.0485	48.9386	94.5213	102.979	90.725	86.7964	93.0977	135.833	95.6871	123.434	113.192	107.952	88.3183	123.777	116.914	105.723	85.1217	113.889	115.572	151.117	95.1695	101.405
CODING	KNOWN	PARTIAL:FULL:SINGLE	chr6	SYNCRIP	NM_001159677.1	major	90.541	0.468	-	100.259	82.0064	60.0777	52.8969	75.3432	89.0349	89.3593	73.224	97.4679	89.2376	107.021	78.9909	79.1313	164.738	75.3739	70.9019	53.2222	69.0173	78.3007	99.6911	102.252	112.312	83.221	106.555	82.8615	122.383	112.112	101.694	62.3826	121.833	98.3734	64.0332	81.582	49.8014	91.2777	85.922	99.7801	111.267	54.161	73.9	69.4449	60.8418	75.9474	94.6756	82.2017	60.4596	59.6002	92.9615	114.313	81.5693	76.7407	95.1394	127.667	49.6604	57.1885	123.714	83.3573	48.7707	139.116	131.246	79.3255	102.108	158.354	120.443	199.991	70.0117	108.429
CODING	KNOWN	FULL	chr2	PTMA	NM_002823.4	minor	108.246	0.018	-	76.4139	60.4143	43.6354	89.7423	76.1599	72.4703	43.0297	42.0862	104.48	81.6867	103.628	84.3258	61.7437	118.611	62.2953	52.2549	88.2255	63.6394	68.9221	151.592	79.0257	72.9474	44.6446	75.5617	28.3198	110.743	176.298	165.101	97.6378	136.151	95.3508	84.6734	151.457	56.4416	89.9441	78.6334	75.0379	74.3189	61.5162	93.1645	114.317	96.5019	74.0063	38.8015	48.872	23.964	41.9473	97.3288	70.4209	107.372	97.5137	364.429	365.29	135.052	74.2674	148.321	134.527	68.1952	227.259	229.183	129.708	187.802	153.949	174.761	262.745	149.458	244.189
CODING	KNOWN	FULL:PARTIAL:SINGLE	chr17	TMEM101	XM_011525346.1	major	89.925	0.969	-	84.814	86.1503	103.713	109.989	99.845	106.98	87.1154	85.3778	76.607	93.219	99.8704	95.684	97.5835	82.8893	113.061	106.244	119.499	105.408	94.8769	93.0108	100.552	91.073	109.228	102.969	92.8259	94.1149	106.942	88.7974	96.5822	107.137	106.892	98.0001	95.3619	92.4708	72.0146	75.5497	108.399	70.3702	75.8254	81.0057	89.3168	80.2774	85.1679	66.261	68.2136	53.864	61.348	99.9804	90.679	107.927	71.1837	45.9364	84.8815	94.4759	98.98	78.5728	96.7274	89.576	79.6468	81.8797	77.0475	80.9229	72.57	83.8379	84.4536	97.1557	96.0409
CODING	KNOWN	FULL	chr12	PTGES3	NM_006601.6	major	87.834	0.749	-	76.4139	58.6695	55.0185	53.9913	48.5953	82.8232	64.8086	54.0391	77.1329	71.2528	68.1155	90.3491	51.2757	90.1724	55.4118	48.5689	50.2097	72.0648	68.2677	78.6224	82.1414	67.7209	79.9702	73.7687	66.3417	101.431	133.112	108.814	102.493	107.514	86.1454	98.0001	112.556	62.59	75.5708	70.3636	80.4122	88.9852	49.0792	108.323	85.8979	62.8699	80.8003	65.9028	82.029	30.3397	36.3544	86.4105	56.9155	74.0782	75.4176	154.142	143.309	72.6738	142.324	147.472	99.2034	81.8901	162.243	160.972	83.0773	154.021	151.223	112.325	190.998	68.8531	151.98
CODING	KNOWN	FULL:PARTIAL	chr1	RBM34	ENST00000408888.7	major	120.609	0.824	-	133.047	128.462	106.875	109.807	114.138	126.765	123.017	119.328	127.445	133.307	122.535	139.396	125.794	120.172	122.698	132.697	119.642	107.918	124.103	141.572	123.779	139.779	136.751	133.706	147.892	110.078	117.496	128.024	109.988	115.804	114.036	110.352	110.727	110.67	140.621	133.158	132.635	133.689	141.621	108.797	110.471	129.289	121.807	130.015	132.455	140.266	161.497	121.505	105.873	108.482	115.64	77.5815	130.888	116.278	105.967	96.0523	112.904	109	117.405	104.705	108.135	101.344	99.8362	111.735	113.973	106.755	112.644
CODING	KNOWN	FULL	chr1	ELOVL1	NM_022821.3	major	89.876	0.79	-	76.4139	81.5702	59.4453	96.856	95.7614	74.7709	74.972	52.432	80.2883	73.724	86.7806	157.293	79.1313	94.3342	81.3969	78.7076	88.6559	77.9806	83.5353	111.253	77.043	89.2938	132.85	95.7969	98.0703	103.094	124.712	95.5143	102.177	102.993	93.1525	97.35	92.1913	83.2483	93.0559	89.8467	83.3529	119.023	66.7317	84.4797	77.5646	77.9113	79.8297	65.0671	80.3021	40.2331	51.5603	80.3275	75.9678	88.5054	68.802	73.9065	126.517	87.8141	88.4998	103.18	109.437	75.6016	116.343	106.165	85.2213	120.43	102.353	110.111	104.59	88.3835	107.791
CODING	KNOWN	FULL:SINGLE:PARTIAL	chr12	TMED2	NM_006815.3	minor	91.807	0.364	-	81.0204	59.9781	64.5045	71.3196	64.1132	80.5225	70.3523	65.3894	76.2564	72.3511	95.3859	57.9955	66.5342	88.9586	80.8806	75.2384	77.6098	81.9245	80.2637	80.9348	70.5283	82.8442	74.9856	110.909	96.7592	85.1358	104.896	114.322	98.3766	145.571	99.8848	163.008	111.947	72.5502	99.5757	87.1835	86.6992	105.485	68.7377	85.2692	96.1544	89.7417	134.667	88.1092	80.4748	61.1191	79.3504	81.1074	69.4562	79.6272	73.6976	112.493	151.13	66.012	107.002	114.041	97.2226	100.476	106.904	113.995	78.5215	128.828	113.469	72.3249	158.155	110.893	129.885
CODING	KNOWN	FULL:PARTIAL:SINGLE	chr12	OAS1	XM_006719434.1	minor	103.237	0.179	-	121.124	112.759	133.12	108.712	45.1242	135.048	181.754	143.334	25.0682	82.9223	86.7806	77.9584	188.957	109.594	158.32	80.0086	97.8371	73.8575	158.782	142.086	83.8409	68.2769	179.012	58.1441	173.327	153.976	72.0486	67.3033	175.537	76.742	72.1314	122.053	107.069	128.254	53.6405	106.807	98.8675	58.5244	44.9336	111.797	77.7782	129.965	71.0946	87.0347	89.9728	49.0272	62.0471	104.972	116.484	89.6152	58.2171	95.7518	37.035	8.47861	156.945	108.101	161.267	153.02	100.06	88.9131	114.03	118.712	144.091	146.569	82.8897	118.01	71.3921
CODING	KNOWN	FULL:PARTIAL	chr15	NUSAP1	NM_018454.7	major	81.235	0.19	-	81.2913	116.467	49.327	112.908	124.143	85.1238	84.2115	58.76	104.129	91.8461	82.9021	135.438	49.1466	99.5365	64.1883	84.1283	78.0402	45.175	68.704	83.3757	74.2105	92.741	81.4873	101.176	44.8396	100.766	113.081	75.7666	39.5829	90.6837	73.3679	32.5042	65.9729	62.9588	97.9457	106.246	146.222	102.1	73.9532	56.6882	46.5815	31.6039	40.5215	91.6909	126.238	47.4882	52.4342	95.6131	65.3564	104.875	100.028	75.9482	130.083	71.4625	51.7543	64.6571	81.8717	43.8797	106.55	94.0886	79.5935	60.6921	80.7499	87.5279	119.252	53.7915	107.28
CODING	KNOWN	SINGLE:FULL	chr3	ATP6V1A	ENST00000273398.7	minor	4.036	0.048	-	4.06457	5.45255	5.05918	4.37767	5.51291	3.68103	2.24388	3.11378	1.75302	5.21697	6.90851	3.26978	3.37107	3.81499	1.72086	3.68603	3.87332	2.86825	3.27162	2.69783	2.83246	4.89281	8.01869	6.14739	4.98218	2.99305	4.52323	2.14941	3.90551	5.14963	5.49572	2.60033	0.853624	3.07416	4.29717	4.34516	4.76592	5.07681	1.47104	5.52671	4.05985	2.87309	5.33816	7.28274	4.83539	3.7375	3.67039	3.89939	3.37634	4.1617	2.91086	4.2874	3.45047	1.81684	2.7171	3.73348	4.62179	3.07437	4.71981	3.84848	3.0819	4.38968	7.13116	3.83765	6.25583	1.48961	6.76884
CODING	KNOWN	PARTIAL:SINGLE	chr5	MEF2C	ENST00000506554.5	minor	62.806	0.138	-	75.6009	55.616	64.8207	34.2918	54.5166	75.4611	82.2316	86.3823	72.7503	82.0986	80.7205	46.4653	78.7765	33.121	102.736	71.986	50.3531	76.7258	100.766	51.7726	80.442	95.4098	52.6633	76.5863	59.2617	81.145	58.0482	62.8702	44.5439	62.2979	78.4514	97.025	78.6553	58.5321	79.1271	69.2422	46.7466	69.3831	101.234	67.8996	73.291	53.5746	70.3666	48.1138	48.1812	66.8353	71.4853	58.1789	53.7803	69.3616	62.0542	16.3329	25.4184	79.3355	25.8771	42.7653	54.141	44.2989	31.9767	50.2956	45.6925	52.2945	30.622	74.3914	26.7828	76.7977	59.0038
CODING	KNOWN	PARTIAL:SINGLE	chr14	SUPT16H	XM_011536381.2	minor	68.414	0.277	-	75.6009	70.6651	66.7179	35.2038	71.2595	69.9396	97.4108	91.4045	74.6787	69.7426	65.6914	60.4048	69.373	111.675	73.1368	70.6851	51.6442	71.1685	78.0826	52.9288	79.309	66.7201	60.682	74.7933	92.0392	75.1589	63.756	60.0491	73.2547	65.3123	55.6442	51.6816	66.3387	71.0746	47.1206	49.7591	71.5902	76.4342	55.8995	39.1607	36.325	51.5465	43.1906	54.2027	52.3259	55.8426	48.7638	72.9966	59.3272	59.651	51.7338	64.7193	107.195	52.6885	86.8178	64.9965	65.2002	99.9171	81.0627	80.4199	84.5513	66.9904	85.5739	75.1294	117.297	65.0463	77.0115
CODING	KNOWN	FULL:SINGLE:PARTIAL	chr1	BTF3L4	ENST00000313334.12	major	77.583	0.763	-	78.3107	76.3357	87.2708	95.944	89.2275	82.8232	95.6949	88.592	67.8419	81.4122	74.9028	86.9072	76.1151	66.2421	74.1693	98.2219	71.8715	88.378	88.1155	67.4457	109.616	67.0537	81.4873	66.3406	127.177	71.8333	57.6174	53.6009	71.2492	66.4427	77.2149	66.6336	78.2895	86.3225	57.4931	68.2611	83.6571	76.8573	60.5801	67.7416	67.0944	67.095	86.3811	88.4674	93.4267	83.5441	77.7774	88.7502	79.8264	87.3957	84.6794	41.649	65.3289	91.4478	111.013	58.8872	68.9967	93.0696	72.2131	67.5474	79.8614	60.1196	64.5999	73.5058	83.0852	72.1633	58.8761
CODING	KNOWN	PARTIAL:SINGLE	chr2	IGKV1D-33	ENST00000390265.2	major	7.485	1	-	75.33	0	0	36.2982	0	0	0	0.401778	0	1.78475	0	0	0.709698	0	1.20461	5.63746	0	1.61339	0.436216	2.44089	0	0.778402	0	0.512283	0	0.997685	0	0.537352	0	0.251201	0.549572	44.6932	0.97557	0	1.18543	2.1025	16.5286	0.141023	0	0	0.427353	0	2.42644	8.47663	0	0	0	0.467927	34.0046	0.277447	0	118.618	6.78592	0	6.72805	0.509111	1.15545	0	1.06196	0.928943	0.401987	0	0.20974	121.181	1.36846	1.3241	0
CODING	KNOWN	PARTIAL:SINGLE	chr17	C1QBP	ENST00000225698.8	major	61.059	0.882	-	75.33	78.0806	46.4812	43.9591	53.0873	58.2063	62.9607	84.976	58.9015	56.7002	55.8741	42.1629	58.3727	67.4559	68.1462	61.5784	63.838	62.026	55.3994	66.8033	65.4299	66.2753	55.9141	71.4634	52.7062	67.51	44.9092	50.5111	40.3218	35.7962	46.3015	42.0929	53.4124	56.9335	49.3433	49.8993	53.0335	58.3833	49.7479	40.4239	39.7438	40.7302	36.8818	60.8885	54.2255	57.1618	48.2394	54.1236	55.7097	40.2297	55.0416	63.6985	108	53.2941	76.5963	93.8461	68.0063	78.3965	83.3047	104.705	106.259	79.5869	72.57	91.956	71.7465	52.9639	72.2861
CODING	KNOWN	FULL:PARTIAL:SINGLE	chr5	CETN3	ENST00000283122.7	major	76.327	0.916	-	82.1043	88.3314	72.7257	93.5728	71.2595	77.5317	76.8199	77.2418	77.1329	87.8647	70.7819	111.861	52.3402	88.9586	63.8441	65.2645	77.3229	62.743	73.2842	61.6646	70.2451	61.8273	86.0384	67.8775	72.635	63.1867	81.4182	71.6022	61.2215	68.0755	70.3452	64.6833	67.3143	67.0167	81.9425	93.6312	73.5168	87.0109	80.506	69.3207	63.4619	63.3769	47.8008	97.6604	104.652	62.2184	76.7287	84.0709	76.4501	77.4076	107.702	56.9611	99.8335	98.7152	77.2432	80.1001	79.0656	81.8901	89.6764	75.9079	70.4817	71.5709	71.7311	80.2955	85.6266	75.4736	65.7727
CODING	KNOWN	FULL:PARTIAL	chr11	APIP	ENST00000395787.3	major	85.74	0.884	-	89.4205	59.9781	79.9982	73.6909	75.139	83.2833	74.1801	87.8889	81.8661	75.9206	75.9936	78.3026	89.2445	80.9818	83.634	93.4518	86.791	82.6415	106.218	82.091	114.432	71.613	100.342	81.7091	103.052	99.4359	75.9257	71.7365	108.088	87.6692	96.0377	76.2223	86.094	95.1761	67.2729	73.1669	92.6819	82.6392	53.8935	84.7955	76.9235	89.2347	60.6609	64.5895	55.607	64.1971	66.0671	40.5537	81.2734	82.6791	61.7895	51.6529	114.326	94.4759	114.377	118.453	106.961	113.193	127.081	93.8232	106.795	92.9468	106.128	114.834	90.123	95.335	97.8289
CODING	KNOWN	PARTIAL:FULL:SINGLE	chr7	SAMD9L	NM_152703.3	major	56.192	0.449	-	85.3559	49.073	61.6587	43.5943	38.7946	46.2429	75.236	41.1822	13.8489	53.9544	57.6921	26.3303	83.0347	47.3405	65.0487	91.0667	65.7029	44.4579	80.0456	44.4499	61.1812	40.9217	67.4004	89.6495	72.1105	55.8703	66.3407	32.5098	29.0274	80.8868	89.9925	39.9801	52.4369	22.7488	42.6753	52.4223	55.67	84.7545	22.3331	43.8979	51.496	49.6875	47.5581	40.2342	51.4624	30.1199	39.6752	59.2708	67.0446	104.875	28.447	39.8115	33.0095	58.7446	67.6687	64.9965	64.2099	34.9361	74.337	54.6749	50.7844	79.5869	105.709	61.4024	84.6491	39.5574	63.9847
CODING	KNOWN	PARTIAL:FULL:SINGLE	chr13	RPL21	ENST00000311549.10	major	110.121	0.677	-	128.169	104.253	133.12	127.865	97.599	98.9277	98.5988	124.551	131.827	112.989	108.112	85.0142	129.165	128.496	111.684	116.869	109.887	103.078	86.8069	121.017	97.72	117.427	92.3233	102.2	73.4216	106.752	95.7418	128.024	114.526	84.7804	101.121	119.453	112.069	132.189	118.246	105.125	77.6744	111.408	127.312	106.587	121.796	109.008	123.02	109.002	104.306	162.251	149.263	106.219	152.659	148.156	116.831	106.368	102.364	100.532	87.0766	149.509	92.931	96.5632	104.544	106.828	94.869	93.1376	75.2967	106.421	85.0401	107.583	84.4189
CODING	KNOWN	SINGLE:FULL	chr12	ERP29	XM_017018720.1	minor	17.726	0.053	-	8.12913	6.76117	18.3395	13.6802	7.14637	20.9359	43.2937	26.3165	8.06389	16.2001	7.39332	11.3582	12.2423	5.20226	31.1477	14.5273	19.797	33.1642	50.8191	13.6176	15.0121	11.0088	8.88558	7.4281	17.5687	16.6281	13.7851	9.94101	36.4162	24.8689	17.5863	42.5805	48.2907	30.8646	4.59352	9.25099	15.616	6.06397	15.5128	12.9483	19.2309	13.0134	53.3816	7.64091	3.10847	6.15588	6.46688	9.82647	9.16436	23.3055	5.95402	8.77895	9.08623	27.8583	55.7652	10.6913	29.7115	24.4552	11.7995	7.56425	22.9133	10.4971	15.7305	12.989	7.0378	31.9439	10.6003
CODING	KNOWN	PARTIAL:FULL	chr6	SRPK1	ENST00000373825.6	major	98.439	0.889	-	102.698	122.573	87.2708	86.8239	124.551	100.768	88.1713	86.5831	125.166	111.478	111.748	98.7817	78.0668	134.738	84.8386	115.568	92.3858	81.0281	69.5764	84.1465	123.779	114.536	111.612	103.993	108.035	101.099	82.4952	104.381	89.5101	90.0557	98.923	70.3715	79.265	86.8144	118.987	108.769	116.613	124.664	92.8092	86.3745	77.9919	79.2634	89.5355	135.149	136.082	109.047	98.2267	116.202	105.631	69.6391	105.717	57.3694	100.294	96.8983	94.3222	78.7425	87.9791	68.3349	113.511	94.2213	81.7374	83.404	108.226	98.4505	126.68	89.7076	92.9758
CODING	KNOWN	PARTIAL:FULL	chr17	KPNA2	NM_001320611.1	minor	68.715	0.079	-	86.7108	81.3521	46.7974	38.1222	62.8881	64.188	91.0752	56.952	95.0137	54.0917	63.3886	73.3118	65.8245	168.206	58.5094	51.1708	64.6987	41.7689	50.1648	75.9246	52.4006	67.7209	67.6171	91.1863	60.5728	80.4799	59.5559	74.4233	43.9106	50.2403	46.9884	32.0166	44.3884	34.9225	61.0494	56.4871	68.2439	65.1524	42.3927	29.5284	33.3335	29.0689	16.4998	62.4405	70.2859	37.5949	36.1796	48.9764	69.4562	57.154	61.6572	120.66	157.801	70.2513	77.502	114.041	64.8701	57.7144	118.703	124.876	100.899	80.5411	106.128	117.639	124.726	48.9916	76.5007
CODING	KNOWN	PARTIAL:SINGLE:FULL	chr14	HIF1A	NM_001530.3	major	39.846	0.94	-	76.4139	39.4765	58.8129	24.6244	18.3764	55.4455	77.2159	50.624	35.7616	39.951	23.8768	28.5675	38.1463	21.1558	24.4363	28.8378	28.8347	37.2873	56.708	12.9753	41.354	35.1393	21.4554	32.7861	68.7017	28.6003	66.3407	52.2575	118.854	46.5978	37.9205	61.7579	54.51	58.0402	50.0842	53.5436	28.4941	33.9864	47.0733	28.1073	19.4446	35.8291	29.6025	25.1911	30.0485	48.1478	39.1508	29.0115	29.4224	50.2178	12.305	27.3577	39.3353	27.8583	49.9429	24.0979	29.7115	56.5964	28.0829	31.8495	50.2484	25.193	47.611	24.9447	47.1142	33.268	34.9936
CODING	KNOWN	FULL	chr9	IARS	NM_002161.5	minor	97.998	0.32	-	74.788	96.6192	125.847	122.575	111.688	132.977	90.0192	95.2214	96.0655	107.497	76.1148	87.5956	103.971	82.3691	84.3224	117.953	119.499	120.646	136.972	70.9143	91.4886	94.965	87.9889	65.3161	198.501	62.5216	74.418	72.4082	126.56	100.229	86.4202	109.864	123.897	124.073	100.909	91.6689	106.675	94.9082	100.566	81.7953	86.539	157.682	180.527	120.822	127.793	116.302	130.911	123.845	83.4439	94.8867	87.3257	42.4656	67.3991	92.0534	129.903	52.9475	74.7739	69.1734	68.7912	58.7888	74.7696	60.3104	80.7499	57.86	105.763	95.9971	75.2235
CODING	KNOWN	FULL:PARTIAL:SINGLE	chr3	AP2M1	ENST00000382456.7	major	142.297	1	-	101.614	94.8744	67.6665	58.9162	99.845	118.943	125.129	86.4827	93.6113	106.399	124.717	183.108	117.455	170.287	141.971	120.338	126.528	150.225	147.223	152.363	156.069	150.676	108.794	116.8	129.274	209.514	178.129	190.491	147.987	186.266	157.727	173.247	155.725	80.1742	89.7959	78.4932	132.128	113.241	72.2147	106.271	109.83	127.599	144.616	58.3813	51.2897	34.7368	39.1508	110.119	100.085	91.0025	92.6181	216.82	293.29	138.686	166.908	241.828	205.009	162.243	219.707	254.265	208.899	223.11	207.433	201.772	310.836	161.705	241.252
CODING	KNOWN	FULL:PARTIAL	chr17	SPAG5	ENST00000321765.9	major	118.093	0.93	-	119.769	156.597	50.5918	127.135	141.294	85.3539	72.0682	60.8694	181.788	143.329	144.23	162.112	71.3246	266.702	58.3373	74.3711	72.8757	46.2506	57.1442	127.055	62.5974	168.802	135.017	175.201	38.5463	141.006	173.283	159.997	40.2162	169.812	81.7489	32.8292	69.0216	53.7364	172.183	193.71	207.774	168.522	101.635	69.3207	80.556	39.7162	27.4187	164.757	230.89	63.9772	106.267	113.238	120.825	127.625	181.796	145.567	231.526	69.0401	27.8179	152.564	116.37	29.486	157.642	153.939	81.7374	113.177	158.144	146.716	212.698	63.3912	161.175
CODING	KNOWN	FULL:PARTIAL	chr11	STIP1	NM_006819.2	major	80.149	0.769	-	82.3752	75.0271	52.1728	51.4377	71.2595	59.5867	56.889	49.8205	90.8065	66.0358	91.3863	87.0793	59.6146	83.7563	51.2818	50.7372	52.3615	67.9417	57.7986	82.2195	79.5922	79.6194	82.3541	84.7828	96.2348	83.473	90.4647	93.6336	88.7712	94.5773	73.2305	52.8193	61.8267	84.8469	90.3887	95.4534	92.1749	106.613	56.4344	60.478	61.3252	78.0803	70.6093	81.4234	89.6275	54.3037	65.3679	72.3727	62.9447	44.3914	76.0792	98.2018	132.613	54.5053	68.7038	124.223	69.822	91.253	119.293	112.8	78.7895	104.589	142.833	88.266	164.215	59.2534	116.731
NON-CODING	KNOWN	PARTIAL	chr3	RP11-379K17.12	ENST00000599781.1	major	61.809	1	-	74.5171	34.242	94.2272	69.1308	40.6322	44.4024	98.5988	65.5902	57.8497	67.546	52.7228	50.2513	52.6951	63.9877	41.1287	41.1968	24.2441	58.2614	67.3953	36.3564	54.6665	57.0457	40.7436	65.8283	127.177	52.8773	88.3107	83.9613	85.8157	68.7035	70.2079	97.8376	66.8265	90.7493	73.2	96.014	53.6419	79.6777	90.1346	91.5854	90.3852	95.9949	179.071	87.3929	77.0209	111.246	91.7598	64.8859	60.533	99.3259	50.8077	18.7829	29.0989	48.4492	24.1951	22.2312	32.3525	27.1104	22.3011	20.5694	27.8711	22.3301	29.5733	39.8525	33.4296	29.6267	34.9936
CODING	KNOWN	SINGLE:PARTIAL	chr12	ARID2	NM_152641.2	minor	1.02	0.111	-	0.541942	1.74482	0.948596	1.45922	0.816728	1.61045	2.37587	1.00444	0.701208	0.686443	0.484808	1.20465	1.24197	1.73409	1.20461	1.51778	0.573825	0.896329	1.52675	0.770808	0.566493	0.889602	1.73377	1.02457	1.57332	0.997685	1.50774	0.537352	0.633326	0.753604	0.686965	0.812604	0.97557	0.983732	0.740891	1.12133	1.31823	1.55125	0.802385	0.631624	0.427353	1.18304	0.485287	0.238778	0.518078	0.439706	0.699122	1.40378	0.96467	1.10979	1.45543	1.02081	2.30031	0	1.03509	1.35763	0.495192	0.978209	1.41594	1.32706	1.60795	0.954279	1.0487	0.885612	0.586484	0.496537	1.02171
CODING	KNOWN	PARTIAL:FULL	chr17	CWC25	ENST00000614790.4	major	61.403	0.95	-	77.4977	64.3401	72.0933	53.6265	56.3542	66.7187	75.368	58.6596	61.0051	63.7019	62.7826	72.2793	61.7437	59.3057	64.3603	71.986	56.0914	61.1296	87.2431	62.5639	81.0084	53.4873	53.7469	66.3406	72.1105	70.8356	77.0027	53.1978	75.4714	55.0131	58.3921	75.7347	69.9971	68.1234	65.9393	66.7192	59.4219	61.0628	58.5741	69.1628	65.385	82.8125	66.727	43.2189	42.3097	61.7787	58.3767	52.0959	50.8863	67.4195	59.9372	38.5866	59.348	55.1109	57.8354	48.1958	53.3156	55.8977	58.2897	55.7366	51.4544	55.9207	47.1915	58.8932	45.3547	52.3019	49.4253
CODING	KNOWN	FULL	chr6	SERPINB1	NM_030666.3	major	63.705	0.831	-	74.5171	121.047	52.1728	77.1565	184.376	62.5775	115.23	76.84	42.0725	43.3832	55.7529	52.6606	78.2442	26.5315	50.7655	82.6105	26.3959	56.648	66.741	99.5627	83.8409	47.1489	126.132	15.3685	65.8172	60.8588	79.1566	42.4508	73.4658	49.2355	47.2632	55.9072	53.0466	18.322	26.5239	53.6837	124.624	55.7039	14.3092	96.4805	67.7354	91.4317	78.3739	53.0088	136.773	6.37574	11.5355	98.7326	48.957	56.3216	40.355	58.3903	33.6996	39.365	68.0569	92.4885	58.7627	53.1028	38.3485	91.1691	56.0102	46.1871	90.3979	40.1477	54.152	32.7714	90.9323
CODING	KNOWN	FULL:SINGLE	chr5	TNFAIP8	NM_001286814.1	minor	83.392	0.206	-	74.5171	56.2703	75.8876	108.53	93.7195	101.458	93.0551	136.906	75.2046	130.287	56.3589	48.1862	99.89	76.1263	112.372	99.7397	142.022	89.6329	88.988	79.6501	61.1812	101.748	72.6017	97.3337	74.9949	84.4706	89.1723	65.4226	39.2662	104.374	116.921	112.952	129.141	71.4435	84.4615	82.4179	75.3421	84.0494	100.031	71.6893	100.001	66.926	109.675	66.3804	92.0452	91.239	102.072	75.6482	80.0676	137.613	70.3898	45.3239	53.2522	67.8288	78.4077	53.2869	111.913	27.3899	50.148	29.5935	81.2014	56.3025	67.9558	67.7493	57.2799	111.059	78.6718
CODING	KNOWN	SINGLE:PARTIAL	chr7	INSIG1	XM_005249543.1	minor	3.83	0.22	-	6.77428	3.05343	2.21339	2.18884	5.51291	3.2209	1.18794	1.808	3.15544	3.15764	2.54524	3.61396	3.54849	3.9884	6.88346	3.03556	4.73405	4.48164	6.76134	4.49638	3.39896	2.78001	4.11771	1.53685	4.45774	4.3233	5.92328	4.29882	7.1777	4.64722	7.8314	3.73798	3.90228	4.18086	2.66721	2.1025	1.92665	3.38454	5.34923	3.15812	5.76927	2.87309	2.66908	4.53679	3.79924	5.27647	1.92259	3.27549	2.41167	3.6068	3.17548	1.83746	0.345047	5.45053	5.04604	3.90318	3.46634	2.65514	2.12391	4.91013	4.68985	4.19883	7.3409	2.50923	4.49637	3.47576	3.57599
CODING	KNOWN	PARTIAL:SINGLE	chr4	RPS3A	ENST00000514682.5	minor	36.828	0.071	-	74.2461	38.1679	73.6743	53.8089	29.6064	24.1568	66.6565	64.7867	26.12	35.8323	30.3005	26.8466	74.1634	82.5425	35.1056	22.333	31.9907	41.5897	22.4651	29.5476	29.1744	38.8089	26.44	29.2001	19.4043	27.6026	22.1854	25.5242	27.6552	18.8401	27.8908	32.1791	27.194	40.7019	30.6729	24.8095	20.2805	26.9353	41.1891	33.0023	37.8207	35.8291	36.1539	42.3832	28.4943	52.1051	51.9098	33.6908	70.6621	76.0204	35.9888	31.8492	36.3449	59.9559	32.864	36.3166	26.4102	25.7129	31.7407	30.9205	48.7744	26.1472	19.2961	32.62	19.9404	34.7576	19.1571
CODING	KNOWN	FULL:SINGLE	chr8	PEX2	NM_001172086.1	major	80.586	0.779	-	74.2461	70.447	76.52	79.8926	76.5683	59.5867	52.4012	47.6107	114.297	82.6478	92.4771	117.196	86.4057	90.8661	53.0026	79.5749	76.3187	69.5551	67.6134	79.7786	65.9964	110.533	98.3915	90.9302	93.6126	84.4706	83.6798	83.0209	53.5161	85.9108	84.4967	81.5855	64.2657	48.2029	98.5385	91.3885	56.8868	88.8442	89.5997	87.9536	91.8809	79.9394	76.918	83.5724	103.616	134.33	143.67	97.9527	98.8787	67.4195	85.4733	52.8779	72.3448	76.9131	58.8705	73.4817	79.3957	46.5348	75.517	73.7846	50.1144	89.1297	85.3642	68.4873	97.7473	63.2257	83.0141
CODING	KNOWN	FULL:PARTIAL:SINGLE	chr5	CDC23	ENST00000394886.6	major	103.881	0.845	-	98.6335	117.339	90.749	114.914	126.593	87.1944	96.4869	79.3511	115.173	119.441	119.505	113.238	83.3895	131.444	69.1788	102.558	84.9261	87.8402	102.729	88.386	105.368	119.54	124.181	117.825	147.892	107.75	118.789	100.619	98.9044	117.939	83.1228	73.1344	88.1671	98.1273	116.023	120.823	124.725	130.305	105.112	81.1637	90.5988	100.051	101.425	117.36	140.917	127.515	115.88	116.358	105.149	103.488	98.8368	77.7856	113.52	114.461	80.6073	79.0819	86.9887	75.6016	100.178	93.5578	85.0873	80.9229	100.465	90.7752	160.306	81.2665	113.282
CODING	KNOWN	FULL:PARTIAL	chr16	VPS35	ENST00000299138.11	major	158.108	0.736	-	122.208	167.939	148.297	153.219	177.026	138.039	155.224	156.091	177.23	160.49	173.804	163.833	149.037	176.183	153.673	176.713	142.882	166.896	147.223	150.436	155.785	162.797	173.811	137.548	211.349	144.997	141.728	144.279	173.848	166.17	132.035	126.116	133.287	154.446	169.664	152.922	181.916	169.932	175.187	136.747	134.403	160.048	187.078	191.142	213.621	172.365	182.121	171.885	141.324	160.364	176.239	101.264	168.038	138.08	141.16	130.332	148.888	186.139	140.768	133.9	169.639	136.271	169.47	145.536	203.705	123.472	165.006
CODING	KNOWN	FULL:PARTIAL	chr16	CFDP1	NM_006324.2	major	83.764	0.728	-	88.0656	89.2038	71.1447	88.4655	82.6937	59.5867	77.0839	67.2978	80.2883	89.9241	70.7819	68.6653	66.7116	83.2361	81.0527	67.4327	92.9596	67.4039	75.0291	95.3232	95.454	64.2737	96.8745	74.0249	89.6793	91.1219	93.1571	68.1094	86.3435	82.0172	67.1852	78.9852	73.2897	87.1833	88.0178	94.7525	100.186	97.3056	94.6815	77.6897	70.2996	81.4604	88.8076	67.5743	68.0409	101.572	84.2442	84.6948	74.0384	82.1242	99.8953	58.1861	143.194	105.377	65.7279	88.5853	79.0656	89.9953	94.7502	80.2872	94.735	95.4279	86.4129	92.9892	90.514	76.3011	105.236
CODING	KNOWN	FULL:PARTIAL	chr12	ERP29	NM_006817.3	minor	139.322	0.419	-	76.9558	56.9247	97.073	84.0878	52.4748	175.079	160.239	130.779	94.4878	142.231	116.233	139.224	82.1475	94.5076	171.226	83.4778	112.613	182.134	188.663	125.385	139.357	103.194	117.896	111.934	126.652	187.232	151.313	157.847	189.47	253.336	129.836	227.367	222.186	163.054	91.1296	102.742	122.291	88.9852	82.2445	86.2166	111.112	74.3622	218.137	89.6613	54.7436	50.3463	38.8013	82.8231	106.837	106.539	78.1962	147.405	193.571	219.233	244.021	182.092	197.747	224.289	190.444	201.581	192.686	158.792	210.998	192.03	152.681	204.573	190.677
CODING	KNOWN	FULL	chr1	TARDBP	NM_007375.3	minor	66.065	0.401	-	74.2461	59.9781	51.8566	56.545	73.9139	63.2677	53.8531	44.6978	81.6908	82.785	74.5392	72.4514	41.3399	100.057	38.7195	63.9635	54.2264	45.7128	58.671	68.2165	53.8168	72.169	80.6204	69.4143	86.2704	60.5262	87.4492	80.6028	54.9938	97.0893	60.3156	32.5042	48.4127	54.5971	111.578	104.144	100.896	102.805	48.5443	55.5829	55.3422	69.7991	81.7709	84.4082	93.9448	72.3316	69.5627	80.9514	71.6267	63.5353	68.0082	44.7114	72.2298	46.0267	41.5328	51.0808	51.1698	41.3643	68.4372	59.4523	37.3848	45.9962	67.746	61.1072	90.7095	37.0747	75.9898
CODING	KNOWN	PARTIAL:SINGLE	chr17	ACLY	XM_005257395.1	major	54.192	0.735	-	73.9751	59.1057	42.0544	30.0965	51.658	50.154	59.0009	48.816	48.734	55.19	35.1486	47.1536	51.8079	65.0282	61.2628	40.98	57.8128	37.4666	54.3088	44.193	52.6838	47.2601	51.1463	58.1441	60.5728	60.8588	51.8018	55.8846	76.2102	48.4818	48.7745	39.9801	47.9249	51.8919	44.4534	37.5646	42.4877	58.8064	44.5324	35.5288	35.8977	32.111	30.3304	40.4729	46.1089	31.6588	28.664	53.6556	43.6513	38.8425	29.2409	68.3942	100.064	58.7446	59.388	72.2938	69.1618	61.4874	66.7853	70.2015	88.1692	87.412	102.563	71.4393	98.7247	48.4951	67.9438
CODING	KNOWN	PARTIAL:SINGLE	chr15	CHD2	NM_001271.3	major	75.719	0.479	-	73.9751	61.0686	124.582	74.4205	60.4379	72.9304	119.85	94.92	68.1925	97.6122	58.7829	76.4095	106.632	83.7563	84.6665	80.0086	61.1123	77.8014	117.996	53.6996	90.9221	69.389	78.4532	66.8529	129.537	73.1635	88.6338	61.5268	109.354	77.2444	78.5888	111.977	96.5814	86.9373	58.0858	67.1397	69.1565	56.55	87.5937	74.2158	77.7782	81.4604	116.712	63.1569	58.0247	94.7566	85.6425	105.752	90.679	136.781	55.5709	18.5787	27.4887	50.266	97.1686	41.9168	77.0848	71.1298	45.0742	34.9017	50.5164	44.6603	58.5175	53.1367	50.6331	66.8669	38.1865
CODING	KNOWN	PARTIAL	chr11	SSRP1	XM_017018180.1	major	71.719	0.908	-	73.9751	73.7185	55.9671	37.3926	61.0504	76.6114	113.778	87.2863	80.113	68.6443	58.9041	92.9305	65.6471	101.964	79.3319	72.8533	56.2348	58.7992	73.5023	55.6266	70.2451	70.6122	48.3289	81.453	78.4038	66.1798	69.6793	65.96	83.8101	61.0419	62.1017	76.8724	64.7534	76.977	53.0478	52.5624	75.8491	72.0625	57.1031	36.4763	35.684	31.6039	38.3377	69.2457	51.6351	54.9632	33.2083	56.3072	48.4747	56.5991	47.2352	61.861	155.271	44.2099	103.379	104.368	76.0945	95.1658	105.488	100.326	122.338	79.2052	103.402	105.535	114.56	61.074	81.7369
CODING	KNOWN	FULL	chr2	ACP1	ENST00000272067.10	minor	69.607	0.143	-	73.9751	76.1176	68.6151	87.5535	105.766	85.5839	70.6162	67.9005	65.3877	88.2766	71.9939	85.0142	92.4382	57.9184	92.5825	85.2124	93.1031	81.0281	80.918	83.7611	65.7131	80.509	78.0197	76.3301	68.4394	77.4868	56.0019	51.8545	47.7106	63.3027	80.2375	74.9221	72.8019	56.6876	65.9393	61.1126	65.9117	77.5624	55.8995	50.2141	58.5474	53.4056	63.8153	53.9639	66.1413	85.5228	55.2307	66.7576	73.5561	68.5293	51.2046	47.1614	54.1723	64.8008	73.7498	61.6024	73.9486	44.1592	69.1452	61.5756	72.7597	63.3641	65.6486	62.4356	51.4151	80.9355	79.6935
CODING	KNOWN	FULL	chr7	TAX1BP1	NM_001079864.2	minor	76.962	0.316	-	73.7041	86.5865	97.073	92.296	117.609	60.737	56.097	49.8205	80.9895	75.646	62.1766	140.773	84.6315	54.2769	53.8631	72.8533	90.6643	79.7733	90.2966	74.5114	86.3901	66.4977	91.6732	63.7792	134.519	47.2237	66.6638	72.0052	119.065	87.418	80.2375	84.5109	78.7773	81.6498	87.8696	83.1187	66.2159	77.1393	92.943	64.4256	77.5646	117.797	96.3295	71.156	94.1175	81.3456	104.868	83.135	61.0154	75.4655	58.7464	45.7322	49.6867	96.8983	85.0064	44.123	68.0063	69.8721	59.1156	44.5892	59.4941	61.0739	56.2103	51.2179	65.0997	72.8254	79.4381
CODING	KNOWN	FULL:PARTIAL	chr5	UBE2B	NM_003337.3	major	82.476	0.545	-	83.1881	91.6029	104.346	43.5943	85.9606	89.495	103.746	106.371	74.6787	77.8427	63.7522	94.6514	94.9221	62.4271	95.1638	107.979	88.369	105.588	100.984	73.3552	109.9	85.1794	93.8404	79.66	131.11	91.1219	91.9724	71.3335	145.454	84.4036	126.264	104.988	85.2404	99.9718	61.0494	87.0434	89.6399	87.857	52.5562	119.219	107.052	128.613	121.564	91.2133	86.8644	106.409	105.917	99.9804	81.9969	113.476	65.6266	31.4409	45.5462	63.5895	93.934	38.6924	46.0528	96.144	35.6346	40.7408	48.3725	29.3918	40.4798	43.9854	39.6854	44.6883	32.9502
CODING	KNOWN	FULL:PARTIAL	chr12	SNRNP35	ENST00000526639.2	major	65.034	0.65	-	77.4977	67.6117	48.6946	57.0922	67.1759	83.9735	53.3252	49.6196	73.8022	76.6071	67.0247	82.9491	80.3733	72.4848	76.0622	68.9505	61.6862	63.9979	70.6669	79.7786	59.4817	85.0682	85.1715	70.1827	76.0438	86.466	78.1873	69.0497	56.9993	74.4812	73.6427	62.2455	59.3878	55.4579	68.9028	61.2527	61.4499	59.9346	69.8075	81.3216	72.65	65.405	62.8447	45.6067	52.1532	48.5875	58.5515	57.2431	63.9094	66.3097	64.7004	31.2367	64.7538	64.1952	49.0372	56.3416	68.0063	51.8451	65.6054	56.2674	60.8341	61.4556	63.9707	68.0445	48.0917	59.9154	55.811
CODING	KNOWN	FULL:PARTIAL:SINGLE	chr10	IFIT2	ENST00000638108.1	major	155.424	1	-	129.253	177.753	126.479	117.468	214.595	107.9	144.004	160.611	30.8532	149.095	88.7198	194.466	284.766	63.8143	134.055	195.793	129.541	148.253	140.68	123.586	366.804	115.537	298.209	64.2915	443.152	208.184	205.699	56.0189	139.226	98.5965	105.793	84.5109	205.967	117.31	76.4599	120.403	230.894	177.829	85.0528	142.905	193.377	186.751	106.035	108.644	119.331	98.9338	78.1269	161.747	189.075	205.588	87.061	100.243	62.7985	316.736	207.535	116.926	276.977	207.241	113.511	88.1168	160.795	198.299	237.845	206.052	103.221	138.203	139.719
NON-CODING	KNOWN	PARTIAL	chr20	NORAD	ENST00000565493.1	major	64.574	1	-	73.4332	45.3652	77.7848	77.7037	39.6113	92.0257	93.187	61.7734	58.7262	47.2273	54.4197	43.1955	65.6471	57.2248	59.714	39.8959	40.1677	64.3564	83.7534	57.8106	67.9791	54.7105	50.4961	66.0845	102.266	58.8634	73.0179	71.3335	90.7767	42.453	73.5053	87.5988	73.1677	67.8775	59.5676	59.7109	34.4769	51.8963	71.9472	41.0555	53.6328	51.7156	75.4622	37.13	47.3178	66.6154	55.4054	46.4808	49.1982	65.1999	52.9246	52.0612	72.2298	84.1804	129.256	69.2391	94.2515	108.442	64.0714	52.0208	86.9632	59.3562	66.2778	65.2401	65.2952	67.3635	57.3436
CODING	KNOWN	PARTIAL:FULL:SINGLE	chr4	PPA2	ENST00000341695.9	major	111.723	0.928	-	108.659	113.849	101.5	98.8625	103.929	112.501	79.3278	90.5005	107.635	121.363	102.294	71.4188	107.342	112.716	109.275	97.3546	79.9051	115.089	98.5847	116.007	106.217	116.427	115.079	111.421	90.7281	140.341	97.1418	118.352	66.6048	97.7173	90.6794	90.1991	101.093	74.3947	92.4632	101.621	113.976	100.972	100.298	108.955	96.5818	108.332	61.3888	101.481	90.1455	108.387	100.848	112.614	104.908	92.6671	96.3229	112.493	160.562	109.616	149.699	172.589	127.429	113.053	181.123	161.636	145.921	155.166	145.769	162.215	177.118	115.859	138.697
CODING	KNOWN	PARTIAL:SINGLE	chr16	RPS2	ENST00000531065.5	major	43.818	0.501	-	73.4332	47.9825	77.1524	57.8218	35.7319	30.1384	70.8802	81.36	29.2754	37.2052	32.3609	33.214	78.2442	87.2245	48.1842	30.1387	37.2986	40.8726	34.8972	49.7171	37.6718	42.7009	19.7217	35.6037	20.4532	33.9213	33.7089	41.2418	37.9996	18.9657	32.15	29.0912	43.9006	59.6388	28.4502	26.3513	32.5502	34.1275	50.5503	38.3711	33.1199	39.7162	28.3893	38.6821	29.7031	43.311	44.2195	37.2782	79.1029	79.6272	31.0932	58.1861	54.8624	62.9839	44.2499	65.6753	36.149	41.504	45.4282	53.746	57.2162	41.2249	33.7681	52.1035	23.8503	41.047	29.2465
CODING	KNOWN	PARTIAL:SINGLE	chr16	FUS	ENST00000254108.11	major	57.593	0.866	-	73.4332	57.7971	64.1883	56.3626	54.7208	69.7095	75.896	79.4516	55.7461	72.0765	55.0257	51.2839	56.7758	59.3057	57.3048	49.2194	34.7164	50.553	78.3007	54.085	63.7304	55.3777	43.7777	67.109	39.8574	59.5285	63.0022	56.0189	66.077	47.2258	55.6442	66.6336	70.241	61.4833	66.2356	68.4012	59.6247	63.3191	72.8833	55.7408	54.4875	47.9974	56.7786	54.0833	56.8159	69.4735	58.2019	47.2606	60.0507	74.3557	66.8174	33.0742	59.118	50.266	41.4034	60.5842	44.7323	56.5964	57.4637	50.6937	54.4023	50.7676	36.4948	67.6017	38.9034	46.3434	56.0664
CODING	KNOWN	FULL	chr7	SEC61G	NM_001012456.1	minor	65.78	0.091	-	73.4332	79.3892	74.9391	68.0364	73.5055	54.2952	66.6565	47.1085	63.8099	85.8054	96.8403	51.1118	49.1466	80.8084	61.2628	58.5429	65.9898	55.9309	55.3994	90.9553	50.7011	76.2834	51.7964	101.176	47.724	56.5355	61.4944	69.5871	39.6884	77.7468	53.1711	64.6833	59.6317	46.3584	89.3514	90.4074	60.8415	84.6135	50.9515	60.7938	76.9235	47.1524	58.2345	81.4234	82.8924	76.9485	63.7949	59.8947	80.7911	83.7889	70.7867	66.5567	64.2937	53.2941	29.3705	77.894	53.9759	42.3425	65.7234	91.9653	49.9804	84.74	54.7421	69.6681	45.3547	67.198	61.0473
CODING	KNOWN	FULL:PARTIAL	chr12	TSFM	ENST00000454289.7	major	97.306	1	-	84.814	108.397	69.5637	96.856	83.5104	106.75	80.7797	96.9289	111.317	98.5732	115.627	130.619	102.019	121.213	103.768	106.895	104.436	101.106	116.251	126.798	123.212	105.751	93.1902	108.86	100.955	119.057	131.497	86.245	94.7878	106.007	103.457	72.8094	90.2402	71.0746	86.0915	91.3885	103.431	77.5624	71.6797	98.5333	96.7955	90.4177	89.0502	55.7547	58.1974	45.9493	64.494	104.972	99.361	89.6152	90.6335	69.0067	129.047	101.138	101.18	94.3552	103.66	83.2875	118.467	111.606	103.177	108.788	98.5778	114.687	123.553	84.0802	87.6118
CODING	KNOWN	FULL	chr11	ANAPC15	ENST00000227618.8	major	62.061	0.417	-	73.4332	60.1962	40.1572	76.4269	67.7884	65.7984	52.5332	43.5929	85.898	79.3528	78.9025	91.2096	54.2919	92.4267	53.691	65.0476	52.9353	50.553	56.2718	104.958	52.4006	66.3865	65.8833	83.2459	36.1864	61.1913	81.9567	64.4822	32.5107	80.8868	58.9416	38.5175	49.7541	30.6187	78.0899	83.399	81.8319	75.4471	43.3288	47.5297	46.3678	31.4349	37.6098	48.7108	46.2816	44.6301	39.5004	59.8947	81.5146	72.691	76.6084	45.7322	104.549	61.1671	39.4626	77.2152	67.6762	34.9361	77.4049	82.9413	49.9804	57.4476	60.1954	74.0962	63.3402	38.5643	80.0766
CODING	KNOWN	SINGLE:PARTIAL	chr3	SENP5	XM_011512544.2	major	1.808	1	-	1.35486	2.61723	1.58099	1.27682	0.612546	0.460129	3.43182	2.41067	1.05181	2.33391	2.42404	0.860468	0.887122	3.12135	1.54878	0.216825	0.860737	1.07559	1.09054	0.513872	3.39896	2.0016	1.08361	2.81756	3.40886	2.66049	1.07696	1.88073	1.26665	0.879204	1.51132	1.78773	1.82919	2.2134	2.37085	1.12133	1.31823	1.12818	1.87223	1.42115	2.56412	2.70408	2.91172	2.62656	2.4177	4.61691	3.32083	3.74342	1.68817	1.10979	1.58774	1.42913	2.30031	0.605615	2.45833	1.52733	1.48558	1.2577	0.825967	1.85789	1.07197	0.954279	2.51688	1.03321	1.95495	2.15166	1.66028
CODING	KNOWN	PARTIAL:SINGLE	chr3	RPSA	ENST00000478027.2	minor	36.939	0.291	-	73.1622	33.8058	57.5481	41.4055	32.8733	33.5894	55.701	56.6507	47.6822	34.734	33.5729	25.2977	55.5339	77.1668	24.4363	23.2003	26.9698	33.5227	34.8972	24.2804	24.3592	32.6929	22.1056	35.6037	33.8264	35.2515	44.5862	40.0327	34.0941	26.8785	32.5622	31.5291	30.3646	30.9876	58.234	24.9496	19.3679	54.8578	47.0733	25.107	51.9234	38.0261	44.8891	30.0861	31.6027	84.8632	37.2283	39.6178	61.7389	58.2638	29.6378	36.1366	34.2746	32.0976	25.6184	42.2562	19.3125	25.9924	31.0328	31.8495	35.2409	22.7118	20.974	35.1293	21.8954	21.6821	20.3065
CODING	KNOWN	FULL	chr3	RPL15	ENST00000436146.2	minor	66.847	0.029	-	73.1622	64.7763	79.0496	69.1308	82.4895	70.3997	94.243	107.174	66.4395	57.6612	55.2681	46.1211	82.1475	97.629	84.3224	80.6591	66.8506	74.0368	66.0867	64.234	71.6613	64.1625	56.1309	59.1687	78.1416	56.2029	45.0169	51.9888	73.2547	39.4386	69.9331	68.9089	74.753	88.6588	50.8251	42.6106	53.5405	56.6911	67.6678	47.5297	50.4277	57.7997	58.4771	50.621	45.7635	70.3529	68.1644	51.0041	72.3502	77.4076	52.7923	59.6152	58.773	110.222	97.0393	52.9475	67.181	83.567	64.3074	48.7031	98.8888	62.9824	52.8545	56.9743	68.4231	86.3974	56.5773
CODING	KNOWN	FULL:SINGLE:PARTIAL	chr2	NDUFB3	XM_017004186.1	minor	95.848	0.148	-	102.427	129.771	82.5278	122.94	105.562	73.6206	76.16	80.3556	102.201	95.2783	112.233	117.196	104.503	143.756	70.7275	73.5038	76.7491	96.6243	76.992	111.382	89.7891	91.073	114.646	121.155	81.026	107.085	102.85	102.634	52.355	88.1716	74.0549	71.8342	67.6802	60.8684	103.28	125.309	81.5276	116.344	71.6797	73.5842	77.5646	51.7156	49.7419	95.2726	97.9167	79.1471	87.7398	87.3464	135.054	96.2739	107.569	165.983	121.111	133.841	66.3749	125.581	91.4454	78.9555	99.942	117.578	87.9012	128.637	74.248	136.532	72.1375	87.2249	117.497
CODING	KNOWN	FULL:PARTIAL:SINGLE	chr1	GBP1	NM_002053.2	major	145.149	1	-	131.692	260.85	100.867	106.706	234.809	126.075	73.9161	42.8898	60.1286	178.201	182.773	495.801	110.003	33.4678	127.688	131.613	119.356	67.7625	128.029	223.534	149.837	132.328	175.328	145.232	137.141	164.951	234.347	49.4364	69.877	179.358	132.447	50.219	97.557	48.8177	79.2753	190.486	259.996	232.969	59.7777	80.532	117.949	68.9541	24.0217	166.548	395.466	94.9765	96.8284	161.591	214.639	181.173	114.846	157	105.124	110.827	70.3858	124.223	224.982	36.7527	242.126	179.817	104.249	142.951	296.992	140.369	263.527	100.962	181.609
CODING	KNOWN	PARTIAL	chr17	ITGAE	XM_011523825.2	major	65.551	0.752	-	72.8912	38.8222	46.165	100.869	42.0615	94.7865	49.1014	64.7867	87.651	68.7816	82.1749	39.7536	58.1952	92.4267	82.6015	63.313	83.9219	41.7689	66.741	64.6194	58.632	57.7129	52.4466	73.7687	40.3819	61.5239	50.4017	68.2437	37.1551	91.5629	65.1243	63.3831	54.2661	40.0871	76.9045	81.5769	66.3173	62.0499	84.9191	57.162	54.9149	47.3214	60.1756	47.8751	46.627	43.311	57.8524	70.501	91.8848	89.6152	77.5346	64.5151	108.92	46.6323	85.3945	88.2459	55.7916	44.0194	79.1748	109.217	45.9605	56.6842	45.9331	86.1995	63.9267	57.4327	81.2261
CODING	KNOWN	FULL:SINGLE:PARTIAL	chr3	TIMMDC1	ENST00000494664.5	major	69.984	0.529	-	82.9172	69.7927	74.9391	85.9119	59.6211	68.7892	71.6722	64.3849	79.2365	73.724	90.1742	84.3258	80.9056	103.005	63.4999	75.2384	71.7281	70.2722	57.5805	68.6019	72.7943	77.6178	73.2518	77.867	66.0795	69.8379	59.7713	66.4973	46.4439	83.2732	66.773	73.2969	57.6806	45.3746	81.7943	85.5015	67.8383	79.8188	64.8595	39.4765	51.7097	40.5612	60.9035	66.9773	72.5309	56.7221	58.5515	65.0419	90.9201	72.1361	67.3466	55.532	97.6482	67.8288	74.138	79.2516	67.3461	60.649	72.0951	82.5432	59.0921	57.4476	76.9746	72.0297	77.0249	54.4535	79.3104
CODING	KNOWN	FULL:PARTIAL:SINGLE	chr18	RP11-49K24.6	ENST00000588705.1	major	74.015	1	-	78.8526	62.1591	94.5434	94.6672	49.2079	72.0101	75.632	74.4294	78.8859	65.624	86.1746	115.647	67.4213	81.502	60.2303	56.3746	60.9689	53.6005	52.564	78.7509	50.9843	63.8289	59.5984	94.7723	50.8707	61.8565	86.0491	70.6618	74.7325	86.4132	61.5521	89.0614	68.046	84.7239	82.387	103.163	65.9117	66.2806	79.3024	72.7946	80.3424	60.5038	74.4916	86.0796	86.8644	47.7081	71.8348	76.2721	87.3026	91.8348	79.9162	131.888	95.3479	52.0829	56.4122	107.422	59.2579	62.8849	72.4491	108.421	49.7124	78.6326	52.8545	66.4209	55.7159	53.7915	80.3321
CODING	KNOWN	SINGLE:PARTIAL:FULL	chr7	UBE2H	NM_003344.3	major	3.831	0.633	-	2.70971	4.36204	2.84579	1.27682	4.69619	3.2209	4.88374	2.81245	1.92832	4.53053	2.18163	2.40931	3.19364	3.29476	8.60432	3.25238	4.73405	4.84018	4.58026	4.36791	2.54922	4.33681	3.0341	2.81756	5.50662	4.65586	5.3848	4.83617	6.0166	5.02403	6.32008	3.57546	4.14617	3.19713	4.29717	1.96233	3.14348	3.66659	4.14566	3.63184	3.6325	5.74617	5.82345	4.4174	3.45385	3.7375	4.71908	3.74342	4.58218	3.88425	2.64623	2.24578	1.4952	1.81684	5.30481	4.7517	4.62179	2.65514	3.06788	2.52142	4.15387	4.19883	3.77532	2.36163	4.10539	3.31024	2.93742
CODING	KNOWN	SINGLE:FULL:PARTIAL	chr22	TOMM22	NM_020243.4	minor	40.576	0.461	-	35.2262	39.2584	20.5529	29.3669	34.5068	36.8103	32.3383	26.5173	36.6381	28.8306	42.5419	40.9583	23.9523	29.8263	32.8685	21.6825	26.3959	42.6653	33.8067	51.7726	42.7702	41.3665	32.0748	59.4248	40.6441	55.5378	40.4937	51.3171	51.5105	36.5498	35.8596	42.5805	45.242	33.3239	36.4518	27.753	33.8685	44.4221	37.5784	36.7921	37.1797	37.0121	31.0584	29.4891	23.1408	23.0846	23.9449	41.3336	24.3579	28.577	36.1211	38.7907	64.9838	25.4358	60.2937	75.6878	46.7131	51.8451	68.3193	68.2109	50.1144	65.4635	51.3863	52.5463	61.9718	43.1987	66.2835
CODING	KNOWN	PARTIAL:FULL:SINGLE	chr6	RIOK1	ENST00000379834.6	major	83.833	0.943	-	104.866	84.6236	78.7334	64.7531	72.0763	110.661	90.9432	89.1947	87.4757	93.9054	91.6287	102.051	85.5186	91.9065	75.718	81.5264	76.4621	83.5379	93.3501	94.0385	96.587	80.0642	80.6204	80.4284	98.0703	85.8009	93.1571	91.4842	105.871	100.857	88.8933	72.1593	96.4595	95.9139	94.834	88.0245	83.3529	86.5878	100.298	80.6899	100.428	88.5587	72.0651	61.2467	61.824	74.9699	76.2043	92.3376	81.5146	76.0204	73.036	47.1614	82.5812	69.0401	94.8397	62.6206	77.58	78.676	80.1188	71.6613	82.2734	63.9367	79.072	77.7862	89.9275	72.3288	75.8621
CODING	KNOWN	PARTIAL:SINGLE:FULL	chr5	HSPA4	ENST00000304858.6	major	51.376	0.41	-	75.8719	56.2703	55.0185	47.7896	37.7737	35.89	53.9851	51.1262	58.5509	48.8748	40.6026	50.5955	60.6792	63.6409	48.3563	41.4137	39.7374	40.6933	48.8561	52.6719	60.3315	57.6017	55.9141	64.2915	47.724	52.2122	43.94	44.7346	62.066	39.1874	43.691	39.9801	40.3642	50.4163	44.0089	51.8616	39.547	48.7938	34.5026	36.7921	37.8207	39.3782	29.1172	39.0403	45.0728	35.836	42.996	48.6644	62.9447	53.8246	38.8996	53.2862	86.9518	42.393	59.1293	66.6935	53.8108	61.9067	66.7853	72.4575	68.2038	62.219	62.922	66.8637	69.4006	44.8538	64.3678
CODING	KNOWN	FULL	chr7	LAMTOR4	XM_017012198.1	minor	79.3	0.372	-	72.6203	86.8046	53.7538	60.9226	64.5215	75.231	77.2159	56.2489	65.2124	84.7071	94.1739	85.7026	70.6149	72.1379	81.2248	52.9054	53.9395	79.2355	70.885	105.344	81.2917	94.2978	77.5863	74.7933	54.804	108.748	89.3877	105.052	44.8606	96.3357	65.2617	91.8243	88.0452	39.2263	69.9401	75.5497	92.0735	80.5239	53.3586	90.9538	78.8466	74.5312	76.1901	60.5303	62.8601	56.0625	51.9098	69.8771	71.8679	66.8646	86.5318	120.66	98.4534	79.3355	63.5284	124.902	113.069	79.0952	92.9803	115.852	91.1171	127.301	69.0045	101.255	59.4303	85.4043	98.3397
CODING	KNOWN	FULL:SINGLE	chr4	RHOH	ENST00000381799.9	major	77.685	0.47	-	72.6203	54.3074	45.5326	59.281	87.5941	87.6545	78.9318	55.9476	59.9533	93.7681	82.0537	74.5165	81.4378	49.4214	77.4389	64.3972	94.6811	88.9158	65.4323	82.348	113.299	54.0433	55.0472	45.337	94.3992	96.4429	87.1261	70.3931	99.1155	102.49	112.113	97.5125	113.166	80.1742	50.9733	39.5269	68.6495	66.1396	54.5622	86.5325	95.2997	112.726	75.9474	42.9801	51.117	37.1551	42.8212	85.7866	75.9678	84.6212	43.3982	62.6776	69.4694	95.0815	119.294	70.9361	105.311	106.765	125.547	65.9549	81.3354	70.8075	114.518	68.9301	119.252	72.6599	65.2618
NON-CODING	KNOWN	PARTIAL	chr6	SNHG5	ENST00000369605.8	minor	186.325	0.181	-	72.3493	160.087	80.6306	55.8153	81.4686	259.973	319.291	124.25	231.223	50.1104	41.6935	21.5117	65.4696	410.285	237.479	61.1448	252.052	494.594	244.281	316.545	255.488	202.273	41.1771	48.4107	224.198	193.551	67.31	202.044	75.0491	151.349	68.147	420.929	535.222	91.856	229.972	201.98	72.3	187.137	59.2428	74.5316	380.558	188.948	323.687	178.845	145.753	58.4809	57.6776	272.334	274.69	92.3897	175.71	45.7322	52.5621	259.203	265.499	385.397	72.7932	109	336.758	251.876	402.657	326.936	123.117	179.041	234.007	263.992	43.6782
CODING	KNOWN	PARTIAL:FULL:SINGLE	chr5	NSA2	ENST00000610426.4	major	107.977	0.578	-	130.337	117.557	119.523	93.7552	103.112	96.627	143.476	127.062	114.823	102.555	115.869	116.163	119.584	165.085	110.307	116.652	98.2675	127.279	108.618	105.087	106.217	108.865	93.8404	122.948	103.052	123.38	96.9264	110.426	79.0602	88.4228	102.083	95.7248	97.9228	93.2086	108.022	106.246	111.746	111.972	72.3484	90.4801	94.445	93.9668	92.9325	116.046	112.596	122.898	103.295	105.284	139.636	95.9965	118.287	85.3396	121.687	81.1524	114.118	112.514	97.2226	115.848	110.68	127	108.939	103.826	88.9298	113.506	109.086	103.445	91.1878
CODING	KNOWN	PARTIAL	chr12	ATXN7L3B	NM_001136262.1	major	63.374	1	-	72.3493	70.6651	59.1291	60.3754	51.2497	69.4794	100.051	75.3334	44.3514	60.9562	52.7228	55.242	61.034	61.7334	72.9647	70.2514	50.7835	65.9698	76.992	61.6646	72.5111	71.9466	60.4653	77.0986	87.5815	73.8287	66.8792	44.3315	64.3881	48.8586	77.3523	80.6104	72.8019	65.7871	56.7522	60.5519	70.0692	68.96	66.1968	49.4246	43.1627	50.7015	55.0801	46.4424	50.5989	65.5162	50.3368	53.0317	60.7742	60.4833	49.3522	52.4696	48.6516	70.8569	83.8419	54.6446	70.3172	90.9735	67.4933	45.7836	73.4297	69.2807	56.2103	73.9486	59.0394	61.5705	52.3627
CODING	KNOWN	FULL:PARTIAL:SINGLE	chr3	NIT2	ENST00000394140.8	major	76.939	0.492	-	95.1109	107.306	83.4764	87.0063	121.692	70.8598	53.0612	68.5031	69.069	65.4867	85.811	86.9072	78.7765	85.317	60.4024	92.8013	73.8799	79.594	80.0456	88.5144	68.5456	73.6146	76.9361	79.4038	83.386	68.1751	73.4487	63.4075	80.1157	63.8051	68.4217	55.4196	59.022	82.5105	71.4219	69.1021	77.8772	90.6775	75.9591	66.6363	74.5731	78.9254	53.6242	97.7797	120.194	86.6221	73.9322	99.9804	81.9969	62.7029	101.086	49.4071	59.118	75.0962	70.2564	86.7186	69.822	68.8939	77.0509	79.491	67.6678	72.1435	69.0045	80.2955	74.6789	67.3635	74.9681
NON-CODING	KNOWN	PARTIAL	chr17	RP11-329L6.2	ENST00000582965.1	major	55.523	0.573	-	72.0783	68.4841	57.8643	58.7338	28.7897	70.1696	42.7657	91.4045	100.273	96.9258	66.5399	33.7303	50.3886	94.1608	84.4945	76.5394	76.1752	24.5594	77.4283	120.888	45.8859	54.8217	31.6413	60.4494	17.5687	41.9028	60.2021	84.4986	52.2494	62.0467	55.5068	62.7331	74.9969	64.8033	98.0939	91.5287	70.8804	82.6392	158.337	57.9515	47.8635	45.9694	55.5654	59.4558	41.1008	65.2963	71.1357	66.4456	50.1628	67.697	62.4511	15.9246	20.7028	14.5348	15.5263	33.771	22.2836	27.8091	23.0091	28.5318	22.6453	14.505	14.4721	25.2399	23.8503	36.9092	26.0536
CODING	KNOWN	PARTIAL:FULL:SINGLE	chr11	SWAP70	ENST00000318950.10	major	156.009	0.901	-	143.886	176.227	153.04	138.809	202.549	172.778	280.881	147.754	149.883	126.168	107.143	164.866	195.522	73.5252	206.504	171.943	186.35	123.873	222.034	150.436	246.708	184.036	196.566	72.7442	127.177	229.8	178.345	122.248	216.07	171.068	179.298	88.4114	129.995	103.538	123.729	88.7254	73.2126	112.818	134.934	142.589	197.437	257.226	155.292	118.792	173.038	102.012	87.0407	171.261	99.1198	90.4476	93.2797	84.7271	89.8272	191.98	292.023	134.575	165.394	268.169	179.471	123.947	165.351	112.223	167.582	150.702	156.2	169.816	239.464
CODING	KNOWN	FULL:SINGLE	chr9	ATP6V1G1	ENST00000374050.3	minor	87.762	0.3	-	72.0783	87.459	103.081	108.53	82.6937	106.29	98.4668	84.6747	74.5034	87.3156	87.1442	100.158	90.6639	64.508	100.326	96.0537	112.183	100.747	105.128	99.4342	101.969	88.1818	94.924	74.281	133.732	82.1427	65.6946	77.7817	93.7323	91.8141	102.358	122.378	86.7038	88.4129	90.8332	91.2484	73.6183	87.293	92.2743	74.2158	101.71	105.121	113.8	70.9172	69.077	86.1824	114.306	85.0068	73.3149	70.7489	79.7839	44.3031	84.1914	98.1096	98.7213	63.1298	79.8909	79.7939	71.6231	73.7846	86.9632	59.1653	76.1356	73.063	73.7014	92.0248	80.4598
CODING	KNOWN	FULL	chr8	ENY2	ENST00000521688.5	minor	77.323	0.267	-	72.0783	87.6771	65.4531	80.4398	70.4428	80.9827	52.5332	67.9005	82.7426	86.2173	92.4771	85.3584	60.6792	78.2072	71.0717	71.986	75.3145	64.5357	60.4159	82.2195	67.1294	78.1738	100.559	87.6003	58.7373	82.4753	87.1261	77.513	52.0383	77.998	64.0252	52.0067	51.8271	61.8522	85.2024	95.8739	93.7974	94.2031	73.552	81.0057	71.5816	62.1939	62.8447	102.555	109.314	84.6434	89.3129	97.6408	84.891	77.1301	96.3229	70.64	88.332	78.7299	49.4253	90.6218	77.0848	56.3169	85.6646	88.1168	70.8837	79.0143	80.5402	93.5796	71.16	66.8669	83.7804
CODING	KNOWN	FULL	chr17	UBB	NM_001281719.1	minor	77.838	0.017	-	72.0783	130.861	58.1805	120.204	132.922	87.1944	137.141	110.188	57.8497	91.9834	66.4187	137.331	64.9374	49.7682	103.94	160.234	119.642	60.9504	101.202	77.9801	109.616	75.6162	45.0781	98.8706	25.1731	97.4405	103.711	78.0504	49.6105	75.1092	113.761	36.2422	65.851	57.1794	56.3077	93.491	131.722	80.1008	79.5699	34.8972	36.966	50.1945	27.904	50.621	51.4624	31.2191	31.9848	57.555	65.3564	90.1701	64.5681	69.0067	87.7569	98.1096	48.649	64.148	127.099	14.1142	83.4226	79.8891	110.948	52.8671	89.7687	79.8526	61.5808	78.2873	63.2184
CODING	KNOWN	FULL:PARTIAL	chr16	ALDOA	NM_000034.3	minor	120.396	0.438	-	81.2913	49.2911	76.52	51.2553	20.0098	77.7617	76.4239	55.144	102.727	79.0783	65.9338	49.9071	44.0013	99.5365	41.4728	32.0902	34.286	89.4536	73.9385	98.6634	83.8409	52.4865	64.3663	61.2178	60.8351	121.385	224.008	244.226	194.642	136.528	98.6482	124.654	171.944	81.5268	85.0542	71.0644	118.641	110.139	84.1167	170.538	161.326	114.923	88.5649	92.4072	79.9567	41.7721	72.7087	98.2647	79.1029	81.5693	103.071	277.456	205.303	93.8703	114.636	303.6	154.83	153.998	239.412	239.402	131.986	351.175	277.067	142.731	364.011	143.996	200.766
CODING	KNOWN	FULL:PARTIAL:SINGLE	chr1	SDHB	ENST00000375499.7	major	112.657	1	-	103.782	96.6192	91.0652	72.5964	102.091	99.1577	96.8829	87.0854	94.8384	75.646	104.961	145.935	86.2283	110.461	103.08	96.2705	91.6685	100.389	106.218	113.052	119.53	104.751	91.2397	107.836	112.755	123.713	112.542	114.187	156.432	106.133	97.1369	117.34	107.8	115.343	84.7579	79.194	99.7801	106.472	90.0009	100.902	99.1459	100.896	76.4327	88.5868	74.4305	66.3956	67.8149	104.036	91.6436	74.3557	89.3103	141.28	182.76	104.771	120.976	191.256	158.131	170.208	169.677	181.277	130.78	180.74	164.436	148.192	173.404	101.459	169.732
CODING	KNOWN	PARTIAL	chr6	BRD2	NM_001291986.1	major	53.95	0.912	-	71.8074	53.6531	63.5559	29.9141	44.92	74.7709	89.6232	69.4071	53.2918	60.8189	47.6324	44.5722	73.4537	71.2709	85.6991	60.4943	54.6568	49.1188	65.6504	50.4879	56.6493	65.0521	58.7315	51.7406	63.195	66.8449	57.6174	67.3033	59.1104	52.7523	62.3764	65.1709	61.0951	57.1794	49.7879	45.4139	52.6279	50.345	57.2368	40.1081	47.2225	41.0682	54.3522	42.1444	34.5385	34.5169	39.6752	44.1411	54.0215	77.1301	32.284	54.7153	54.9775	26.647	53.5657	48.3655	52.4903	44.4387	45.9002	57.4617	57.7522	43.1334	45.7233	48.561	40.6629	42.3711	41.6347
CODING	KNOWN	FULL	chr12	NACA	NM_005594.5	minor	84.736	0.038	-	71.8074	53.2169	59.4453	82.4462	65.9508	91.5656	79.0638	72.32	70.822	76.1952	69.5699	69.5258	66.3568	86.5309	74.3414	55.7241	73.0192	93.9353	89.8604	91.7261	76.4765	47.9273	53.3135	68.1336	55.3284	100.434	116.635	111.769	81.9102	103.495	97.6865	95.8873	119.873	58.901	71.2737	62.7946	86.902	70.2292	57.7717	78.953	76.0688	60.6728	124.719	54.4415	54.9162	43.7507	51.2107	81.2633	57.3979	75.7429	56.6294	125.764	136.178	98.7152	131.326	105.386	101.844	118.643	115.989	132.972	95.9409	111.078	109.904	110.849	123.944	108.742	104.087
CODING	KNOWN	PARTIAL:SINGLE	chr2	TRIP12	XM_017005277.1	major	53.64	0.914	-	71.5364	59.3238	56.2833	25.9012	50.8413	39.5711	69.4283	51.1262	36.9887	52.5815	37.3302	57.135	60.6792	56.3578	66.9416	49.0025	52.0746	48.4018	57.7986	40.8528	66.8461	59.4921	44.6446	66.3406	78.1416	57.8657	41.7861	39.2267	69.5603	49.4867	48.6371	60.9453	45.9737	45.4976	46.2316	36.4433	42.9947	57.9603	49.3467	33.634	38.4618	37.3501	43.6758	44.0546	45.2455	45.9493	45.9673	46.0128	40.0338	48.2757	25.9331	50.4279	78.7857	56.3222	74.7849	59.9054	66.3557	64.8413	66.4313	48.1723	73.2957	67.563	89.1395	59.0408	84.6491	48.4951	63.4738
CODING	KNOWN	PARTIAL	chr13	ANKRD10	NM_017664.3	major	45.619	0.737	-	71.5364	52.3445	62.6073	45.4184	30.0148	34.7397	75.764	51.8294	31.905	50.9341	28.24	29.0838	39.9205	32.6008	34.4173	48.7857	34.286	42.3067	72.6299	15.4162	69.3953	49.4841	25.3564	53.5335	118.261	51.8796	70.864	47.0183	96.3711	43.5834	68.0096	88.5739	56.705	79.0675	58.0858	59.0101	32.1446	62.1909	63.2547	78.953	77.5646	90.5867	107.734	56.7099	46.9724	104.65	64.8436	47.8845	32.3164	76.0204	24.213	3.87907	11.8466	11.5067	13.5855	5.93963	16.6715	11.0398	7.90568	3.71577	11.6576	8.97022	13.6331	12.251	11.9252	12.2479	13.6654
CODING	KNOWN	FULL:SINGLE:PARTIAL	chr2	GEMIN6	ENST00000281950.7	major	61.802	0.695	-	74.2461	79.3892	49.0108	76.7917	55.3333	49.4638	53.0612	58.8605	76.2564	64.2511	74.9028	55.4141	55.3564	77.1668	50.0772	54.8568	57.6694	44.4579	52.1278	75.9246	53.8168	67.6097	58.9482	71.7196	46.9374	57.8657	64.5099	67.975	39.6884	60.7907	55.3694	37.2173	48.0468	45.2517	77.4972	84.24	72.0972	79.1136	53.6261	55.8987	60.0431	45.2934	47.3155	82.4979	81.5109	67.9346	71.1357	76.896	82.7204	69.3616	81.9009	44.5073	78.7857	58.7446	34.6754	73.1423	53.8108	40.9451	72.9211	87.4533	43.6826	58.9744	47.611	72.4725	62.1673	43.6952	67.6884
CODING	KNOWN	FULL	chr16	UBE2I	ENST00000397514.7	major	79.307	0.73	-	71.5364	56.2703	60.3939	71.1372	57.7835	83.9735	85.6634	68.4027	78.8859	65.4867	64.1158	80.0235	52.5176	67.1091	72.2763	57.0251	70.1501	69.9137	88.5518	78.1085	74.4938	67.2761	57.6479	71.7196	69.4883	92.1196	82.2798	83.1552	120.332	72.4716	70.8948	89.224	88.411	109.932	75.5708	61.5331	110.123	93.639	94.0128	73.4263	66.8807	65.912	91.4766	65.7834	65.4505	50.786	55.5802	73.1526	64.8741	63.2578	67.082	82.2772	133.303	55.7165	118.517	117.096	87.4839	90.5542	107.612	100.193	98.0849	90.4656	87.0421	87.8232	110.259	66.8669	92.9758
CODING	KNOWN	FULL	chr15	NUSAP1	NM_016359.4	minor	76.753	0.18	-	71.5364	112.759	46.4812	107.253	128.635	83.0532	78.2718	54.5414	104.305	78.8037	73.3272	130.103	43.6464	97.4556	52.1422	65.9149	79.6182	45.7128	64.5599	87.8721	75.91	88.849	74.9856	99.3829	44.5774	85.1358	102.634	71.0648	38.6329	83.3988	69.9331	29.0912	60.2414	55.7038	95.4267	103.163	151.394	88.5622	61.2487	39.4765	35.684	34.308	32.7569	88.9449	138.672	46.8287	45.2682	87.6583	62.7035	110.979	109.025	75.9482	129.393	79.3355	48.649	60.7539	83.8525	36.7527	92.7443	82.1451	71.8217	59.547	67.746	75.1294	115.146	48.6606	97.1903
CODING	KNOWN	FULL	chr1	TROVE2	NM_001173524.1	major	90.542	0.645	-	71.5364	97.4917	92.33	83.1758	106.787	114.342	85.5315	81.8623	87.8263	84.7071	69.3275	104.461	92.4382	79.0743	82.2573	119.904	120.503	110.966	116.906	68.345	123.779	122.765	86.0384	76.5863	168.083	79.8148	81.9567	71.0648	157.487	91.3117	91.0916	130.667	96.2156	120.753	81.0534	85.5015	85.1781	88.4211	82.6457	72.7946	79.7013	103.938	94.8736	75.8121	121.23	82.0051	88.2642	78.2998	85.8556	75.7429	81.9009	42.2615	68.3193	93.2647	110.884	57.3598	63.0544	83.7068	78.9388	73.1211	66.8639	67.9447	88.0908	67.3065	100.484	91.8593	82.2478
CODING	KNOWN	PARTIAL	chr9	RPL7A	ENST00000489392.1	minor	50.97	0.087	-	71.2654	51.254	61.0263	43.9591	50.8413	43.2521	71.0122	77.0409	35.5863	48.8748	40.9663	35.1071	72.3892	82.7159	69.695	49.4362	50.64	50.9115	49.7286	53.0573	43.9032	53.3761	31.2079	49.9476	43.2663	49.8842	31.5549	41.2418	53.3049	31.6514	47.4006	44.8558	46.9493	63.9426	41.0453	31.5375	41.7779	41.0376	56.9694	38.529	41.0259	45.4624	30.5731	48.9496	37.8197	58.261	52.6089	35.5625	61.2565	58.8187	45.7798	51.4488	58.773	62.9839	58.0942	51.0808	51.1698	64.1426	50.148	49.8975	92.3231	57.8293	47.8207	54.9079	43.9863	67.0324	45.083
CODING	KNOWN	PARTIAL:SINGLE	chr3	SMC4	ENST00000357388.7	major	54.345	0.772	-	71.2654	64.122	41.1058	31.1909	44.5117	45.5527	69.1643	48.0125	79.9377	65.3494	36.2394	54.2095	36.5494	101.444	31.836	29.4883	27.2567	18.8229	35.3335	36.6134	43.0534	70.8346	44.4279	84.2705	36.973	68.5077	66.8792	69.1841	31.2441	59.5347	34.3483	30.2289	37.3155	30.7416	53.9368	60.5519	60.4359	59.0884	40.9216	24.3175	27.9916	19.2666	16.9851	55.3966	43.1732	23.5243	29.7127	35.2505	50.8863	66.0323	42.6043	91.4644	126.057	30.2807	36.228	84.3427	78.7355	34.6566	91.2103	85.5954	74.5016	58.5927	123.956	89.004	135.478	41.2125	74.2018
CODING	KNOWN	PARTIAL:FULL	chr2	SP110	NM_001185015.1	minor	67.858	0.262	-	74.2461	61.5048	72.4095	67.6715	58.8044	77.3016	89.6232	92.8107	42.4231	96.3766	48.9656	62.642	94.2124	69.0166	79.8481	76.7562	58.0998	70.0929	76.1196	50.1025	72.7943	68.4994	84.3046	68.1336	81.026	66.1798	70.6486	60.8551	60.4826	61.9211	67.0478	100.6	76.8261	52.7526	59.864	72.0456	90.0455	78.6906	76.0929	52.2669	54.4875	54.9267	81.7709	60.4109	61.3059	47.0485	62.3967	51.628	52.3333	77.1301	68.6697	44.5073	70.1595	66.012	88.241	59.7357	70.3172	92.3709	52.6259	53.3478	75.9756	61.6464	48.0305	77.1958	43.0088	78.4528	52.6181
CODING	KNOWN	PARTIAL	chr19	RPS16	ENST00000601390.1	minor	45.894	0.016	-	71.2654	37.7317	87.2708	37.9398	32.4649	44.6325	67.4484	67.2978	36.8134	36.3815	39.2694	35.2792	68.8407	88.9586	38.7195	28.1873	37.0117	47.5054	36.2059	43.6791	52.6838	56.4897	31.8581	46.3616	39.5952	41.9028	37.3705	37.6146	42.8551	29.2649	37.9205	40.3052	43.169	55.9498	43.268	43.8721	35.8965	36.5248	49.0792	52.5827	59.6157	52.0536	54.3522	60.0528	38.8558	53.864	56.8037	41.4895	68.7327	69.0842	50.0138	53.6945	39.4503	28.4639	39.3332	44.123	36.3141	38.7091	34.1006	41.4043	46.6305	32.2546	27.2662	58.8932	27.5647	51.4743	32.8225
CODING	KNOWN	PARTIAL	chr17	PRPF8	ENST00000572621.5	major	59.758	0.649	-	71.2654	64.5582	50.2756	31.1909	56.3542	59.8167	72.3322	66.4943	52.9412	62.1918	54.7833	56.6188	61.2114	87.3979	65.2208	51.8213	52.505	49.4774	50.3829	49.5886	67.6959	73.5034	45.7282	76.5863	79.9771	60.8588	58.6943	52.5262	71.9881	49.8635	45.0649	60.9453	52.193	65.5411	53.3441	48.3574	49.4844	57.8192	49.4804	38.2132	35.684	39.7162	51.4404	53.4864	53.7074	38.4743	32.3344	48.0405	46.7865	46.3336	44.4567	73.0899	114.095	41.1818	70.5152	70.427	59.9182	83.8465	76.3429	69.8034	85.0873	63.9367	70.0532	70.5537	111.041	50.9778	78.1609
CODING	KNOWN	FULL	chr6	ACOT13	NM_018473.3	major	77.912	0.535	-	71.2654	100.327	73.6743	88.8303	106.991	61.8873	71.0122	69.8089	61.8816	65.4867	89.8106	62.2979	80.3733	81.3286	67.1137	80.6591	107.162	81.9245	73.7204	87.7436	79.5922	69.945	87.5555	76.8424	87.0571	80.1473	72.5871	68.5124	74.838	71.8436	78.1767	72.1593	58.1683	64.1885	72.7555	58.5896	69.765	66.9857	55.632	71.3735	78.2056	71.8272	56.2933	73.7825	91.8725	53.6441	55.0559	86.2546	93.0906	64.9225	80.1808	59.8194	77.8656	104.771	76.5963	87.3974	85.338	104.529	95.2222	93.1597	119.524	85.1217	78.0233	84.1331	84.2582	70.1772	89.0166
CODING	KNOWN	FULL:PARTIAL	chr18	RPL17	NM_000985.4	minor	115.671	0.404	-	141.718	109.051	147.665	170.364	88.2066	111.581	135.029	148.658	123.588	118.892	89.9318	77.9584	174.586	185.894	104.112	109.93	114.478	117.778	93.7863	100.59	90.0723	119.54	84.7381	109.629	88.8926	96.7754	84.0029	116.337	107.771	90.1813	105.243	121.403	108.532	165.513	124.321	110.451	115.7	127.625	130.388	115.271	121.155	97.6849	114.042	113.539	99.6436	187.754	143.32	108.247	157	177.288	107.305	107.185	99.6035	141.714	101.309	103.35	100.194	105.647	108.084	96.2119	115.504	93.1376	84.3155	101.993	88.168	116.19	84.1635
CODING	KNOWN	FULL	chr12	TSPAN31	ENST00000257910.7	major	94.722	0.916	-	71.2654	83.315	132.171	144.281	95.5572	92.7159	77.0839	95.1209	69.2443	98.5732	88.1138	70.3863	102.729	52.3694	82.4294	116.869	111.035	102.719	99.0209	67.4457	100.269	97.5226	109.228	89.6495	146.581	88.1288	78.295	62.4672	127.721	104.374	104.556	125.466	107.8	107.842	89.0551	86.0622	86.1922	75.8701	123.166	103.744	103.419	106.304	115.741	89.4225	95.8444	105.529	135.28	102.008	80.7911	89.0603	83.6209	40.0157	48.8816	158.671	141.03	66.8632	97.3877	93.6286	71.3871	61.4429	82.6754	82.8314	70.8921	68.9301	89.341	120.493	78.4164
CODING	KNOWN	FULL:PARTIAL	chr12	LTA4H	NM_000895.2	major	101.376	0.863	-	95.6528	103.162	87.9032	130.236	112.913	93.6362	86.0594	106.069	113.596	133.994	110.173	88.1119	83.0347	123.467	118.395	94.3191	89.5167	88.9158	95.095	98.0211	90.3556	128.436	158.207	81.1968	101.741	96.1103	103.927	87.051	85.6046	100.355	109.64	74.5971	93.2889	110.916	98.0939	83.9597	106.878	120.292	132.394	115.271	88.4621	89.5727	98.7559	111.032	133.837	90.1397	111.51	101.228	87.0615	88.5054	118.419	56.9611	75.7953	122.334	83.0656	70.5967	95.2419	71.8285	111.152	80.0218	111.35	107.643	102.982	102.141	143.102	108.079	100.766
CODING	KNOWN	FULL	chr1	TOR1AIP1	ENST00000435319.8	major	59.704	0.697	-	71.2654	76.1176	49.9594	82.6286	49.412	71.3199	62.1687	24.6089	40.3195	77.8427	85.4474	59.5444	34.7752	29.306	6.19511	71.5524	33.7122	74.216	39.4775	68.6019	39.3712	48.9281	42.4774	103.481	107.248	34.5864	83.8952	39.361	78.0047	106.635	91.3664	41.9304	66.9485	31.9713	82.9798	49.7591	41.7779	87.575	4.14566	44.3716	81.8381	46.4764	73.7637	84.6469	110.178	64.6368	47.7151	66.6016	6.27035	75.7429	74.3591	46.753	32.3194	80.5467	71.0327	30.8861	67.6762	50.7271	90.0304	54.6749	50.1144	61.2647	51.1766	70.5537	47.5052	74.646	52.7459
CODING	KNOWN	PARTIAL:FULL:SINGLE	chr6	CDC5L	NM_001253.3	major	124.079	1	-	119.227	148.746	106.243	123.304	148.44	129.986	128.429	110.589	165.66	163.099	138.049	151.614	123.665	183.119	122.181	136.166	128.106	107.022	126.066	119.09	124.062	156.014	125.698	133.194	131.11	144.997	152.174	106.799	95.4211	156.624	119.532	99.9503	97.8009	93.2086	119.58	146.474	150.38	131.574	99.6295	98.8491	103.847	103.769	102.153	119.986	137.291	129.933	120.074	133.983	118.172	134.007	113.92	81.2564	133.648	69.0401	109.46	124.562	134.197	100.476	141.594	121.559	108.939	99.4359	125.634	115.868	153.072	96.4936	119.029
CODING	KNOWN	PARTIAL	chr3	RPL14	NM_001034996.2	minor	81.883	0.125	-	70.9944	129.335	16.4423	21.3412	124.959	64.6481	59.6608	81.36	87.8263	70.2918	85.205	48.0141	64.7599	20.4622	73.4809	22.5498	79.4747	91.067	60.8521	21.5826	66.8461	87.2922	168.176	136.267	17.3065	20.2863	122.989	79.1251	53.3049	114.045	21.0211	58.345	117.922	73.7799	171.59	123.487	151.901	88.8442	16.4489	187.434	162.608	23.9987	143.888	97.1828	85.4828	128.174	23.5954	169.078	75.9678	65.7548	98.8368	69.2108	66.479	139.291	111.013	71.6149	81.2114	94.4671	23.1271	123.682	71.9557	22.3301	71.3116	21.5499	126.485	89.7076	57.4713
CODING	KNOWN	PARTIAL:FULL	chr15	ANXA2	XM_017022090.1	minor	109.19	0.205	-	134.402	127.372	92.33	108.712	125.572	67.1788	86.0594	62.7778	88.8781	96.2393	135.261	160.563	112.842	121.386	101.187	105.594	121.364	118.136	99.0209	137.975	86.3901	112.312	107.711	154.709	103.052	121.385	117.173	96.3203	67.7659	172.701	103.732	97.8376	83.899	64.1885	102.539	126.43	120.162	124.946	46.6721	83.8481	70.5132	61.8559	65.0285	94.3175	100.68	76.289	89.4876	94.8332	158.447	151.208	91.9566	126.989	173.329	59.3502	103.638	155.618	128.75	47.513	153.63	131.512	133.192	150.394	101.095	152.62	110.65	87.556	148.659
CODING	KNOWN	FULL:PARTIAL	chr8	C8orf59	NM_001099670.2	minor	66.011	0.174	-	84.814	97.2735	24.0311	16.9635	18.9889	96.397	72.3322	123.446	70.6467	86.9037	55.1469	61.7816	14.0165	22.3697	37.6869	75.8889	37.4421	18.4644	43.1853	43.8076	47.8686	75.9498	91.4565	126.278	66.8661	64.5169	22.6162	96.186	89.9323	12.1833	43.9658	51.1941	42.6812	60.1306	81.498	21.866	54.8588	19.7432	74.0869	74.3737	66.8807	95.4879	89.5355	65.9028	12.9519	91.0191	19.925	61.2985	98.1552	90.1701	56.894	70.4358	69.5844	93.2647	120.846	127.447	107.787	80.0734	33.2747	75.9079	74.3676	126.156	16.5695	116.31	102.244	112.548	27.8416
CODING	KNOWN	FULL:PARTIAL:SINGLE	chr3	UBA3	ENST00000361055.8	major	124.998	0.851	-	112.724	160.087	128.06	132.972	175.597	111.121	92.5271	93.112	136.911	137.563	138.897	154.712	113.907	107.86	113.061	125.325	115.769	119.212	108.181	119.218	134.259	145.895	196.133	127.302	175.687	128.701	130.204	116.605	149.676	123.214	114.861	107.264	115.239	111.654	130.545	144.091	114.889	140.882	140.952	98.6912	86.3253	106.811	95.1163	130.731	168.893	134.11	115.355	124.313	99.361	105.43	132.576	76.3565	128.012	128.39	121.881	81.4578	118.186	135.971	126.019	113.066	111.484	104.78	142.413	116.31	172.426	104.438	151.086
CODING	KNOWN	FULL:PARTIAL	chr10	FAS	NM_000043.5	major	72.951	0.548	-	73.9751	89.2038	110.669	56.545	156.403	72.0101	64.9406	45.7022	69.4196	56.4256	63.3886	102.912	76.6474	33.121	67.2858	108.63	94.6811	93.9353	94.6588	60.123	115.564	65.6081	69.7843	64.8038	140.026	64.1844	72.0486	36.0026	104.499	68.7035	82.5732	81.423	79.1431	93.7005	49.7879	44.9934	76.3561	76.0111	48.0094	59.2147	60.6841	77.7423	90.9913	70.7978	86.3463	63.0978	48.7638	80.6394	58.8449	82.6791	54.9093	32.2576	26.5686	73.2794	140.513	34.1104	60.7435	79.9337	70.6792	37.9539	64.5859	51.5311	85.3642	54.4651	81.7167	63.3912	72.0307
CODING	KNOWN	PARTIAL:SINGLE	chr4	SEC31A	NM_001318120.1	major	62.198	0.365	-	70.4525	61.0686	82.5278	50.7081	73.7097	50.154	70.6162	54.3405	48.5587	61.5053	61.9342	61.4374	71.8569	79.5945	61.779	57.0251	49.062	52.5249	56.708	47.2762	50.9843	69.1666	74.9856	80.4284	90.2037	61.8565	52.1249	48.496	66.1826	75.2348	53.5833	62.5705	51.0955	51.4	64.013	65.3176	54.7574	70.0882	54.161	52.2669	63.8893	52.8986	55.5654	60.7691	63.2055	67.7147	62.2219	56.9311	61.4977	71.0263	49.0876	55.7361	69.0094	65.4064	74.3968	60.0751	68.3365	53.2425	58.2897	44.722	78.5215	74.8155	73.8285	51.9559	83.2807	57.4327	61.6858
