## Additional file2 for "Long-read sequencing reveals novel isoform-specific eQTLs and regulatory mechanisms of isoform expression" (part 2 of 3)

### Sheet: Table S4 (continued)
Table S4. Expression level of each isoform
CODING	KNOWN	FULL:PARTIAL	chr8	NUDCD1	ENST00000239690.8	major	82.251	1	-	107.847	85.496	65.7693	89.1951	78.4059	69.0193	67.1844	58.8605	99.0457	89.2376	93.6891	80.3677	69.9052	106.299	62.9836	73.7206	76.8925	59.1577	58.2348	78.3655	73.9273	76.9506	105.76	98.6144	84.1726	83.8055	92.0801	85.1703	64.2826	103.997	67.3226	46.481	62.4365	56.3187	111.134	106.667	100.084	89.9724	56.5682	64.7414	73.291	63.0389	44.8891	110.077	157.496	72.1118	92.4589	113.706	92.6083	93.4995	88.2519	67.9859	87.9869	77.5187	67.1512	78.7425	69.1618	51.8451	101.122	86.259	59.3601	79.396	115.357	98.5981	111.041	64.8808	92.848
CODING	KNOWN	FULL:PARTIAL:SINGLE	chr5	ZMAT2	ENST00000274712.7	major	104.107	1	-	101.885	112.977	115.412	108.895	118.63	114.572	117.87	116.114	109.038	112.714	113.081	82.0886	116.923	124.161	116.503	114.917	113.904	115.806	110.581	97.3787	99.986	101.526	124.181	99.3829	131.634	110.41	93.2648	91.3498	86.7657	108.142	92.4655	80.1228	99.0203	90.0115	122.395	113.675	133.446	104.357	103.508	102.165	104.274	113.402	116.469	106.495	113.286	140.486	132.833	106.375	111.178	99.8808	102.938	50.4279	97.8783	120.517	87.3353	76.0272	88.4742	87.6196	94.5142	80.0218	91.1171	82.2588	88.0908	98.1553	95.0104	92.3558	76.5007
CODING	KNOWN	FULL:PARTIAL	chr17	BIRC5	NM_001168.2	major	96.951	0.839	-	75.059	102.29	43.6354	89.5599	83.5104	70.6298	94.243	52.0302	128.847	105.987	105.446	90.8654	56.7758	155.547	67.1137	50.7372	87.7952	51.9871	55.3994	110.482	38.2383	109.421	77.5863	121.411	24.6487	112.073	142.266	136.487	21.6386	141.678	90.542	48.2687	88.0452	26.5608	111.43	105.265	183.133	124.805	82.9131	74.6895	73.7184	37.3501	33.7275	97.3022	104.997	43.311	50.3368	123.689	102.737	112.366	129.268	159.45	201.392	61.7727	49.9429	174.625	125.283	23.0578	178.645	159.38	100.765	130.545	122.278	130.628	216.608	68.6876	144.828
CODING	KNOWN	FULL:PARTIAL	chr13	ALG5	NM_013338.4	major	83.308	0.936	-	82.3752	67.8298	71.7771	74.0557	56.3542	95.4767	76.8199	80.1547	79.9377	76.0579	97.4463	50.2513	85.3412	84.9702	77.4389	82.3937	77.036	86.9439	67.8315	84.6604	81.0084	84.7346	81.2705	133.706	89.1548	85.8009	87.4492	92.1559	58.3716	123.842	102.907	142.043	78.2895	72.9191	90.3887	100.219	63.5794	75.306	55.2308	80.3741	90.5988	71.8272	123.506	77.2448	66.1413	46.389	56.8037	85.3187	98.3963	80.7369	66.2881	72.0691	125.137	61.1671	86.8178	86.0398	76.4246	71.4093	94.9862	107.094	70.2138	74.4338	93.1246	80.7383	99.8977	92.6868	92.2095
CODING	KNOWN	FULL:PARTIAL	chr12	CORO1C	ENST00000261401.7	major	84.812	0.74	-	72.3493	75.0271	71.4609	53.2617	78.6101	84.6637	57.285	46.9076	56.6226	74.1359	98.9008	88.4561	70.6149	67.6293	73.653	69.3841	63.5511	70.4515	88.1155	81.1918	78.4592	91.4066	89.2892	54.0458	90.9904	109.08	92.834	93.7679	76.1047	104.625	75.154	56.3948	66.3387	41.6856	61.7903	69.1021	78.4856	79.3957	46.4046	99.9545	100.214	94.1358	72.0651	77.3642	64.9324	64.8566	73.4078	88.1263	81.9969	62.4255	78.7254	97.181	117.546	78.7299	73.4911	112.344	93.9214	89.9953	99.116	112.402	88.1692	146.959	154.369	104.65	214.067	86.3974	157.216
NON-CODING	KNOWN	PARTIAL:SINGLE	chr14	IGHG3	ENST00000641136.1	major	56.432	1	-	70.1815	1.52671	3.79438	9.66736	0	6.21174	7.5236	341.712	6.83678	7.68816	2.42404	0.516281	4.25819	0	101.187	3.25238	110.748	6.45357	2.18108	0.256936	1.98272	119.54	4.55115	400.605	2.09776	172.932	46.0939	14.1055	35.7829	2.76321	1.78611	41.9304	8.90207	1.4756	24.3012	4.06483	8.0108	79.3957	6.41908	9.15854	8.76074	107.994	930.538	16.3563	1.38154	0	3.84517	210.255	41.9631	4.1617	137.472	5.51237	98.7984	184.712	1.03509	13.5763	25.5849	2.65514	3.89384	6.36989	8.17374	4.19883	2.93636	94.7604	1.17297	164.685	27.8416
CODING	KNOWN	SINGLE:PARTIAL:FULL	chr8	TNFRSF10B	NM_003842.4	major	9.993	0.834	-	12.1937	6.97927	13.9127	3.10085	10.2091	6.21174	24.2867	15.6693	6.31087	8.10003	6.90851	10.6698	10.8229	7.28316	10.6694	9.10667	8.177	13.0864	17.0124	3.72557	20.9602	6.56081	4.98459	7.4281	24.1242	10.3094	8.61568	5.10484	32.4052	4.27042	8.38098	14.1393	15.2433	14.3871	6.37166	4.48533	7.70659	9.30749	9.62862	7.42158	3.6325	6.92921	12.3748	7.40213	7.59847	9.01397	4.89386	5.45915	4.82335	8.3234	3.04317	7.14566	7.24598	13.3235	20.4429	7.97607	8.91345	20.4027	9.43962	6.23719	15.6775	8.58851	7.55064	6.34688	13.8801	8.44112	8.17369
CODING	KNOWN	PARTIAL:SINGLE	chr2	IGKV1-33	ENST00000473726.1	major	7.342	1	-	70.1815	0	0	37.3926	0	0	0	0.401778	0	1.78475	0.363606	0	0.709698	0.173409	1.03252	5.63746	0	1.97192	0.218108	3.46863	0	0.778402	0	0.256141	0.52444	0.997685	0	0.806028	0	0.125601	0.961751	43.2306	1.34141	0.122967	0.889069	2.24266	17.3398	0	0.133731	0.315812	0.641029	0	4.12494	5.96946	0	0.219853	0	0.779879	35.4516	0	0	116.576	5.29072	0	6.46928	0.678815	0.825319	0	1.29795	0.398118	0.93797	0	0.20974	116.015	1.95495	0.662049	0
CODING	KNOWN	PARTIAL:FULL	chr16	CNOT1	NM_016284.4	major	65.228	0.579	-	74.2461	65.8668	64.8207	43.9591	67.7884	61.4272	75.896	70.1103	54.8695	57.2494	46.0567	55.242	63.1631	75.7795	58.8536	61.5784	49.7793	51.0908	60.634	45.8631	74.777	81.8434	59.3817	79.4038	89.1548	68.8402	65.2638	58.034	80.4324	65.1867	58.9416	64.3583	60.6073	55.089	54.6777	59.0101	60.3345	75.306	63.9234	49.7404	49.5729	60.3348	58.4771	67.0967	68.7317	45.7294	42.996	54.4355	51.851	52.9923	46.1768	61.861	97.0732	62.9839	94.8397	63.1298	69.822	76.3003	69.1452	68.0782	91.7871	70.4258	92.7051	65.6829	112.996	62.5636	83.9081
CODING	KNOWN	FULL:PARTIAL:SINGLE	chr9	RBM18	ENST00000417201.3	major	67.159	0.93	-	75.33	58.8876	60.3939	64.5707	64.1132	62.1174	71.4082	54.8427	79.4118	69.7426	62.5402	81.5723	68.3084	64.3346	60.7465	62.6626	63.6945	74.5746	65.8686	83.1188	86.1069	70.9458	68.484	61.2178	94.3992	67.1774	62.0329	67.0347	77.7936	61.6699	66.0861	58.9951	67.3143	66.4019	57.9377	69.3824	66.5201	69.3831	51.0852	70.2681	68.8038	70.1371	60.1756	59.9334	64.587	63.7574	59.9497	79.5476	65.8387	60.2059	52.1308	41.0365	84.9965	79.3355	92.3814	61.7721	72.6281	74.2042	68.6732	67.4147	51.8563	67.563	58.3077	63.764	66.6636	54.288	81.2261
CODING	KNOWN	FULL:PARTIAL:SINGLE	chr5	GM2A	NM_000405.4	minor	73.888	0.449	-	77.2268	75.0271	72.0933	68.5836	51.8622	44.1724	94.771	94.7192	86.9498	96.3766	79.3873	34.7629	58.3727	32.6008	65.2208	74.8048	77.036	70.6307	65.2142	48.6894	94.6043	56.6009	106.844	55.5827	108.821	81.8101	107.373	93.9023	87.8212	72.7228	59.6286	45.1808	55.6075	57.6713	56.4559	52.9829	59.6247	66.5626	114.607	92.5329	82.0518	154.302	113.072	69.8427	88.5913	115.203	81.6225	55.3714	46.063	32.7387	70.6544	34.2992	60.4982	97.504	102.862	47.6867	77.58	103.97	58.6436	47.9069	72.3577	85.3125	71.3116	64.502	70.378	58.2603	92.4649
CODING	KNOWN	FULL:PARTIAL	chr20	RAE1	ENST00000395841.6	major	75.798	0.546	-	77.4977	80.9159	65.7693	90.8367	81.6728	77.7617	65.6005	62.8782	101.675	89.5122	81.9325	111.517	76.8248	114.97	56.9606	73.5038	72.3019	77.6221	62.815	89.2852	83.2744	73.1698	86.6886	75.0494	93.6126	75.1589	66.0177	74.0202	59.216	73.8532	62.3764	52.1692	59.8756	49.8014	70.681	77.2317	80.4122	76.7163	63.2547	67.7416	72.65	78.7564	62.3594	74.6182	98.7802	87.2816	80.2243	78.1438	87.5438	74.3557	71.5806	65.9442	92.4725	64.8008	91.7344	63.9783	70.8124	64.9811	88.3784	74.5808	71.2857	57.2567	80.7499	73.3582	91.296	54.288	74.0741
CODING	KNOWN	FULL:PARTIAL	chr10	RAB18	NM_021252.4	major	67.404	0.522	-	72.8912	64.5582	63.8721	66.7595	64.5215	56.8259	56.097	40.4791	56.272	60.2697	65.8126	97.7491	72.5666	63.6409	61.2628	66.1318	66.5637	74.5746	79.1731	75.1538	74.777	63.1617	71.9515	67.3652	98.3325	67.51	65.2638	60.7208	73.7825	78.1236	75.2914	75.4097	55.6075	62.7129	58.8267	68.5414	57.9009	66.1396	52.4225	61.7412	67.9491	74.1932	70.6093	55.1578	59.9243	47.0485	49.1133	57.867	76.6913	65.1999	53.3216	61.861	77.2905	71.4625	89.0173	72.9726	72.1329	64.0028	73.1571	67.6801	57.6182	77.6783	72.1506	72.7678	82.4987	59.0879	86.8455
CODING	KNOWN	PARTIAL	chr1	NUCKS1	ENST00000367142.4	major	58.885	1	-	69.9106	60.6324	65.4531	51.8025	66.5633	81.6728	106.65	91.2036	62.7581	66.4477	63.1462	44.7443	58.7275	62.0803	78.1273	62.4457	44.328	37.6458	56.708	53.3142	69.6786	67.1649	57.8646	85.8074	52.444	69.1728	65.4792	55.7503	52.9883	50.2403	49.7363	50.544	48.6565	62.344	46.6761	55.9264	87.7132	61.0628	56.3007	49.8983	40.5985	35.3221	57.0212	61.963	66.6593	51.6654	47.3655	61.1425	64.3917	64.645	65.8912	48.1822	37.035	39.365	49.1666	67.5421	61.5688	44.5784	62.5375	60.3813	57.3502	57.8293	53.0642	68.7825	43.2043	50.3157	47.8927
CODING	KNOWN	FULL:PARTIAL	chr2	COPS8	ENST00000354371.6	major	81.938	0.521	-	76.4139	76.3357	72.0933	94.6672	62.2755	82.133	61.9047	67.2978	83.4438	72.9003	75.63	105.321	72.3892	95.2013	58.1652	63.0962	82.7742	81.9245	71.9756	84.5319	88.3729	75.0602	73.2518	68.3897	88.8926	81.4776	100.48	79.1251	88.2434	103.244	78.4514	78.01	74.3872	78.2067	74.9781	79.3342	86.6992	87.1519	67.5341	54.9513	61.7525	59.1518	60.4183	71.5141	81.5109	54.0838	53.8324	86.8785	83.2028	76.5752	72.1098	79.0106	145.15	102.349	94.8397	95.2038	87.4839	84.685	107.848	102.582	82.0054	100.008	101.514	110.554	109.477	68.0255	111.367
CODING	KNOWN	PARTIAL:SINGLE	chr7	GARS	ENST00000389266.7	major	85.69	0.973	-	69.6396	54.5255	151.775	65.3003	58.3961	115.492	207.493	156.894	49.9611	45.168	34.4213	65.0514	144.424	47.1671	156.427	112.532	128.68	109.531	179.721	46.8908	118.68	46.1481	41.3938	67.109	149.203	45.2284	56.1096	45.8093	152.948	33.9122	96.8621	148.219	135.726	145.1	53.3441	63.4954	76.8631	53.1655	64.1908	58.8989	43.8037	92.7838	125.447	60.0528	65.6232	64.6368	51.5603	65.9777	52.0922	106.539	44.0598	32.6659	65.6739	74.4906	204.041	66.0147	81.8717	188.515	62.3015	62.6373	153.425	45.042	55.7908	55.6459	34.798	88.8801	44.9553
CODING	KNOWN	PARTIAL:FULL:SINGLE	chr3	PSMD2	ENST00000310118.8	major	62.145	1	-	76.1429	72.4099	40.4734	18.2403	67.1759	43.7122	76.4239	51.3271	48.3834	46.8154	65.0854	68.3211	72.9215	79.4211	72.6205	57.0251	59.2474	48.0432	67.1772	59.4807	66.5629	71.1682	58.0813	89.3933	74.9949	77.8194	50.1863	60.1834	58.5827	55.7667	51.9346	62.408	46.4615	48.3258	45.0462	43.3114	47.7606	60.0756	45.3348	30.16	33.9746	32.28	30.0878	45.0097	42.8278	20.2265	30.0623	34.3147	40.9985	32.1838	35.8564	94.5269	123.757	35.1256	67.0218	99.1069	64.3749	79.235	107.848	104.572	113.896	98.8633	108.436	95.4985	99.7022	48.3296	111.622
CODING	KNOWN	PARTIAL:FULL	chr10	UPF2	NM_015542.3	minor	57.208	0.301	-	72.6203	56.4885	74.9391	53.6265	49.8204	53.8351	66.6565	57.856	54.3436	62.1918	43.3903	59.7165	82.1475	81.3286	62.8116	56.8083	50.7835	58.6199	72.1937	53.4427	72.7943	57.6017	44.2112	56.3511	60.8351	55.8703	65.3715	49.8394	55.6271	40.0666	58.6668	84.6734	57.5586	62.344	61.3457	71.9054	42.6905	51.6142	56.0332	73.9	82.9065	85.1786	118.653	49.7853	58.8882	80.9059	76.0295	43.9851	67.7681	82.6791	60.3341	60.8402	48.4216	34.52	38.8157	50.5717	38.625	28.927	33.2747	36.8923	35.9109	45.042	20.974	43.2474	21.1134	44.1918	41.507
CODING	KNOWN	FULL:PARTIAL	chr2	HAT1	NM_003642.3	major	67.253	0.455	-	73.1622	75.2452	55.9671	62.7467	81.877	53.1449	53.0612	48.6151	93.0854	75.2342	83.9929	87.0793	55.179	93.814	49.5609	59.627	44.4714	43.9201	41.2224	79.5217	59.4817	84.0674	84.9548	73.7687	56.3773	70.8356	78.7258	81.8118	42.9606	76.742	57.1555	38.5175	39.0228	48.8177	80.1644	89.9869	70.272	80.1008	53.2249	43.4241	50.214	37.8571	39.7935	92.646	111.732	50.5662	61.1732	60.0506	82.2381	60.7608	86.1349	69.2108	113.52	44.8155	49.0372	81.6275	55.1313	46.2553	90.6204	87.3206	51.7223	60.1196	82.8473	82.3619	106.349	47.9985	82.8864
CODING	KNOWN	FULL	chr11	SLC43A3	NM_199329.2	minor	76.237	0.345	-	69.6396	71.7556	113.199	65.8475	121.08	96.397	76.9519	54.8427	80.4636	51.7578	70.2971	81.7444	61.9211	74.3923	50.4213	120.338	107.305	68.3003	99.6753	59.0953	104.518	61.6049	63.2827	50.4599	96.7592	58.5308	89.9262	70.7961	128.354	71.8436	78.0393	43.7181	70.363	104.767	84.6097	74.8489	70.0692	75.4471	54.9634	89.6906	88.8894	102.755	71.5799	74.0213	97.9167	43.5309	57.328	85.4747	57.8802	77.4076	62.3188	52.6737	94.1978	55.7165	92.1226	60.7539	81.0464	71.549	61.1215	81.6142	84.6853	55.3482	82.2181	51.8083	81.9122	73.4874	70.4981
CODING	KNOWN	PARTIAL:SINGLE	chr9	AKAP2	ENST00000485762.1	major	62.84	0.827	-	69.3686	52.1264	51.8566	87.0063	41.4489	59.1265	101.107	64.2845	39.443	108.046	89.5682	62.642	65.1148	88.4384	62.9836	90.633	100.563	40.3348	66.0867	47.0193	86.1069	75.6162	99.0417	52.509	37.7597	74.4938	87.1261	47.69	34.9385	96.7125	86.0081	71.3467	77.192	43.2842	41.6381	65.7381	53.5405	64.3063	23.2692	62.3728	74.1457	31.6039	41.7347	45.3679	97.5713	33.8574	40.1995	52.0959	65.1152	91.2799	45.9121	40.6282	40.0254	64.1952	110.625	45.4806	80.8813	48.9105	65.2514	72.3248	26.6651	42.1791	72.3603	59.9264	68.2276	35.7506	50.0639
CODING	KNOWN	PARTIAL:FULL:SINGLE	chr3	EIF2A	NM_032025.4	major	111.893	0.734	-	131.692	116.903	130.274	97.0384	122.101	121.934	122.489	122.944	108.161	107.909	114.536	103.256	113.729	130.75	108.242	106.028	108.883	98.2377	107.309	118.833	107.067	105.974	97.9581	130.888	125.079	100.434	101.45	102.769	135.743	120.074	102.495	90.5241	107.557	132.435	112.467	109.19	105.256	113.946	128.515	107.06	108.548	118.135	81.5282	140.879	138.672	132.571	98.9258	111.991	116.002	116.528	100.425	76.5606	111.22	117.489	126.022	93.5067	99.0383	119.342	114.101	99.1315	123.946	104.78	104.451	93.5796	120.816	91.1972	109.323
CODING	KNOWN	FULL:PARTIAL	chr8	ASAH1	ENST00000637790.1	major	128.852	0.598	-	76.6848	90.0762	153.356	88.1007	145.378	108.59	235.475	152.776	68.3678	73.9986	78.2964	106.698	150.988	42.3117	136.809	181.917	131.119	224.262	217.017	80.2925	254.922	79.6194	115.513	56.095	346.917	110.743	89.9262	57.4967	355.613	82.2684	118.021	140.581	128.653	259.582	62.383	60.1314	104.749	69.2421	136.673	128.693	117.308	188.61	224.203	75.6927	76.3301	131.032	89.4876	129.46	72.8326	79.3497	80.5778	40.424	55.8976	202.275	322.3	54.1355	100.524	448.579	80.9447	56.4001	133.192	89.8931	75.2967	75.277	98.1383	130.093	104.47
CODING	KNOWN	PARTIAL:SINGLE	chr15	SLTM	XM_011522022.1	major	44.187	0.33	-	69.0976	49.5092	43.3192	26.6309	39.6113	39.1109	79.9878	51.0258	34.8851	40.2256	34.1789	42.335	51.8079	57.0514	59.3698	42.4978	43.7541	43.7409	60.634	44.0645	52.1173	47.0377	41.6105	48.1546	56.9017	56.2029	42.1091	41.6448	48.3439	43.2066	45.8893	55.2571	44.5104	43.1612	36.6	33.9203	40.2568	44.1401	30.4906	33.4761	28.8463	28.8999	38.5803	31.3994	20.8958	19.1272	21.498	27.7637	34.2458	42.7268	27.2562	31.0326	65.2138	34.52	64.8222	45.6503	50.5096	52.9631	53.3339	47.2434	62.308	41.7974	61.8733	50.9227	52.3925	39.5574	47.2542
CODING	KNOWN	FULL:PARTIAL	chr16	CENPN	NM_018455.5	major	64.318	0.643	-	74.5171	56.0522	33.8332	69.3132	63.5006	63.9579	57.9449	82.8667	96.2408	64.3884	87.8714	103.084	36.372	107.34	40.7845	42.4978	68.5721	25.0972	37.5145	63.0778	36.822	58.3801	59.3817	93.7477	31.4664	100.766	69.4639	57.8997	32.8274	96.4613	50.0111	36.4047	68.6557	78.3297	54.5296	81.9974	94.5072	94.4851	78.5	38.687	62.3935	32.28	22.8085	86.4378	84.4467	33.8574	41.0734	79.8596	66.0799	86.0084	65.4943	72.4774	101.789	61.1671	32.7346	70.5967	61.5688	28.5078	72.5671	125.407	43.0126	67.9447	78.6525	73.063	82.6942	35.5851	52.6181
CODING	KNOWN	FULL:SINGLE	chr1	MAGOH	ENST00000371466.4	minor	66.948	0.247	-	69.0976	77.2082	45.5326	70.4076	72.6888	63.2677	66.2605	72.1191	73.8022	70.5664	75.8724	90.0049	54.4693	74.2189	66.0812	78.4908	76.1752	69.3759	69.3583	76.053	81.2917	58.7137	72.8184	71.2073	75.2572	62.8541	58.1559	49.8394	46.0217	63.0515	53.3085	52.3317	58.6561	71.0746	67.1247	73.7276	80.0066	76.0111	43.4625	64.1098	61.1115	54.7576	59.205	73.9019	75.1213	60.8993	60.8236	72.2168	72.1091	78.2399	68.5374	55.3278	77.5205	69.6457	63.7871	75.8575	56.782	65.8195	79.8828	80.6853	64.7199	72.7161	55.5811	80.5907	53.761	56.4397	49.4253
CODING	KNOWN	SINGLE:PARTIAL	chr7	BAZ1B	NM_032408.3	minor	3.734	0.216	-	4.06457	4.79825	3.79438	0.547209	1.83764	1.61045	3.95979	2.712	3.68134	3.29493	3.15125	2.7535	4.79046	4.68203	5.50677	2.81873	3.01258	3.40605	4.79837	3.72557	6.51467	3.89201	4.11771	4.09826	4.71996	7.98148	3.98475	4.70183	2.00553	3.89362	4.80876	5.36319	4.14617	2.09043	2.07449	3.22383	4.96872	3.24352	2.13969	0.78953	3.6325	2.53508	2.91172	2.74595	2.4177	1.53897	0.873903	1.87171	4.09985	3.05191	4.10166	3.47075	6.6709	0.605615	6.98683	5.43052	2.31089	7.68593	4.60181	4.77742	5.22583	3.05369	3.98506	4.57566	6.06033	2.81371	4.46999
CODING	KNOWN	PARTIAL:FULL:SINGLE	chr12	METAP2	ENST00000323666.9	major	114.808	0.754	-	104.053	109.269	95.8082	82.4462	110.871	120.094	120.246	116.114	122.01	120.814	105.567	102.051	95.9866	113.236	119.084	96.0537	110.031	110.069	116.033	126.798	115.281	104.751	104.243	103.993	101.217	131.362	139.036	135.547	134.265	124.847	110.327	112.464	131.702	102.677	100.317	96.855	120.162	105.344	84.5179	127.43	114.958	126.754	94.3884	101.361	104.479	89.4801	97.5276	109.183	108.525	110.701	104.262	138.422	163.552	115.672	100.533	137.29	127.429	118.503	129.559	142.792	116.978	121.575	106.128	126.495	144.275	113.872	144.444
CODING	KNOWN	PARTIAL:SINGLE	chr12	GCN1	ENST00000300648.6	major	42.046	0.961	-	68.8267	47.5463	33.8332	13.3154	51.658	42.1018	61.2447	40.7805	23.6658	31.4391	33.5729	30.2885	50.7434	42.4851	52.4864	42.4978	28.6912	42.6653	34.8972	44.9638	57.7822	43.0345	38.3597	55.3265	51.9196	63.8518	48.7863	30.3604	50.9827	40.8202	44.7901	40.6302	46.3396	38.9804	26.3757	24.2488	33.4628	30.7429	26.2113	23.3701	25.4275	28.5619	27.6614	16.1175	18.3054	12.7515	10.3121	25.58	34.4869	29.9642	24.61	41.8532	93.1626	48.4492	66.3749	53.6264	48.0336	59.3913	56.0477	58.5234	73.8316	42.9426	66.2778	54.4651	69.9871	34.5921	61.6858
CODING	KNOWN	PARTIAL:FULL	chr1	PTPRC	ENST00000442510.7	major	91.848	0.703	-	81.0204	82.6607	72.0933	172.371	149.053	157.134	122.226	96.3263	113.07	169.826	57.2073	205.652	88.5348	78.7275	65.0487	100.607	146.899	54.8553	97.058	45.3492	71.0948	58.4913	64.7997	54.0458	112.492	52.5447	87.6646	111.635	120.649	92.5677	64.9869	80.9354	161.457	117.433	102.984	118.02	131.012	96.0363	176.124	97.1122	90.3852	84.3335	56.536	112.226	88.764	47.0485	130.561	103.412	109.49	131.232	109.819	52.8779	88.562	19.9853	33.5109	81.1183	98.8733	40.6656	62.3015	106.961	22.7793	78.8234	75.5064	50.1847	67.8366	49.1571	33.0779
CODING	KNOWN	FULL:PARTIAL:SINGLE	chr5	RIOK2	NM_018343.2	major	76.779	0.969	-	87.5237	82.2245	73.6743	74.4205	71.6679	86.5042	71.1442	56.2489	92.2089	84.1579	78.9025	119.261	90.4865	93.814	53.8631	63.313	75.6014	73.1404	79.6093	90.5699	62.8807	71.057	107.06	96.5653	94.137	69.8379	84.8645	73.6172	60.0604	93.5725	70.2079	70.209	67.0704	55.3349	96.7603	85.5015	83.8599	81.7931	54.0273	78.7951	76.2825	83.4885	95.6016	75.8121	98.2621	78.4875	89.1381	76.2721	72.8326	60.4833	73.1683	58.7986	73.0349	62.3783	87.8529	59.566	74.939	43.0412	80.7088	66.4858	64.3179	62.7916	74.6674	71.1441	92.8599	56.4397	79.8212
CODING	KNOWN	FULL:PARTIAL:SINGLE	chr1	HMGCL	NM_000191.2	major	93.411	0.864	-	78.0397	100.327	114.148	155.955	121.284	89.0349	79.5918	82.6658	108.863	107.497	78.1752	94.8235	102.906	75.4327	109.103	93.2349	113.187	115.985	119.087	82.4764	104.235	92.185	147.804	77.3547	122.719	104.757	84.0029	107.067	97.6378	102.867	78.4514	95.7248	104.386	76.6081	93.7968	65.8782	86.6992	83.2033	185.217	83.0585	93.163	99.544	115.741	73.0662	47.3178	74.9699	93.158	96.549	72.1091	90.725	83.3563	36.5449	72.3448	115.672	105.061	63.9783	94.4165	92.6504	73.511	58.6561	101.167	85.6943	68.7947	75.8674	74.0924	107.748	77.1392
CODING	KNOWN	SINGLE:FULL:PARTIAL	chr7	MRPS17	ENST00000285298.8	major	58.622	0.684	-	56.9039	69.5746	56.5995	63.1115	59.0086	53.3749	47.9135	57.856	63.1087	51.8951	68.8427	51.1118	61.034	78.9009	53.1747	70.9019	63.1207	59.1577	50.3829	65.6471	60.0482	61.0489	62.8492	64.8038	59.7862	61.8565	50.9402	60.3178	45.1773	54.7619	52.2094	44.8558	49.1443	54.4742	75.2745	68.9619	56.684	65.7165	55.7658	60.478	57.2653	50.7015	34.4554	63.515	70.2859	80.4662	69.0383	59.2708	75.4854	52.4374	63.5096	45.3239	67.0541	58.7446	54.342	58.3781	48.0336	45.8361	58.7616	62.6373	60.8341	60.883	48.8694	63.4688	51.4151	46.5089	53.3844
CODING	KNOWN	PARTIAL:SINGLE	chr12	CHD4	ENST00000645022.1	major	46.473	0.907	-	68.5557	51.4721	45.5326	19.3347	37.9779	47.8534	67.7124	61.472	43.6502	50.1104	34.785	39.4094	47.0175	49.5948	48.0121	35.7762	36.8682	31.73	46.6751	30.19	54.1	53.3761	39.4433	51.4844	57.4262	53.2099	40.4937	48.496	52.6716	38.685	38.4701	40.7927	47.8029	35.2914	33.1919	35.0416	48.0648	48.6528	41.0554	31.7391	33.7609	27.0408	37.3671	40.2342	32.6389	35.6162	28.664	43.6732	40.9985	37.1778	30.6963	55.7361	65.9039	35.1256	51.6249	61.7721	58.4326	60.3695	59.1156	50.561	72.8937	56.4933	72.7798	63.3212	77.8068	45.3503	55.3001
CODING	KNOWN	FULL:SINGLE:PARTIAL	chr5	DHFR	ENST00000439211.6	major	85.171	0.981	-	76.6848	102.072	40.7896	96.1264	89.4317	78.4519	59.7928	69.4071	125.867	86.6291	85.3262	61.0932	48.082	158.842	50.7655	44.2324	57.239	38.0043	46.6751	82.6049	63.4472	94.7426	81.4873	109.885	38.0219	94.1149	142.697	108.142	36.3107	93.6981	52.2094	45.3433	59.022	57.3024	104.91	133.579	128.883	117.895	56.0332	54.9513	60.8978	19.7736	14.5586	123.687	217.075	52.1051	75.68	101.072	93.3318	98.2161	141.177	96.3643	203.118	55.7165	50.2016	126.09	79.0656	44.4387	85.7826	138.28	71.1517	79.0143	118.084	108.192	131.763	43.5297	107.28
CODING	KNOWN	FULL:SINGLE	chr12	COPZ1	ENST00000262061.6	minor	75.752	0.23	-	68.5557	64.9944	79.9982	77.3389	84.9397	68.099	55.701	59.8649	60.3039	68.2325	89.447	70.9025	76.1151	67.1091	86.5595	85.8629	77.7532	84.0757	64.3418	68.345	70.2451	85.4018	115.513	93.4916	67.3906	88.7939	68.7101	60.0491	71.0381	102.741	76.2531	87.9238	61.5828	60.9914	82.8316	82.8384	83.0487	86.1648	62.4523	83.8481	82.9065	72.5032	74.7342	93.3623	93.9448	75.4096	94.7311	85.3187	72.8326	57.154	82.2978	36.3408	72.2298	59.9559	89.0173	76.8758	80.8813	72.5272	68.9092	65.8222	70.4817	64.7001	73.8285	70.4061	76.8294	87.556	73.9464
CODING	KNOWN	FULL	chr11	RBM4	NM_001198843.1	minor	75.679	0.281	-	68.5557	86.1503	79.682	77.5213	128.839	77.0716	97.5428	73.8267	65.7383	74.4104	79.8721	90.0049	95.2769	65.8952	101.187	116.869	105.44	95.3694	104.256	99.0488	113.299	109.421	74.7689	75.3056	91.2526	97.108	56.1096	50.2424	38.1051	63.1771	88.4811	83.3732	67.4363	45.7435	59.864	54.5247	81.4262	72.4856	46.5383	62.5308	76.9235	70.4751	73.521	61.8436	71.6674	82.6647	74.107	71.7488	80.5499	69.6391	47.8968	30.0118	61.4183	56.9278	95.8748	54.4749	90.7851	69.1734	67.4933	67.8128	88.0352	62.9824	61.2441	59.0408	62.9492	79.9424	67.5607
CODING	KNOWN	FULL:PARTIAL:SINGLE	chr11	LIN7C	NM_018362.3	major	78.221	1	-	81.2913	77.4263	55.3347	68.766	76.5683	59.1265	51.3453	49.8205	75.5552	90.7478	83.9929	76.0653	67.5987	89.132	43.8821	54.4232	64.5553	61.4882	59.1072	67.5741	89.5058	101.526	113.779	84.5267	109.87	75.824	77.5411	68.9154	71.2492	95.4565	72.1314	52.0067	56.705	60.9914	93.9449	105.686	89.1328	91.3826	61.9174	83.8481	91.0262	76.2213	87.5943	88.9449	110.869	112.345	95.605	90.4659	88.0261	77.4076	68.1405	65.3317	97.0732	75.7018	67.7981	68.2209	67.5111	49.0502	83.0687	62.77	51.3204	69.2807	102.773	84.2807	143.688	61.405	95.1469
CODING	KNOWN	PARTIAL	chr2	PPIG	ENST00000260970.7	major	87.914	0.385	-	68.2847	118.866	46.7974	51.9849	112.708	72.7003	120.642	53.9387	145.501	143.604	131.14	67.1165	103.438	194.738	57.8211	132.48	1.29111	55.3931	57.5805	67.9596	56.9325	138.444	63.0659	65.5722	113.803	136.35	71.6179	1.0747	94.7878	127.233	61.6895	56.3948	51.5833	135.878	75.1263	91.1082	70.4748	142.292	62.8535	111.797	57.2653	110.698	100.697	132.761	73.2217	72.7713	65.7175	61.4544	134.571	125.961	138.001	41.0365	73.38	139.291	104.155	107.083	110.428	52.2643	69.2632	64.8933	51.0524	102.68	117.874	133.432	69.5961	47.833	0.766284
CODING	KNOWN	FULL:PARTIAL	chr20	CD40	ENST00000372285.7	major	72.844	0.558	-	76.4139	54.5255	82.5278	80.6222	78.6101	74.7709	53.3252	46.8071	40.1442	49.2866	39.633	97.577	79.1313	24.9708	55.9281	64.614	65.7029	93.5767	87.025	63.5916	81.8582	56.7121	67.8338	54.302	116.163	51.8796	59.4482	76.1696	195.381	61.1675	91.0916	81.9105	96.9472	169.202	51.4178	44.0123	69.2579	65.8575	73.8194	106.429	87.821	147.71	107.491	74.7376	64.587	91.4588	68.6888	71.4369	58.3625	57.154	55.3063	36.3408	29.214	67.2232	98.4625	50.0626	75.2691	115.289	47.7881	33.9728	75.7076	73.4795	78.233	50.4799	58.8439	77.6252	48.1482
CODING	KNOWN	FULL	chr15	RPS27L	ENST00000455271.5	minor	65.409	0.054	-	68.2847	74.3728	95.8082	58.1866	90.0443	34.9698	51.7413	48.0125	65.0371	56.2883	78.1752	56.1025	77.8893	69.7102	54.8956	77.8403	65.7029	104.512	63.4694	55.8836	71.3781	76.8394	65.2332	75.8178	90.4659	73.8287	63.8637	54.1382	54.7827	37.5546	49.7363	75.8973	60.8512	57.5483	63.8648	62.6544	46.5438	74.883	43.73	46.2664	57.6927	39.0402	63.33	56.5905	35.2293	56.0625	57.5028	53.4997	77.6559	68.5293	65.4943	81.0522	52.7922	118.7	84.6182	75.1787	66.6858	76.7196	69.6172	60.7794	76.9135	72.7161	40.6896	73.9486	56.4979	74.646	77.3947
CODING	KNOWN	FULL	chr14	HNRNPC	NM_001077442.1	minor	66.608	0.095	-	68.2847	59.3238	72.7257	129.506	75.7515	72.7003	54.7771	54.4409	82.2167	67.6833	65.2066	62.4699	65.6471	79.7679	50.4213	75.2384	99.8455	67.7625	70.0126	87.6151	50.1346	53.2649	89.2892	58.6564	70.0128	50.8819	68.4947	62.4672	41.1662	72.4716	66.773	51.1941	82.3137	48.6947	76.4599	68.9619	75.5449	78.1265	64.8595	52.2669	59.1884	48.1664	69.3961	63.8732	79.2659	80.686	99.2754	88.1263	64.6329	61.5931	55.4386	55.532	61.5333	63.5895	83.5831	50.402	65.3653	51.7054	69.6172	67.1493	44.7546	47.3322	51.3863	58.8932	68.2276	54.619	55.9387
CODING	KNOWN	FULL	chr1	RPL5	NM_000969.3	minor	69.014	0.017	-	68.2847	57.7971	73.6743	78.2509	71.0553	76.3814	68.9003	106.17	84.8462	70.7036	59.5101	41.8187	61.7437	75.7795	76.4064	88.248	90.5208	72.6026	56.4899	63.8486	53.5336	70.6122	59.5984	60.1932	57.164	58.5308	44.4785	63.0045	61.3271	65.9403	62.3764	57.2074	68.8996	88.4129	68.4583	57.1879	71.9958	52.8835	79.3024	77.8476	85.6843	85.8546	98.2707	88.8256	83.5832	122.018	100.499	82.1992	71.6267	59.9285	78.99	52.2654	45.2011	51.4772	61.4582	51.2505	63.5496	72.8067	56.1657	50.2956	75.0376	44.0877	59.7759	51.5131	72.333	96.6591	40.613
CODING	KNOWN	SINGLE:PARTIAL	chr2	RPIA	ENST00000283646.4	major	20.199	1	-	13.2776	15.7034	16.4423	8.02574	13.6802	15.6444	21.2509	21.1938	24.5423	20.3187	19.7559	16.8652	14.5488	18.0345	23.0596	14.7441	12.0503	17.7473	17.2305	16.187	17.278	21.2392	15.8207	14.6001	23.3376	18.956	14.3236	29.42	22.7997	16.9561	18.8228	13.8143	25.1209	21.1502	21.3377	13.7363	20.3819	23.4097	14.9779	19.1066	25.2138	16.7315	14.8013	13.491	12.4339	15.8294	10.4868	25.892	24.1167	14.7047	15.3481	14.9038	30.8242	21.1965	21.8662	27.1526	21.4583	26.6911	34.4546	34.2382	32.025	28.6284	31.8805	33.8008	39.4899	16.7167	22.0945
CODING	KNOWN	PARTIAL:SINGLE	chr10	PFKP	NM_001323072.1	major	72.89	0.969	-	68.0138	85.2779	82.2116	53.2617	80.8561	71.3199	69.0323	54.7422	75.9058	67.2714	47.7536	50.0792	57.8404	71.7911	61.4349	66.1318	54.2264	69.9137	64.1237	65.9041	74.2105	57.9353	55.6974	57.6318	62.6706	71.5007	88.9569	74.4233	124.026	48.2306	62.7886	85.1609	92.1913	89.0277	64.3093	67.1397	55.8728	71.4984	71.1448	68.6891	59.6157	52.7296	34.4554	51.5761	70.6313	48.3676	59.6002	64.262	68.4916	60.7608	62.848	71.4566	126.172	80.5467	76.2082	88.755	103	107.044	86.3725	101.653	126.358	109.742	90.1882	83.6903	78.9798	79.4459	80.4598
CODING	KNOWN	FULL:PARTIAL:SINGLE	chr2	PNKD	ENST00000248451.7	major	88.155	0.957	-	73.1622	96.183	63.2397	81.899	120.467	73.1605	70.4843	69.4071	79.9377	89.7868	105.446	143.698	83.7444	89.3054	99.6381	76.7562	73.0192	85.3305	90.7328	118.576	93.4713	98.5234	86.2551	108.348	84.1726	129.034	106.942	94.3053	68.5048	96.8381	86.9698	101.901	77.5578	64.9263	77.4972	87.0434	109.92	101.254	99.362	55.5829	62.6072	51.2085	65.0285	59.9334	54.5709	50.5662	45.6177	63.7941	85.1321	81.2918	78.4608	111.676	130.543	84.1804	56.1534	124.902	98.213	75.0426	119.883	128.327	97.0129	100.199	79.4915	107.011	81.1302	81.5975	120.434
CODING	KNOWN	FULL:PARTIAL	chr12	VPS29	ENST00000549578.5	major	87.766	0.462	-	77.4977	105.78	73.3581	102.146	96.7823	86.7343	83.6836	106.471	115.875	100.083	71.3879	145.419	92.0833	80.8084	77.2668	95.4032	96.2591	80.3111	80.6999	93.0108	82.7079	101.303	83.0043	95.0284	82.3371	104.757	83.7875	75.6323	95.1045	106.007	89.0307	81.748	80.8503	88.4129	95.8713	109.19	86.1922	86.3058	68.4702	63.4782	75.2141	53.9126	67.9402	85.1245	102.752	63.9772	71.3105	95.4571	88.9908	101.268	91.9566	78.6023	114.441	85.3917	65.5985	91.4703	98.213	98.2402	112.803	89.4439	79.0575	65.6544	59.3564	96.6793	64.9042	70.8392	91.4432
CODING	KNOWN	FULL:PARTIAL	chr12	ORMDL2	ENST00000243045.9	major	60.07	0.493	-	71.2654	59.1057	58.4967	52.8969	65.7466	53.3749	55.569	52.1307	48.2081	47.3646	87.629	32.8699	64.9374	68.4964	72.1042	61.7952	54.5133	52.3456	64.5599	60.5084	47.5854	66.7201	58.9482	81.9652	54.804	61.5239	57.1866	58.5714	45.5995	73.0996	57.1555	76.8724	48.9004	44.6368	67.4211	60.9724	50.7013	56.8321	37.5784	68.6891	57.6927	48.8425	64.7858	61.1273	47.4905	34.9566	56.8037	64.262	75.4854	67.9744	60.9957	58.5944	67.8592	66.012	59.9056	80.1001	53.9759	60.9285	59.4696	79.0928	58.0201	68.8989	54.3227	77.3434	46.1367	60.743	73.1801
CODING	KNOWN	FULL:PARTIAL	chr10	RGS10	NM_001005339.1	major	115.44	1	-	88.8785	72.1918	106.559	96.6736	139.865	93.8663	158.128	91.5049	84.8462	64.9375	78.66	127.865	126.504	63.2941	128.204	144.189	114.335	153.631	216.145	142.599	109.9	96.4106	99.4751	93.7477	105.412	120.72	91.4339	97.2607	207.52	89.8045	135.195	87.9238	162.188	183.343	105.799	81.1564	135.271	111.831	198.323	125.535	137.608	167.822	97.3001	78.9163	42.3097	107.728	109.937	147.709	119.378	95.7191	61.6572	86.9729	111.22	144.742	83.3244	123.375	115.875	111.656	94.5142	108.686	139.892	152.685	92.2856	103.912	121.989	132.079	114.049
CODING	KNOWN	SINGLE:FULL:PARTIAL	chr7	SKAP2	ENST00000345317.6	major	56.435	0.887	-	59.0717	70.8832	55.3347	68.0364	87.1857	60.5069	46.3295	38.4702	56.272	60.1324	81.3265	99.1259	56.2436	51.8492	49.733	63.5299	63.838	45.3542	41.8767	60.8938	63.4472	52.7089	75.8525	64.0353	68.1772	46.8912	53.9557	39.0924	54.1494	65.6891	55.3694	34.1294	42.8031	32.955	51.8623	58.4494	63.8836	69.101	48.0094	50.0562	58.761	51.2085	31.5437	52.77	61.1332	29.6801	31.8101	66.6016	68.7327	57.7089	49.7492	40.6282	55.5525	50.266	43.3442	56.8507	60.5784	44.5784	78.9388	68.6091	55.0722	69.0898	57.259	55.0555	79.9573	42.8677	56.1941
CODING	KNOWN	SINGLE:PARTIAL:FULL	chr12	MLEC	XM_011539031.1	major	10.821	0.862	-	13.8195	16.1396	10.4346	4.74248	9.39237	6.4418	15.5752	9.54223	8.06389	8.78647	12.4838	19.9628	13.4843	17.6877	13.0786	4.33651	6.8859	6.45357	9.37863	10.0205	12.1796	12.6768	9.31902	20.7475	12.3243	17.2932	9.90803	7.11991	13.8276	10.9273	8.24358	13.1642	10.7313	9.22249	10.2243	8.55015	10.0389	14.1023	7.08774	6.78996	10.0428	7.09821	5.5808	9.31236	7.42578	9.45368	5.06864	8.57866	7.47619	11.3753	7.54176	8.57479	15.4121	9.68983	12.6798	13.9157	12.875	13.136	11.5635	13.2706	11.9256	13.7416	15.9402	14.465	13.0981	6.28946	8.30141
CODING	KNOWN	PARTIAL	chr3	TMA7	ENST00000477624.1	minor	55.317	0.055	-	67.7428	65.4306	84.1088	87.0063	56.5584	49.2338	83.1556	70.9138	54.8695	59.7206	46.2991	69.0095	86.2283	100.057	58.1652	44.2324	62.9773	56.4687	66.0867	55.7551	52.9671	48.7057	48.1122	50.716	43.0041	49.8842	48.6786	47.9587	36.2051	43.5834	57.1555	66.471	65.4851	53.6134	60.753	66.8594	40.561	47.5246	67.4004	38.3711	41.4532	32.787	46.8302	39.3984	38.1651	51.0059	43.8699	43.5172	93.8142	94.6093	53.057	75.3357	56.3576	70.8569	44.5087	50.7414	44.8974	49.3297	36.6965	52.6843	45.0226	41.2249	22.6519	52.8415	25.2188	50.1502	51.2133
CODING	KNOWN	FULL:PARTIAL	chr22	POLR2F	NM_021974.4	major	75.89	0.618	-	72.3493	89.4219	52.1728	60.5578	56.7626	79.6023	70.4843	60.3671	76.7823	67.2714	83.8717	96.0282	70.0827	75.7795	75.0297	70.2514	62.8338	79.2355	75.9015	87.4867	92.3383	78.1738	68.2673	80.1722	60.0484	91.4544	75.6026	73.4829	67.5548	76.114	83.2602	76.5473	68.7777	64.1885	63.8648	57.3281	77.7758	60.0756	42.3927	64.8993	59.6157	59.3208	52.411	56.5905	54.7436	37.1551	38.4517	71.9048	78.1383	53.5472	86.2672	159.246	109.15	75.0962	82.2893	128.126	76.0945	82.7286	111.624	122.753	82.8094	99.4359	71.3116	116.163	75.4609	68.6876	90.9323
CODING	KNOWN	FULL:PARTIAL	chr17	SAP30BP	NM_013260.7	major	67.96	0.508	-	72.3493	75.6814	54.3861	74.0557	61.2546	59.5867	67.3164	58.9609	77.6588	58.3477	60.1162	117.368	75.4054	67.4559	62.9836	62.6626	67.1375	59.1577	71.9756	92.3685	78.7425	67.7209	74.3355	73.0003	81.026	81.145	80.5566	65.5569	63.5437	79.7564	66.6356	60.7828	63.6559	60.7455	60.3085	64.6167	67.6355	65.5755	45.0673	63.1624	62.8209	55.6027	82.9841	43.0995	49.9082	38.0346	44.7438	66.9136	77.6559	69.6391	61.9218	64.7193	91.6674	68.4345	66.3749	69.0694	72.1329	62.1862	80.4728	69.8034	73.6976	57.2567	73.8285	74.3914	78.9798	58.7568	78.4164
CODING	KNOWN	FULL	chr10	USMG5	NM_001206427.1	minor	72.345	0.054	-	67.7428	77.2082	53.1214	76.7917	65.9508	71.7801	61.1128	73.224	84.3203	54.9155	67.0247	76.5816	81.6153	58.4387	70.0392	92.8013	66.5637	108.814	64.3418	63.0778	83.2744	60.6041	75.2023	59.4248	100.692	63.8518	46.6324	75.3636	66.6048	44.7138	78.1767	76.8724	45.9737	62.0981	85.7951	82.9785	57.4952	83.0623	61.2487	73.5842	66.4534	69.6301	54.8375	95.5113	71.8401	118.94	96.8284	73.4646	84.891	47.4434	99.366	84.1146	71.0796	90.8422	79.4428	72.2938	64.8701	124.233	58.6436	72.4575	64.05	76.1515	46.5623	80.5907	53.761	51.3088	58.3653
CODING	KNOWN	SINGLE:PARTIAL	chr9	FNBP1	XM_017014492.1	major	26.224	0.607	-	24.3874	26.6085	37.9438	27.9077	20.8266	24.8469	32.9982	35.6578	23.1399	30.0662	24.3616	28.0512	28.7428	22.0229	25.2967	26.4527	19.9404	26.3521	41.6586	22.4819	30.0241	26.4657	22.9725	30.9931	44.8396	27.9352	22.6162	17.7326	33.0385	21.2265	26.6543	35.267	29.1451	28.1593	21.0413	26.912	20.0777	25.102	35.3049	25.4229	24.5728	28.0548	32.7569	23.0421	27.9762	29.6801	31.9848	20.9007	23.8756	24.9702	19.0529	14.0872	17.4824	30.8863	29.8881	19.5159	18.6522	31.4424	23.5991	19.7732	28.8091	18.513	29.7831	20.9595	17.9855	27.6405	20.4342
CODING	KNOWN	SINGLE:PARTIAL	chr6	RPL7L1	NR_134562.1	minor	8.751	0.037	-	6.77428	7.41547	6.64017	6.93132	4.28782	8.74245	10.4274	13.4596	8.4145	9.88478	9.21135	5.85118	10.6455	11.2716	7.05555	11.2749	13.4849	11.473	11.5597	7.06574	7.9309	7.67282	8.66886	5.63511	16.2576	8.31404	5.92328	7.7916	8.44435	8.79204	5.22094	9.42621	9.7557	9.71435	7.40891	10.3723	9.53184	6.9101	11.902	6.31624	8.97441	10.6473	9.22046	8.59602	11.3977	9.45368	15.3807	9.51452	10.129	7.7685	5.82171	5.10404	8.74119	7.87299	12.8092	6.95785	7.42788	8.66414	7.19771	8.49319	6.96778	7.63423	9.4383	8.26571	7.42879	7.28254	5.23627
CODING	KNOWN	SINGLE:PARTIAL:FULL	chr17	TNFRSF13B	NM_012452.2	major	5.893	0.454	-	5.14845	3.27153	4.11058	1.45922	5.30873	3.2209	6.07168	3.51556	5.08376	2.33391	7.39332	4.30234	5.67758	1.90749	5.33468	4.98699	2.72567	4.12311	10.6873	5.01025	6.79791	6.00481	3.90099	5.37897	4.45774	10.3094	11.3081	5.23918	4.53884	6.78243	10.0297	6.9884	9.26791	3.3201	5.63077	3.92466	7.40239	8.88442	4.14566	9.15854	10.8975	5.40816	4.36758	9.43175	5.52616	5.71618	3.67039	6.23903	8.9232	6.65872	3.4401	1.63329	1.95527	6.05615	4.78727	7.80637	12.875	2.09616	8.73165	5.17554	4.95784	7.44338	14.0526	7.08489	6.45132	4.96537	3.32056
CODING	KNOWN	SINGLE:PARTIAL:FULL	chr12	NCKAP1L	ENST00000293373.10	major	72.923	0.582	-	82.3752	80.2616	76.52	56.545	83.5104	69.7095	68.6364	52.8338	54.8695	84.9817	71.7515	97.577	81.7927	74.5657	57.9931	75.2384	79.3313	53.7797	65.2142	75.7961	64.8634	86.625	102.943	73.7687	101.217	66.5123	73.9872	74.1546	63.1215	90.0557	65.8113	56.7198	50.4857	52.8756	80.7571	89.1459	72.807	82.6392	68.069	78.953	78.2056	84.5025	80.315	85.1245	94.9809	72.9912	92.9833	72.9966	73.5561	72.1361	66.6851	47.1614	60.0381	75.7018	67.1512	56.8507	89.9598	43.181	68.7912	53.746	63.112	78.2509	81.5889	60.6644	92.4689	61.9016	72.0307
CODING	KNOWN	SINGLE:PARTIAL:FULL	chr11	DDX6	NM_004397.5	major	23.547	0.924	-	30.0778	18.3206	21.1853	16.5987	13.476	24.1568	26.2666	17.7787	28.3989	26.0848	23.8768	17.0373	16.8553	30.6933	18.5853	22.1162	22.0923	20.4363	19.6297	11.3052	16.4283	24.7977	20.8053	23.3089	28.3198	30.2631	26.7086	24.7182	19.7387	25.3713	24.456	28.4412	21.7064	14.3871	30.9692	23.548	15.616	21.8585	19.2572	28.2652	36.7524	33.294	39.5509	24.3554	20.8958	22.425	31.1109	22.1485	24.8403	27.4672	18.6559	23.0703	24.1533	24.8302	19.2785	25.795	25.915	19.7039	31.5047	23.2236	19.1614	17.3679	25.3785	22.7307	31.6701	24.8268	23.6271
CODING	KNOWN	PARTIAL:FULL	chr3	CCDC174	NM_016474.4	major	66.017	0.725	-	78.8526	59.5419	76.8362	65.1179	52.2706	71.3199	77.8759	62.6774	62.7581	65.0748	53.9349	63.1583	78.599	51.6757	66.4254	79.3581	54.3699	65.6113	88.7699	81.4487	94.6043	60.8265	65.2332	46.1054	95.7103	51.8796	67.31	57.228	94.26	61.5443	78.7262	86.7862	71.4605	92.4708	68.1619	69.1021	60.3345	64.3063	86.5239	76.9002	63.8893	73.6862	92.2046	52.6506	61.824	67.9346	82.1469	71.9048	65.3564	71.3038	54.1155	31.4409	55.0925	65.4064	75.1731	45.1412	67.3461	69.8721	51.5639	37.9539	48.1045	60.3104	45.9331	50.0371	47.5052	59.4189	50.7024
CODING	KNOWN	PARTIAL:SINGLE	chr17	CLTC	ENST00000621829.4	major	51.785	0.496	-	67.4718	63.6858	60.7101	24.0772	57.3751	44.8625	71.2762	56.7511	39.9689	50.7968	42.1783	50.9397	61.7437	66.7623	59.0257	48.3521	49.9227	42.3067	54.7451	35.971	51.5508	55.4889	46.3784	63.0108	82.5993	53.5424	40.4937	41.3761	53.6216	41.0714	39.2944	43.8806	43.5348	40.456	39.4154	40.9286	37.5189	44.4221	37.8458	26.2124	28.2053	36.3361	38.823	40.7117	35.5747	25.9426	34.4318	37.7461	49.1982	52.7148	26.8593	63.2901	88.217	47.2379	71.809	61.7721	50.8397	56.8759	65.2514	63.0354	70.0798	72.3343	92.4953	68.9301	106.349	46.6744	66.2835
CODING	KNOWN	FULL	chr1	SLAMF7	NM_001282590.1	minor	75.995	0.114	-	67.4718	70.6651	69.5637	59.4634	61.4588	138.729	59.1329	64.2845	38.7418	64.1138	58.2981	92.9305	107.164	27.2251	61.2628	211.622	194.957	83.3586	88.7699	47.5331	76.7598	69.1666	169.693	84.2705	100.955	54.2075	49.4325	40.9731	74.0991	101.988	109.502	223.629	60.9731	49.3096	69.6437	65.8782	57.3938	46.1144	42.7939	86.2166	64.5303	90.0797	154.807	44.174	68.7317	75.6294	84.7686	31.819	62.7035	47.1659	34.401	22.4578	25.3034	174.417	114.118	64.8268	54.306	70.8503	25.487	40.7408	58.2881	38.9346	97.7388	33.8008	37.3395	79.6114	94.8915
CODING	KNOWN	SINGLE:PARTIAL	chr11	TRIM44	NM_017583.5	minor	1.48	0.186	-	1.08388	1.30861	2.84579	0.547209	1.02091	2.53071	1.45192	1.30578	0.87651	0.686443	1.09082	0.344187	1.95167	1.56068	2.23712	2.81873	1.43456	1.07559	1.52675	2.18396	1.98272	1.5568	0.433443	1.53685	2.35998	2.32793	1.18466	0.403014	2.00553	1.50721	0.686965	3.73798	1.09752	1.4756	1.03725	0.840999	1.72384	1.41023	1.7385	0.473718	0.427353	0.67602	1.21322	0.716335	1.38154	0.659559	0.349561	1.40378	1.447	0.83234	0.529246	1.02081	1.4952	1.21123	1.8114	1.86674	2.31089	2.5154	2.35991	2.91953	3.34989	1.52685	2.72662	1.32842	1.56396	0.993073	1.14943
CODING	KNOWN	PARTIAL:SINGLE	chr7	AKAP9	XM_017011642.1	major	57.371	0.514	-	67.2008	68.9203	74.9391	57.6394	52.4748	63.7278	76.6879	66.896	42.4231	52.1697	49.814	53.8653	78.0668	47.3405	67.63	60.0606	45.906	56.4687	68.9221	35.0718	75.91	63.0505	49.8459	59.4248	93.0881	84.1381	73.341	49.1677	57.7382	54.1339	59.4912	89.549	62.5584	47.711	52.8996	50.0394	39.2428	56.8321	53.0912	67.7416	72.2227	58.6448	69.8814	54.5609	44.9001	61.1191	53.3081	62.5463	63.9094	73.2459	47.1029	31.0326	39.4503	44.8155	63.6578	44.4624	63.8797	43.181	48.614	34.2382	46.7645	47.3322	49.2889	49.5942	52.979	51.3088	46.6156
CODING	KNOWN	PARTIAL:FULL:SINGLE	chr2	PTRHD1	ENST00000328379.5	major	82.619	1	-	73.1622	74.809	61.3425	58.1866	107.604	78.9121	79.3278	63.0791	59.9533	61.2307	66.5399	107.042	97.2286	50.1151	108.242	74.588	67.7113	90.7085	90.2966	127.569	80.7252	109.977	86.0384	74.7933	32.5153	135.353	88.8492	77.2444	62.2771	83.2732	100.022	98.0001	102.069	65.2952	65.6429	65.7381	80.108	73.1907	77.029	71.8472	88.4621	78.0803	76.1901	50.621	47.8359	52.5449	62.2219	70.657	63.9094	69.6391	68.2728	139.238	77.7505	73.2794	86.3002	115.568	106.136	70.7106	86.0185	98.2025	133.862	126.537	78.6525	99.9265	57.2799	106.921	122.989
CODING	KNOWN	FULL	chr9	CBWD1	ENST00000382393.2	minor	39.406	0.233	-	67.2008	66.9574	3.16199	61.6522	5.10455	27.6077	52.9292	22.0978	42.0725	56.5629	33.9365	67.2886	33.3558	9.36406	51.1097	17.346	31.4169	5.73651	29.4446	76.8238	28.6079	34.9169	4.76787	75.0494	28.582	39.9074	37.3705	79.2594	28.4997	69.0804	29.2647	26.0033	38.657	17.9531	90.0923	83.2589	29.8123	79.8188	3.34327	38.8449	5.98294	22.3087	15.5292	52.6506	5.69886	24.6235	51.0359	31.819	45.8218	66.5872	33.6072	46.5489	40.2555	33.3088	32.4758	39.3712	32.6827	33.8181	63.9534	48.7031	43.4146	32.4455	26.8467	66.8637	42.2268	32.4404	44.9553
CODING	KNOWN	FULL:PARTIAL:SINGLE	chr8	MRPS28	ENST00000276585.8	major	77.246	0.494	-	80.2075	99.4546	73.3581	71.6844	88.8192	63.0376	62.3007	71.1147	85.7227	62.0545	96.9615	96.3724	81.9701	80.8084	78.2993	96.4873	64.9856	78.8769	72.4118	90.313	94.321	86.625	96.2243	97.3337	72.3727	80.1473	75.818	59.2431	59.5326	62.9259	72.2687	53.6319	56.9489	72.0584	68.4583	85.3614	68.9537	86.7289	48.4106	60.9517	50.6413	61.5178	46.1023	87.0347	91.5271	66.3956	59.2506	91.4018	85.8556	72.9684	91.295	56.9611	91.5524	106.588	76.0788	86.7186	79.0656	81.7504	98.408	90.3728	86.6952	77.6783	76.1356	79.705	72.724	76.3011	81.2261
CODING	KNOWN	FULL:PARTIAL:SINGLE	chr6	ARMT1	NM_024573.2	major	88.868	0.977	-	75.059	94.4382	83.1602	88.8303	112.913	74.0807	72.0682	63.6818	92.7348	81.9613	98.5372	112.033	81.4378	113.062	61.607	83.6946	77.3229	92.1426	94.0045	82.348	95.7373	101.303	99.9086	87.6003	127.177	69.5054	91.2185	87.7227	85.7101	103.495	90.542	85.3235	77.9236	73.6569	116.616	115.497	104.546	101.536	71.546	67.2679	80.7697	91.4317	80.0724	96.5859	137.291	86.4022	91.585	92.3376	94.2965	84.8986	77.7992	76.3565	102.709	66.6176	76.5963	85.5306	77.0848	62.1862	95.5762	74.4481	60.4321	75.388	93.1246	83.3951	138.41	66.8669	116.986
CODING	KNOWN	FULL:PARTIAL:SINGLE	chr10	ECHS1	ENST00000368547.3	major	114.368	1	-	92.4012	87.459	85.6898	91.2015	86.1648	144.941	115.362	78.4471	80.8142	88.8257	109.324	122.703	71.6795	96.9354	154.706	100.607	111.609	125.845	112.762	153.776	119.53	114.091	90.8063	120.13	92.5637	186.9	159.606	134.069	108.615	136.151	102.495	132.129	113.41	73.9029	73.6445	60.8322	108.906	95.7543	81.977	83.5322	87.6074	101.065	111.131	71.156	40.4101	39.3537	46.4916	94.9892	75.4854	78.2399	94.3382	112.289	232.216	119.912	129.256	154.77	148.392	134.993	236.698	175.57	143.777	205.361	149.125	154.244	167.734	126.948	130.779
CODING	KNOWN	PARTIAL:FULL	chr4	LARP7	NM_016648.3	major	61.362	0.351	-	79.3945	81.7883	66.4017	56.3626	86.369	74.3108	73.3881	55.8471	60.6545	75.3715	71.3879	71.763	66.5342	69.0166	72.6205	72.8533	59.3909	61.8467	71.1031	80.4209	71.0948	77.6178	63.7161	66.8529	57.164	70.8356	66.8792	53.3322	47.1828	60.5395	59.6286	46.806	48.2907	51.277	57.3449	73.8677	64.8976	79.8188	46.5383	47.3718	46.1541	53.9126	42.9479	54.5609	64.587	55.6228	53.6576	51.7839	59.086	71.8587	56.3648	41.649	58.1979	67.8288	50.8486	45.9897	67.0159	47.0938	56.5197	58.3907	60.2981	50.9585	48.8694	65.6829	51.8061	53.957	57.7267
CODING	KNOWN	PARTIAL:SINGLE:FULL	chr14	EIF5	ENST00000216554.7	major	73.85	0.638	-	70.7235	43.6204	53.1214	31.0085	57.9877	104.909	105.726	60.0658	42.0725	48.1883	74.5392	40.7862	84.454	54.1035	75.0297	72.6365	48.7751	80.6696	96.1855	85.8166	105.651	38.3641	65.2332	64.5476	91.2526	82.8078	98.4342	51.4515	106.927	61.5443	55.3694	124.003	147.067	48.3258	55.715	71.4849	42.4877	46.9605	49.8816	41.8451	64.5303	82.6435	101.91	48.2332	43.6912	66.6154	62.0471	47.4166	64.8741	51.6051	43.3982	90.6478	109.725	53.2941	130.421	126.769	108.942	117.245	85.4286	99.1315	97.5489	107.452	69.0045	51.3655	55.5205	77.1287	111.622
CODING	KNOWN	PARTIAL	chr10	PSAP	NM_001042465.2	minor	62.147	0.097	-	66.9299	68.9203	74.6229	41.5879	44.92	50.8442	118.662	79.3511	37.8652	49.9731	70.7819	73.1397	79.841	39.5371	91.0337	58.326	62.4034	73.1404	68.2677	47.5331	102.818	49.0393	62.6325	51.4844	126.128	61.8565	43.0784	47.0183	86.3435	58.6555	63.3382	87.1112	66.4607	54.4742	43.1198	37.0039	37.6203	43.4349	53.8935	42.3188	34.8293	56.7857	58.7197	22.5646	15.5423	30.9993	38.1022	34.7826	47.7512	40.2297	29.9024	77.5815	61.7634	52.0829	128.092	54.3052	77.415	157.492	80.1188	49.3667	102.507	51.9128	82.2181	63.4688	71.7465	49.6537	78.4164
CODING	KNOWN	FULL	chr6	MCM3	ENST00000229854.11	major	92.62	0.634	-	66.9299	63.6858	33.8332	55.2681	62.0713	85.1238	73.2561	59.3627	84.4956	87.041	78.9025	87.5956	45.4207	97.2822	39.0636	41.4137	44.041	73.6782	70.6669	85.6881	108.767	84.6234	70.001	82.7337	56.9017	116.397	181.252	133.263	67.2381	129.494	79.8254	77.0349	100.24	54.966	83.5725	80.4555	126.348	111.69	54.161	53.0564	56.4106	49.6875	56.7786	74.9764	61.9966	34.9566	33.5579	64.8859	60.533	72.9684	66.2881	146.384	212.779	69.6457	82.4187	145.945	114.059	93.0696	193.984	158.716	112.288	133.026	201.141	115.72	307.317	93.1834	206.003
CODING	KNOWN	FULL:SINGLE:PARTIAL	chr12	PRR13	ENST00000429243.6	major	90.752	0.786	-	72.3493	77.8625	60.0777	84.0878	64.7257	86.9643	83.6836	64.3849	64.5112	78.5291	86.9018	84.4979	108.939	91.3863	92.2383	66.7822	75.8883	110.607	97.9304	120.374	114.715	80.6202	81.2705	78.6354	66.8661	121.718	125.789	110.157	106.715	123.717	110.739	104.501	107.679	59.3928	63.5684	59.7109	69.3593	73.6138	67.5341	102.639	98.7185	82.8125	104.337	47.9945	46.4543	41.7721	37.2283	75.0243	95.7435	84.8986	73.1683	103.51	138.364	127.785	105.579	115.568	108.612	91.3927	120.119	110.677	103.043	111.269	106.128	129.447	102.83	107.914	108.301
NON-CODING	KNOWN	SINGLE:PARTIAL	chr14	RP11-349A22.5	ENST00000555707.5	minor	3.301	0.18	-	1.8968	3.48963	3.47818	1.45922	2.45018	2.76077	8.31556	3.11378	0.175302	3.15764	1.57563	1.20465	4.25819	4.68203	3.61382	3.46921	3.29949	4.66091	4.36216	0.899276	4.81519	2.78001	1.51705	3.58598	6.5555	1.66281	5.27711	2.28375	6.22771	1.25601	2.61047	4.71311	4.39006	4.42679	3.85263	2.9435	3.44769	4.51272	9.22743	5.05299	4.27353	3.04209	6.55138	2.98473	3.10847	7.475	6.81644	3.11951	3.13518	4.71659	2.2493	0.204162	1.03514	4.84492	2.58771	0.339407	2.80609	2.65514	1.76993	0.796237	1.07197	3.24455	0.83896	2.21403	1.17297	3.47576	1.14943
CODING	KNOWN	FULL:SINGLE:PARTIAL	chr4	ABCE1	ENST00000296577.8	minor	74.795	0.378	-	79.1236	77.8625	51.5404	57.6394	88.0024	70.1696	43.5577	53.9387	99.3963	87.1783	94.4163	72.6235	55.3564	83.0627	49.5609	67.4327	58.9605	69.9137	56.4899	77.8516	81.8582	88.849	98.3915	95.0284	110.657	74.8264	69.0332	75.7666	71.6714	87.2924	67.3226	39.1675	56.8269	66.156	87.7215	85.2212	82.3389	97.0235	53.6261	63.794	67.7354	68.2781	71.0946	90.7358	116.222	83.3243	86.6912	96.081	77.1736	53.8246	68.1405	56.1445	86.9518	66.012	70.9033	63.2995	58.9278	59.2515	83.4226	73.1211	54.8042	64.5093	90.1882	74.8342	130.59	59.2534	93.1035
CODING	KNOWN	FULL:PARTIAL	chr2	UGP2	ENST00000394417.6	major	69.553	0.63	-	67.2008	82.4426	57.5481	82.0814	76.3641	66.4886	67.1844	52.432	64.5112	72.6257	78.7813	96.2003	69.7278	76.1263	58.3373	53.9895	56.6652	51.27	56.2718	80.8063	55.233	82.0658	92.7568	89.3933	73.9461	82.1427	75.9257	77.11	65.0215	90.1813	70.2079	63.3831	59.2659	49.0636	79.1271	83.8195	79.4996	75.7291	65.3944	43.8979	44.231	39.8852	48.0434	63.6344	62.6874	41.5522	57.6776	66.1337	69.2151	67.1421	57.1586	69.2108	123.527	55.7165	66.8924	76.7061	77.9102	57.5746	80.2368	70.3342	58.5561	72.9069	87.0421	68.4873	112.018	58.0948	87.2286
CODING	KNOWN	PARTIAL:SINGLE:FULL	chr5	DOCK2	ENST00000256935.12	major	76.38	0.978	-	70.7235	73.9366	77.1524	45.7832	150.686	72.4703	123.809	76.7396	57.3238	80.5884	55.2681	91.7258	81.7927	74.2189	102.908	79.3581	77.6098	70.6307	74.811	54.3419	109.333	96.8554	65.4499	71.2073	97.8081	78.4845	67.2023	62.6015	78.3213	60.2883	75.154	84.8359	72.9238	76.977	48.4543	46.1148	62.971	70.6523	59.5102	46.2664	46.7952	61.6869	56.536	51.5761	56.4705	40.2331	40.7239	53.8116	58.3625	53.2697	46.1768	60.4319	120.536	87.8141	129.515	66.5238	90.7851	115.429	86.2545	67.6801	127.296	85.1217	124.795	79.2622	120.816	83.7492	82.5032
CODING	KNOWN	PARTIAL:FULL:SINGLE	chr11	SLC43A3	NM_014096.3	major	104.45	0.472	-	117.872	117.339	131.222	77.7037	127.614	106.06	125.789	96.8285	99.3963	65.8985	69.9335	121.154	101.664	111.155	82.0852	120.121	113.187	110.786	126.721	70.015	145.589	75.7274	69.5676	74.7933	161.528	85.1358	106.834	88.2601	225.886	77.8724	106.205	82.8857	115.117	174.981	101.057	93.2107	89.6399	97.1645	75.6917	108.323	114.958	175.934	71.8225	100.168	115.013	86.4022	91.2355	113.862	83.6851	98.2161	59.011	78.8064	131.003	89.0254	156.945	75.5181	103.99	132.897	94.9862	101.122	112.69	84.1674	111.582	82.8047	101.657	97.9832	84.6744
CODING	KNOWN	FULL	chr22	ATF4	ENST00000404241.6	major	108.158	0.704	-	66.3879	55.616	129.009	71.502	62.2755	165.646	223.992	146.448	66.6148	72.9003	53.45	76.5816	120.826	60.5196	144.381	138.985	161.245	191.097	188.445	83.5042	152.387	58.8249	42.6941	56.3511	161.528	63.5193	79.0489	79.7968	186.831	89.5533	132.31	186.737	189.748	127.024	55.715	49.4788	126.652	75.7291	72.4821	134.378	131.838	224.439	248.224	68.41	47.1451	70.5728	82.846	88.4382	63.6682	108.759	44.8536	47.5697	63.1436	70.2513	241.175	83.6639	124.788	194.524	77.9949	71.1305	175.132	71.1892	97.3194	45.7566	94.0329	156.74	52.7459
CODING	KNOWN	SINGLE:PARTIAL:FULL	chr3	TRIM59	NM_173084.2	major	15.94	0.744	-	13.2776	19.6292	14.5451	9.30256	13.476	12.8836	23.0988	16.9751	19.1079	23.4764	15.7563	15.8326	13.8391	22.3697	13.0786	18.8638	11.7634	19.1814	21.1565	12.8468	11.3299	20.3496	18.638	18.6983	16.5199	20.2863	13.6774	14.6428	8.5499	10.0481	21.5707	11.3765	16.2188	10.3292	13.4842	15.8388	24.1338	14.1023	14.7104	17.6855	15.3847	12.3374	12.8601	19.8186	23.1408	23.3044	24.1197	15.5976	15.6759	16.6468	20.7729	9.18728	9.66131	10.2954	15.3969	13.746	21.2932	13.6949	12.8615	13.4033	9.5137	10.4971	19.5058	16.2362	20.1359	19.3649	10.8557
CODING	KNOWN	SINGLE:PARTIAL	chr1	EYA3	XR_001737038.1	minor	1.621	0.256	-	2.43874	2.18102	0.316199	0.912015	0.408364	1.84051	1.58392	2.00889	3.33074	1.37289	1.45442	0.860468	0.709698	3.9884	1.37669	0.650476	1.43456	1.61339	0.654323	1.92702	2.54922	2.0016	0.866886	1.28071	1.57332	1.33025	1.18466	2.14941	1.1611	0.628003	1.78611	2.92538	1.46335	0.3689	1.18543	1.82216	0.507013	2.82045	2.00596	1.26325	2.99147	3.2111	1.45586	3.46229	2.93577	3.95735	2.79649	1.24781	1.20584	1.94213	1.45543	0.408323	1.95527	1.81684	0.646928	1.18793	1.8157	1.39744	0.825967	1.06165	1.74194	1.33599	1.0487	1.03321	1.17297	1.15859	1.40485
CODING	KNOWN	PARTIAL:FULL	chr6	RPS10	NM_001203245.2	minor	77.587	0.059	-	121.666	71.3194	85.6898	69.1308	59.2128	55.6756	89.3593	70.7129	74.854	69.0562	59.2677	50.0792	103.438	124.681	62.6395	50.0867	56.9521	103.257	59.5434	93.2677	72.2278	58.2689	45.9449	57.6318	39.5952	88.7939	62.8945	94.4396	70.9325	55.2643	79.001	58.9951	94.5083	57.3024	61.0494	47.3763	39.3442	61.2038	51.3527	69.7944	81.1971	68.6161	49.014	53.1282	49.7355	65.5162	68.8635	63.1702	127.578	102.1	57.4232	133.318	116.396	121.123	108.684	122.526	79.0656	68.7541	103.6	140.005	71.8217	88.7479	73.409	124.576	82.3032	88.8801	92.9758
CODING	KNOWN	PARTIAL	chr2	DYNC1I2	NM_001378.2	major	55.351	0.348	-	66.117	70.2289	59.1291	56.7274	78.6101	43.2521	73.9161	53.4365	61.0051	56.4256	70.7819	89.8328	72.9215	43.3521	74.8576	62.6626	60.5385	54.1383	55.8356	73.0983	78.176	67.6097	72.385	62.4985	40.1197	66.1798	54.1711	47.287	76.4213	46.849	55.6442	64.8458	51.3394	79.1904	56.1595	71.3447	58.6107	60.9217	69.6738	57.6357	55.9832	53.7436	33.9701	56.7099	56.9886	55.8426	63.7949	51.9399	64.1506	72.691	55.4386	59.6152	30.3641	30.2807	26.2653	36.8257	48.1987	41.3643	20.2952	32.9111	40.1987	33.9723	19.9253	44.5758	20.7224	34.4265	53.3844
CODING	KNOWN	PARTIAL:SINGLE	chr11	SORL1	NM_003105.5	major	88.874	0.628	-	66.117	137.404	94.8596	39.2167	108.625	57.7462	130.145	113.703	50.487	71.2528	63.3886	118.056	164.295	74.9125	115.642	141.587	45.906	132.477	92.2596	77.9801	190.342	102.527	110.745	59.1687	169.394	137.015	56.0019	47.5557	84.549	46.5978	66.4982	72.8094	94.1425	78.3297	53.196	54.9452	96.3324	77.9855	66.598	36.4763	58.12	83.3195	62.1168	62.6793	56.9886	79.8066	64.3192	66.1337	62.7035	57.154	65.3619	53.2862	94.4278	145.953	154.616	59.0569	123.138	157.631	73.629	55.7366	193.624	83.9765	79.072	91.8084	93.6419	105.266	73.691
CODING	KNOWN	FULL	chr8	NDUFB9	NM_001278646.1	minor	86.065	0.148	-	66.117	104.907	87.587	80.4398	90.861	95.9368	74.708	85.4783	109.564	94.8664	104.718	92.07	87.8251	68.1496	86.3874	105.16	109.744	104.87	90.5147	96.351	90.6388	94.1866	99.9086	93.2355	84.6971	90.4567	77.0027	81.1402	70.827	78.3748	80.7871	78.8226	76.5822	68.0005	86.8324	92.0894	94.4058	79.6777	69.6738	72.0051	74.3594	80.9534	58.7197	82.6173	99.4709	86.4022	86.5164	82.6671	77.4148	70.7489	86.1349	75.1315	83.5013	87.2085	102.732	78.2334	88.4742	97.8209	77.2869	88.515	86.8292	91.8016	77.1843	93.2844	70.9645	102.618	83.1418
CODING	KNOWN	PARTIAL:FULL:SINGLE	chr6	RNGTT	NM_003800.4	major	36.036	0.87	-	69.6396	22.2464	46.7974	53.6265	8.77983	63.4978	92.3951	8.03556	7.18738	74.2732	38.2998	8.94886	61.5663	15.7802	8.08806	49.653	35.4337	22.0497	40.3499	41.8806	53.5336	37.8081	28.6072	27.6633	31.7286	34.5864	19.9238	27.6736	30.1885	51.4963	46.851	61.7579	54.51	16.7234	21.3377	24.389	34.8825	28.2045	7.48893	84.7955	41.0259	57.9687	76.918	27.5789	16.9239	13.411	7.51556	17.1573	34.9693	13.3174	15.6128	30.8284	25.5335	58.139	47.8727	22.91	27.8958	40.1066	15.2214	11.28	73.6976	12.5965	35.2363	36.7529	26.5873	67.529	67.1775
CODING	KNOWN	PARTIAL:FULL:SINGLE	chr3	MRPL3	NM_007208.3	major	72.078	0.959	-	82.6462	68.4841	73.9905	49.9784	67.1759	86.5042	89.3593	88.0898	71.1726	56.4256	55.7529	81.7444	52.1628	70.9241	53.0026	50.954	49.2055	61.3089	69.1402	67.9596	81.0084	58.9361	56.3476	86.0635	107.248	66.5123	75.3872	76.707	96.6878	58.5299	56.3312	61.9205	67.8021	78.3297	61.3457	66.1586	56.684	74.883	48.0094	38.687	46.7952	57.4617	38.823	62.5599	68.3863	38.914	48.2394	66.9136	65.8387	56.0442	60.0695	72.6816	116.511	67.8288	113.73	91.64	76.5896	107.603	110.562	106.563	92.859	86.076	104.451	90.6276	112.409	62.8946	86.5901
CODING	KNOWN	PARTIAL:SINGLE	chr17	TOP2A	ENST00000423485.5	major	46.658	0.503	-	65.846	77.4263	43.3192	47.4248	54.925	55.6756	110.214	51.7289	64.6865	65.0748	57.5709	58.3397	43.6464	114.623	55.4118	52.0381	52.9353	18.8229	45.3664	42.6514	34.2728	58.7137	45.7282	61.9862	13.111	73.1635	57.8328	46.4809	18.9998	55.0131	43.1414	29.5788	49.0224	26.1919	48.7506	49.6189	77.2687	57.2552	51.3527	21.0015	23.0771	14.8724	9.22046	53.9639	55.9524	28.1412	24.9936	37.7461	52.0922	81.0144	52.3954	37.7699	51.757	20.5909	14.8794	48.7049	44.7323	15.5116	48.968	41.9351	36.1788	27.8649	47.4012	44.4282	52.0016	28.3026	35.3768
CODING	KNOWN	PARTIAL:SINGLE:FULL	chr15	EIF3J	ENST00000261868.9	major	46.224	0.86	-	66.9299	50.3816	43.9516	40.1287	41.0406	51.3043	52.5332	55.144	59.4274	54.5036	52.844	40.9583	49.8563	48.7278	35.9661	47.9184	43.3238	43.0238	45.1483	47.5331	49.5681	47.3713	46.1617	50.4599	50.6085	47.2237	46.8478	49.8394	50.6661	51.8731	48.6371	48.5937	42.9251	49.0636	59.5676	49.7591	54.9602	51.8963	52.4225	55.1092	57.2653	50.7015	81.2856	60.1721	37.4743	58.9206	62.921	44.2971	50.6452	47.7208	40.0904	31.6451	35.8849	17.5628	37.0043	34.2801	41.7612	32.7001	30.5608	32.7784	32.829	33.2089	33.3487	41.3285	35.971	26.9785	33.4611
CODING	KNOWN	FULL:SINGLE	chr5	TNFAIP8	ENST00000503646.1	minor	72.075	0.178	-	65.846	104.689	79.682	75.5149	102.908	99.6179	70.8802	36.0596	54.5189	86.7664	54.9045	95.684	74.6957	39.1903	79.676	85.4292	149.481	80.1318	103.601	73.9975	73.9273	79.953	86.2551	56.095	116.163	48.2214	63.756	50.2424	93.9434	75.6116	87.1072	53.6319	71.3385	86.8144	60.0121	93.6312	87.2062	93.4979	58.3067	63.9519	69.4449	114.078	76.1901	83.2143	89.4548	90.1397	101.373	76.2721	56.192	46.0561	48.5584	25.9285	39.1053	60.5615	75.4318	45.6503	61.5688	51.4259	46.6081	41.537	72.8937	60.3104	53.274	48.8562	55.7159	75.3081	50.9579
CODING	KNOWN	FULL:PARTIAL	chr1	PSMD4	ENST00000368884.7	major	83.649	0.761	-	77.7687	82.2245	62.2911	74.2381	89.0234	76.6114	87.7753	60.3671	56.6226	64.8002	77.6904	93.1026	74.5183	61.9068	61.0907	59.1933	54.6568	88.5573	100.766	94.6809	89.5058	78.3962	81.0538	80.9407	105.15	76.1566	97.6803	99.6788	108.827	95.3309	92.1907	86.6236	96.3375	81.6498	78.6826	72.8866	91.7693	90.6775	66.9992	67.7416	69.0175	70.8131	88.5649	74.0213	69.9405	67.0551	56.4541	69.2532	84.891	73.5233	59.8049	80.848	117.316	68.4345	89.6643	114.72	85.9983	90.2748	107.966	102.051	93.931	100.39	112.001	96.8269	125.117	85.2388	114.176
CODING	KNOWN	SINGLE:PARTIAL	chr21	UBE2G2	ENST00000481546.1	minor	2.238	0.036	-	7.58719	1.52671	2.21339	0.729612	0.612546	1.15032	4.48776	1.808	1.40242	2.19662	1.45442	1.37675	1.06455	2.60113	1.89295	1.51778	1.43456	2.15119	2.18108	0.770808	3.39896	2.55761	0.433443	3.0737	4.19552	1.66281	4.09245	3.08977	4.43328	1.88401	2.61047	3.0879	1.95114	2.70526	2.96356	1.12133	1.21683	1.97432	1.47104	3.15812	1.92309	1.18304	3.8823	0.835724	0.69077	1.09926	0.349561	2.02768	0.482335	2.21957	1.72005	2.04162	1.26517	1.81684	2.32894	3.05467	2.64102	1.95642	3.18587	3.05224	2.54592	2.86284	4.1948	2.95204	3.12791	1.82063	3.44828
CODING	KNOWN	PARTIAL:SINGLE	chr16	PLCG2	ENST00000564138.5	major	55.292	0.936	-	65.575	39.4765	77.1524	38.8519	23.2767	52.9148	92.2631	54.6418	57.6744	68.2325	40.239	43.0234	56.9533	68.6698	77.2668	34.2584	63.838	46.2506	62.5969	38.4119	36.5388	48.3721	44.6446	62.7546	51.6573	41.9028	49.4325	67.975	63.4382	57.6507	64.8495	105.476	68.2899	54.5971	67.2729	54.1042	39.6484	61.0628	92.6755	39.6344	42.3079	55.2647	51.1978	51.0986	38.5105	33.1978	58.0271	37.7461	35.934	50.4953	33.6072	56.757	83.7314	28.4639	70.9033	67.2026	73.6185	43.7399	40.7084	67.9455	63.916	52.1036	51.596	50.0371	66.6636	57.7638	68.4547
CODING	KNOWN	FULL:SINGLE	chr5	MRPL36	ENST00000508987.1	minor	96.56	0.278	-	65.575	119.52	79.9982	134.249	152.524	86.2741	73.5201	89.8978	93.2607	78.8037	86.0534	129.759	82.6798	102.311	101.703	145.056	84.0653	91.2463	125.848	109.84	98.0032	99.1906	117.463	91.4425	59.7862	104.424	77.4334	79.6624	72.8325	103.621	87.6568	89.7115	91.7036	101.57	87.7215	105.125	121.582	120.856	88.6636	66.4784	64.9577	67.433	47.3155	80.3489	139.708	72.3316	76.3791	72.0608	111.902	67.4195	122.785	92.8936	116.281	130.207	74.5261	125.581	97.5528	123.813	179.117	70.3342	104.919	114.704	65.0194	137.27	68.0321	75.9701	73.5632
CODING	KNOWN	FULL:SINGLE	chr20	RBM39	ENST00000403542.6	minor	46.941	0.149	-	65.575	28.5714	71.4609	41.9527	26.7478	69.0193	84.0795	58.9609	43.2996	63.8392	38.9058	32.5257	53.4048	42.3117	40.2682	39.4622	34.7164	47.1469	87.6793	26.079	54.6665	41.7001	29.2574	42.0072	60.5728	51.547	65.0484	47.9587	79.3769	40.9458	62.3764	85.9736	73.0458	72.0584	46.8243	39.9474	48.876	49.6399	79.3024	44.8453	56.4106	45.2934	73.521	28.8922	17.442	58.261	41.7726	44.765	42.9278	81.5693	22.3607	18.3746	20.5878	30.8863	51.8837	32.7528	46.383	39.2681	29.8528	25.4796	29.747	32.8272	28.7344	32.7676	24.8278	52.4674	22.9885
CODING	KNOWN	SINGLE:PARTIAL	chr12	RAB21	NM_014999.3	minor	3.97	0.473	-	4.33554	3.70774	3.79438	1.82403	4.69619	3.91109	6.33566	4.92178	2.10362	2.88306	2.78764	2.92559	4.43561	1.21386	4.30216	3.90286	3.01258	4.48164	3.92594	1.02774	4.53194	2.33521	1.73377	2.81756	7.8666	2.99305	2.04622	2.14941	8.44435	2.88881	4.53397	6.01327	3.53644	7.62392	2.51903	2.24266	3.14348	4.3717	3.34327	2.6844	4.05985	5.74617	2.18379	3.58168	3.28116	4.83676	3.14605	2.80756	1.68817	1.94213	1.45543	1.02081	5.52075	4.2393	9.44515	3.56378	3.79647	8.94363	2.5959	2.78683	8.44173	6.87081	4.40454	4.57566	4.49637	5.79293	6.3857
CODING	KNOWN	PARTIAL	chr4	POLR2B	NM_001303269.1	minor	52.003	0.423	-	65.304	60.4143	49.327	26.4484	54.1082	48.5436	67.0524	58.4587	44.0008	52.0324	39.3906	56.963	64.0502	69.3634	66.0812	45.3165	47.0536	48.9396	46.0207	48.8178	55.7995	60.9377	46.5951	53.0213	73.1594	51.8796	47.7093	51.1828	57.7382	46.5978	47.538	45.3433	47.3151	49.3096	51.2696	44.9934	40.2568	56.6911	46.4046	35.6867	34.6156	35.9981	40.0362	51.3373	42.8278	32.5382	39.85	36.1864	45.5807	46.8885	35.3272	42.6698	73.61	46.6323	56.6709	58.0387	58.5977	71.2695	66.0773	62.3719	71.9557	62.6007	66.2778	61.6976	67.0546	52.1363	58.2376
CODING	KNOWN	PARTIAL	chr11	RPS25	ENST00000527853.1	minor	42.326	0.043	-	65.304	42.5299	79.9982	60.193	29.198	22.7764	51.8732	61.0702	29.1001	32.4001	25.3312	31.1489	81.083	90.6927	35.9661	27.5368	34.1426	46.2506	31.8437	33.7871	36.822	33.3601	32.2915	33.0422	30.1553	34.2538	30.6934	29.017	33.8829	21.3521	35.997	34.2919	32.1938	62.59	34.081	27.4726	23.424	28.3455	37.4446	36.1605	45.5131	38.1951	32.5142	30.3249	32.2935	54.7434	59.4254	31.975	94.7788	100.158	33.7395	65.1276	29.789	109.616	46.1907	51.9293	32.3525	28.7873	47.3161	37.025	47.1665	36.4535	29.1539	46.6422	27.7602	45.6814	22.0945
CODING	KNOWN	FULL	chr15	ANXA2	NM_001002857.1	minor	58.222	0.109	-	65.304	66.0849	43.9516	74.9677	64.3173	44.6325	36.4301	27.2205	54.8695	62.1918	86.7806	87.7677	47.0175	75.0859	41.1287	49.4362	63.9815	49.2981	47.7656	81.1918	42.4869	60.4929	63.9328	86.8319	47.1996	62.8541	71.4025	59.9147	31.5607	95.0797	48.6371	40.9553	48.2907	29.1431	63.8648	88.7254	70.9818	78.5496	29.5545	47.8455	39.1028	33.632	32.5142	57.3068	72.3582	34.5169	46.4916	69.0972	81.9969	82.1242	67.7436	64.9234	97.9933	20.5909	36.3574	83.6639	53.8108	17.0488	77.2869	83.6048	50.7844	62.9824	53.274	71.5869	63.9267	30.2887	78.1609
CODING	KNOWN	FULL	chr11	MRPL48	ENST00000310614.11	major	80.736	0.832	-	65.304	83.7512	52.1728	87.0063	96.7823	83.9735	78.5358	77.4427	110.265	69.3308	92.8407	79.6793	83.2121	66.2421	70.0392	71.7692	79.0444	75.1124	72.1937	78.4939	84.4074	80.1754	83.4378	74.281	90.2037	84.1381	68.0639	71.1991	69.877	88.4228	75.0166	76.0598	52.6808	82.3876	76.0154	83.399	86.395	76.0111	73.8194	72.6367	82.2654	72.8412	95.1163	89.9001	63.5509	99.3735	105.218	106.687	100.567	82.4016	107.702	49.203	107.08	65.4064	94.8397	81.1183	89.6297	105.227	90.9743	97.8044	82.5414	59.547	64.1804	83.3951	78.0023	63.0602	69.8595
CODING	KNOWN	FULL:SINGLE:PARTIAL	chr15	SNRPA1	NM_003090.3	major	70.195	0.798	-	68.2847	63.6858	39.5248	51.0729	32.0566	71.0899	59.1329	47.2089	76.2564	71.5274	53.0864	70.0421	37.0817	94.8545	51.798	26.2359	32.9949	44.0994	83.7534	92.3685	57.7822	107.753	41.3938	97.3337	26.4842	114.734	99.7265	89.7378	67.977	90.9349	57.1555	52.0067	60.6073	64.0655	45.787	51.8616	60.3345	98.8568	52.0213	66.7942	57.0516	39.7162	42.9479	72.5886	54.7436	42.6515	33.5579	51.628	68.7327	45.5012	57.6879	84.5229	130.543	65.4064	58.3529	117.435	62.5592	46.9541	195.99	114.127	67.9358	99.0542	105.709	145.093	109.477	64.3843	99.2337
CODING	KNOWN	FULL:PARTIAL:SINGLE	chr10	CHCHD1	NM_203298.2	major	110.173	1	-	89.6914	104.253	79.3658	86.8239	96.3739	91.7957	97.2788	97.4312	80.6389	85.9427	105.446	106.87	120.116	102.484	131.13	104.076	101.997	136.959	125.194	141.7	119.247	107.975	104.243	103.737	92.0392	126.373	131.066	114.59	105.66	116.055	128.05	159.27	129.507	79.4364	91.4259	88.5852	102.924	93.78	77.4302	104.534	110.043	93.2908	90.7487	74.7376	76.3301	64.6368	63.4453	98.7326	109.008	91.5574	104.394	174.762	145.84	134.446	132.103	149	129.905	127.027	125.547	156.991	133.46	134.553	104.031	139.631	104.59	118.838	132.439
CODING	KNOWN	FULL:PARTIAL	chr1	PPIE	NM_006112.3	major	63.384	0.39	-	74.5171	69.7927	63.5559	85.9119	58.8044	81.9029	47.9135	59.3627	84.6709	79.3528	72.8424	50.2513	67.7761	93.2938	43.3658	62.8794	69.1459	51.8078	62.3788	81.3202	70.8116	57.6017	64.3663	64.8038	62.9328	59.196	72.8025	69.9901	54.6771	67.8243	65.9487	53.1443	55.6075	81.5268	82.387	55.9264	81.6291	57.8192	69.2726	48.7929	44.231	52.3916	65.5138	73.0662	64.069	52.325	69.9122	70.9689	73.5561	77.9625	75.5499	44.3031	75.2202	53.2941	42.3091	60.0751	62.2291	53.6618	68.9092	40.8735	46.2285	58.7836	40.0603	61.8452	62.3628	50.3157	48.7867
CODING	KNOWN	FULL:PARTIAL	chr1	EIF2B3	NM_020365.4	major	89.513	0.743	-	84.543	112.104	75.5714	96.6736	96.1697	92.4859	64.2806	70.2107	102.727	84.4325	115.384	99.6421	90.6639	125.028	76.2343	99.3061	102.141	79.594	80.6999	103.931	97.4367	91.1842	106.194	122.179	77.3549	103.759	97.4649	91.4842	66.2881	107.389	88.3437	67.1211	65.3632	72.7962	107.577	120.263	86.2936	106.613	60.1789	49.4246	47.6499	62.7009	45.617	101.003	96.8805	78.2676	87.0407	89.0621	106.114	73.8008	87.8549	79.8272	145.84	78.7299	77.2432	91.9794	81.2114	64.4221	108.91	107.757	76.1096	88.9388	102.353	101.698	108.89	60.743	110.217
CODING	KNOWN	FULL	chr1	CAP1	ENST00000372797.7	minor	70.85	0.115	-	65.0331	69.5746	62.9235	80.6222	87.1857	77.9918	55.3051	49.5191	90.6312	90.1986	80.4781	131.996	69.373	68.323	58.6815	66.3486	82.6308	59.337	66.741	79.3932	77.3262	73.9482	93.1902	72.7442	91.2526	64.1844	68.7101	66.2286	105.238	94.9541	70.0705	59.9702	66.0949	72.5502	86.8324	76.671	83.2515	76.8573	79.1687	58.741	60.2568	82.8125	59.6903	56.8293	63.7236	43.5309	55.4054	85.7866	60.7742	68.5293	76.7407	47.978	87.1818	54.5053	47.7433	66.0147	65.6954	56.8759	69.0272	62.6373	51.1864	56.1116	64.3902	65.5353	82.3032	53.7915	71.6475
CODING	KNOWN	SINGLE:PARTIAL	chr6	WTAP	ENST00000358372.8	major	6.564	0.805	-	8.12913	7.85168	12.6479	2.73605	6.12546	8.05225	11.0874	10.2453	4.38255	6.0407	4.24207	3.09768	5.14531	9.88429	5.16259	6.72159	5.8817	4.12311	7.63377	1.79855	6.51467	6.89442	1.95049	7.17196	14.6843	4.98842	6.46176	6.04521	8.23324	5.40083	5.49572	8.61361	7.31677	10.0833	9.33522	6.16732	5.27293	6.06397	6.41908	9.63226	7.90603	11.9994	14.316	8.35724	3.45385	15.3897	11.8851	7.79879	5.78802	7.7685	4.76322	2.44994	2.64536	3.02807	6.21051	3.22437	4.29166	4.61156	3.65785	2.78683	5.49382	3.4354	2.72662	5.90408	6.25583	6.45498	3.44828
CODING	KNOWN	FULL	chr5	RPL26L1	ENST00000265100.6	major	60.18	0.498	-	64.7621	75.8995	44.2678	69.1308	71.6679	55.6756	44.4816	44.9991	75.9058	58.6222	84.1141	86.563	64.7599	74.5657	51.6259	60.7111	56.5217	50.553	53.2183	74.6399	56.6493	57.2681	74.9856	69.6705	49.5596	58.1983	49.8633	54.2726	34.8329	65.5635	48.7745	39.9801	36.7058	41.5627	71.1255	69.2422	52.2223	74.0368	36.2411	51.0036	48.2909	40.8992	41.2494	68.0518	77.8844	59.8	60.1245	70.657	95.9847	55.7668	74.3591	45.1197	86.7218	53.2941	38.9451	79.9304	53.6458	46.6746	74.927	80.1545	49.5784	60.1196	63.1317	79.8526	64.3177	46.1779	61.9413
CODING	KNOWN	FULL:SINGLE:PARTIAL	chr11	PPP2R1B	NM_002716.4	major	79.431	0.927	-	82.9172	97.9279	62.9235	60.5578	92.6986	48.7736	38.41	35.4569	90.2806	80.0393	98.1736	116.507	56.2436	111.155	45.0867	57.6756	54.9437	53.6005	61.5064	81.1918	78.176	104.195	129.599	127.046	85.2215	79.1497	75.2795	80.1998	50.8772	104.625	75.2914	45.3433	54.1441	58.778	90.8332	85.922	82.7445	120.01	44.9336	67.4258	64.9577	52.0536	49.9846	84.5275	105.861	53.6441	62.5714	87.1904	82.7204	68.8067	77.0054	64.1068	138.709	54.5053	42.3091	80.9486	81.2114	36.4732	124.367	106.032	57.2162	93.7102	136.541	105.831	151.704	50.4812	142.529
CODING	KNOWN	FULL:PARTIAL:SINGLE	chr1	CRYZ	NM_001130042.1	minor	89.029	0.258	-	86.4398	81.3521	102.765	86.4591	214.799	86.0441	102.427	77.2418	49.9611	66.0358	56.7225	250.568	102.551	33.4678	78.8156	167.606	74.0234	133.015	123.013	69.8866	120.096	64.7185	114.646	66.8529	251.731	55.8703	74.9564	44.1972	79.0602	61.0419	112.25	101.576	121.702	65.7871	62.8275	71.2046	80.5136	96.7415	36.9097	66.7942	63.8893	74.5312	181.012	129.418	78.5751	75.6294	55.5802	64.106	66.0799	75.4655	71.7129	58.3903	34.3897	104.166	167.296	43.9532	73.4534	98.9389	65.8414	37.8212	102.105	74.052	97.1096	65.5353	71.7465	82.5906	58.8761
NON-CODING	KNOWN	PARTIAL	chr2	CYTOR	ENST00000643589.1	major	57.481	0.892	-	64.4911	57.3609	43.6354	96.4912	38.3862	66.2585	55.3051	45.5014	65.9136	88.2766	65.3278	25.1257	86.4057	24.7974	39.2357	31.6565	84.7826	24.3801	57.7986	48.1755	27.7581	68.833	34.4587	40.7265	22.5509	48.8866	62.7868	80.8715	27.8663	65.1867	57.8425	57.2074	57.6806	17.8301	89.0551	116.058	57.3938	58.9474	117.549	70.584	117.736	92.2768	82.9841	69.8427	62.8601	45.0699	150.486	62.5463	57.1567	44.114	53.1893	110.451	52.3321	21.1965	17.3377	61.6024	51.0047	15.9308	26.5489	56.1347	28.5411	41.034	14.6818	37.9337	39.0989	61.9016	87.8672
NON-CODING	KNOWN	PARTIAL	chr1	RPL31P11	NR_002595.1	major	70.193	1	-	64.4911	74.809	89.168	69.3132	71.6679	66.0285	71.5402	102.855	76.607	70.8409	66.6611	49.9071	78.4216	61.3866	74.6855	82.1768	58.817	102.182	66.9591	72.0705	67.9791	70.501	57.4312	54.0458	56.6395	64.1844	58.1559	71.3335	70.5103	40.8202	71.0322	58.02	71.0946	93.7005	73.4964	58.4494	56.8868	55.8449	90.1346	82.4269	85.4706	80.6154	80.5577	79.155	57.5066	141.585	106.267	63.0142	73.5561	72.9684	77.1377	61.6568	38.3002	107.799	61.8464	51.9293	56.2868	72.667	42.0063	50.561	75.1716	66.7995	54.7421	59.336	38.7079	107.252	46.7433
CODING	KNOWN	PARTIAL:SINGLE	chr20	ADA	NM_000022.3	major	72.967	0.887	-	64.4911	57.579	93.911	75.8797	70.4428	72.0101	46.5935	76.84	68.3678	67.546	64.3582	54.0374	76.2925	42.6585	87.2478	74.8048	89.8036	72.2441	110.581	60.3799	58.632	72.6138	81.9207	54.302	100.168	65.8472	51.4787	77.916	118.326	50.9939	63.0634	78.3351	58.7781	88.5359	70.681	51.0206	56.9882	63.8832	54.6959	90.3222	107.693	153.288	129.814	100.168	72.8763	75.4096	112.733	90.3099	55.9509	51.3276	80.5778	31.2367	62.1084	121.123	57.0591	49.7232	89.6297	72.8067	34.3366	53.0824	75.1716	69.2807	43.6259	59.1884	55.325	88.549	61.8136
CODING	KNOWN	FULL:PARTIAL	chr9	SPTLC1	NM_006415.3	major	73.555	0.743	-	67.4718	104.253	60.0777	98.6801	103.112	70.6298	60.4528	55.2445	89.0534	83.4715	76.842	88.4561	73.0989	80.9818	59.5419	75.4553	82.2004	65.432	66.5229	60.123	75.91	98.0786	89.9394	86.8319	91.5148	78.8171	73.5564	63.1389	55.0994	109.775	62.926	56.2322	63.2901	48.9407	78.5344	82.6982	81.2234	86.8699	55.2308	54.4775	66.8807	62.7009	78.3739	79.9908	91.8725	62.4382	67.8149	78.2998	87.5438	76.0204	73.3006	53.8987	75.1052	51.4772	65.8573	56.681	68.1714	45.5566	82.8327	71.1305	63.112	68.5172	81.1694	59.336	113.778	55.1156	77.0115
CODING	KNOWN	FULL:PARTIAL	chr4	HADH	NM_005327.4	major	75.018	0.944	-	68.5557	80.0435	32.8846	88.6479	91.6777	49.4638	63.0926	47.4098	86.0733	94.7292	92.5983	75.377	37.9688	108.034	48.3563	66.1318	59.3909	50.1944	43.8397	94.0385	79.309	72.8362	95.5742	77.867	50.8707	75.824	110.065	78.7221	35.1496	100.481	63.613	32.0166	55.6075	50.4163	74.83	73.8677	105.56	97.5876	70.075	74.8474	60.4704	40.0542	42.7053	75.9315	87.9005	52.9846	57.8524	99.9804	84.891	74.9106	106.379	60.4319	116.741	76.3074	43.2148	90.452	83.3573	51.2861	139.942	102.98	64.1839	81.3046	112.63	96.6793	135.673	49.1571	84.1635
CODING	KNOWN	PARTIAL:SINGLE	chr10	PDCD11	XM_005269647.3	major	44.498	0.646	-	64.2202	54.5255	45.2164	31.0085	45.3284	40.4913	59.3968	51.7289	54.6942	52.307	65.2066	45.0885	59.792	58.0919	57.8211	54.4232	46.9102	33.702	50.601	45.3492	57.7822	68.7218	54.3971	63.5231	41.9552	60.8588	52.7711	43.7942	44.4384	38.9362	46.5762	35.9171	46.5835	46.6043	47.417	44.8533	46.9494	53.4475	40.1193	45.4769	47.6499	35.8291	36.8818	48.5914	43.1732	68.1544	41.2482	44.2971	68.2504	46.611	47.4999	17.9662	29.559	17.5628	27.8179	29.8678	30.7019	25.2937	23.953	29.8589	36.1788	31.6821	27.2662	34.8341	35.971	27.144	30.5236
CODING	KNOWN	PARTIAL:SINGLE:FULL	chr1	HEATR1	NM_018072.5	major	60.654	0.961	-	78.3107	70.2289	56.2833	40.8583	60.4379	60.9671	57.8129	61.6729	68.8937	69.6053	64.843	56.1025	49.324	89.4788	48.5284	57.4587	44.7583	42.3067	43.1853	41.6236	65.7131	65.7193	70.4345	69.9266	67.915	65.5146	54.6019	53.4665	51.2994	63.4283	38.7448	36.0796	46.9493	47.588	68.4583	66.8594	57.2924	67.2678	47.6082	51.7931	50.214	62.0249	65.2711	78.1999	81.3382	59.5801	72.3592	65.1978	60.0507	48.8306	61.128	51.4488	96.2681	44.2099	52.66	56.5113	57.4422	48.4912	69.0272	63.0354	57.0822	60.3104	82.2181	65.5353	105.763	54.9501	75.3512
CODING	KNOWN	FULL:PARTIAL:SINGLE	chr3	KIAA1143	NM_020696.3	major	81.813	0.979	-	89.4205	93.3477	55.0185	74.2381	77.5892	87.4245	82.4956	78.5476	93.7866	92.9444	93.2043	73.656	74.6957	96.0683	77.7831	86.947	80.0485	86.0476	60.4159	86.3305	75.6268	82.5106	76.0692	82.4775	79.9771	77.4868	100.157	89.0661	72.7269	71.8436	79.8254	63.8707	71.8263	82.6335	85.4988	90.8279	86.0908	77.5624	69.1389	96.3226	76.0688	70.3061	58.7197	85.4827	79.784	58.0412	82.6712	98.7326	101.049	90.725	78.8577	56.9611	92.2425	73.2794	88.888	83.3245	80.3861	90.5542	97.3461	90.5056	73.8316	88.7479	84.735	90.0372	84.4536	90.5352	83.6526
CODING	KNOWN	FULL:SINGLE	chr22	UQCR10	ENST00000401406.3	minor	70.096	0.047	-	64.2202	95.7468	63.2397	76.6093	74.3223	63.7278	43.8217	46.7067	88.3522	63.4274	99.7492	92.5863	61.5663	71.2709	76.0622	67.2159	58.5301	63.1016	78.3007	102.26	73.644	89.961	81.2705	88.8811	62.4084	84.1381	75.1718	80.7371	53.6216	64.1819	67.8722	59.4826	56.583	67.8775	71.7182	102.322	79.9052	82.4982	67.4004	47.5297	49.7866	52.5606	39.0656	65.0671	65.4505	71.8919	70.9609	73.7765	65.5976	63.8127	87.5903	93.3019	88.1019	59.9559	42.6973	76.1969	64.54	52.6836	71.3871	88.9131	58.8241	67.9447	54.7421	77.1958	50.6331	51.3088	84.4189
CODING	KNOWN	FULL:PARTIAL	chr21	PIGP	ENST00000360525.8	major	73.623	0.9	-	69.0976	76.1176	112.883	109.077	101.683	100.078	77.4799	75.4338	61.0051	85.3935	94.7799	39.0652	75.7603	56.3578	64.3603	81.0927	96.8329	60.5918	97.4942	62.9493	79.5922	49.8177	111.178	71.2073	57.6884	63.5193	77.5411	63.5419	53.9383	59.7859	53.1711	91.1742	64.2657	74.5177	77.6453	71.7652	45.0227	64.3063	99.2283	71.2156	76.0688	61.8559	66.2417	60.6497	100.68	51.4456	106.616	75.8042	77.1736	63.5353	92.3535	45.7322	52.2171	90.8422	104.026	70.5967	76.9198	107.883	62.1835	53.8787	53.7323	73.4795	56.6298	57.7124	44.7683	94.342	57.7267
CODING	KNOWN	FULL	chr17	CCL3L3	ENST00000619989.1	major	55.227	0.909	-	64.2202	134.351	144.503	26.8133	1.63346	101.688	73.1241	20.792	7.01208	25.1238	8.36293	102.396	36.5494	23.9304	117.019	62.8794	77.6098	55.0346	74.811	134.249	100.836	28.3561	17.9879	21.5159	44.3152	11.3071	141.297	39.764	174.481	34.917	61.1399	7.63848	18.048	84.355	26.2275	35.6023	35.2881	18.615	4.27939	106.429	95.9407	72.3342	52.1684	39.5178	164.058	2.85809	31.9848	100.292	49.4393	48.8306	19.0529	37.5658	12.7667	16.3516	34.546	13.4066	191.144	7.40644	23.835	22.0292	173.926	17.5587	35.2363	3.39484	36.9485	75.9701	17.1137
CODING	KNOWN	SINGLE:PARTIAL	chr17	UBE2Z	ENST00000513342.5	major	12.354	0.518	-	15.7163	13.5223	11.6993	5.10729	35.3235	10.583	17.6871	12.2542	3.33074	8.78647	6.1813	49.0467	18.9844	5.37566	15.6599	16.0451	19.51	22.5875	17.4486	12.7183	28.3246	6.89442	7.80197	9.73337	32.2531	12.9699	9.47725	4.83617	14.6721	7.91284	12.7776	21.6153	10.4874	10.944	10.0761	2.80333	6.69257	12.269	5.34923	9.00064	9.40177	12.1684	23.0511	7.16335	9.15271	13.1912	5.24342	4.05537	7.23502	16.3693	3.4401	4.2874	7.361	12.1123	28.3355	6.27904	7.92307	13.4154	10.7376	5.30824	14.4715	7.06166	12.5844	7.9705	8.40627	9.26868	7.2797
CODING	KNOWN	SINGLE:PARTIAL:FULL	chr14	IRF9	ENST00000396864.7	major	49.331	0.851	-	48.5038	32.4972	46.4812	23.7124	36.7528	45.3227	91.6031	44.0951	22.614	42.1476	28.3613	45.6048	45.7755	40.4042	49.733	38.8118	25.2483	77.9806	87.025	43.6791	54.3833	48.2609	34.4587	43.544	77.6171	55.2052	60.0944	42.9882	90.6712	44.965	71.8566	104.663	74.753	59.7617	41.6381	32.2383	48.0648	56.9731	47.3407	65.2152	64.3166	72.1652	81.2856	38.9209	23.8316	34.0772	24.4693	32.9109	34.0046	43.5591	25.1392	36.1366	29.674	33.9144	75.4318	51.0808	57.1121	62.3259	46.9621	38.0866	60.8341	49.8134	48.8694	34.2436	42.4223	45.0193	47.5096
CODING	KNOWN	SINGLE:PARTIAL	chr1	NOL9	NM_024654.4	major	3.427	1	-	4.33554	2.83533	5.05918	0.729612	2.04182	5.52154	4.75175	4.92178	4.73316	3.98137	3.87846	3.44187	2.48394	4.85544	3.95799	2.81873	2.58221	3.76458	3.05351	1.02774	2.54922	3.44721	2.16721	5.37897	4.45774	4.3233	4.73862	4.03014	6.96659	4.27042	2.61047	4.71311	4.9998	3.19713	4.59352	4.20499	3.9547	8.03828	4.14566	3.94765	3.6325	2.70408	2.42644	4.29801	1.72693	3.07794	4.36951	2.96354	2.17051	2.77447	2.91086	2.44994	2.53034	2.42246	1.68201	2.54555	1.65064	1.81667	3.77585	2.52142	3.2159	1.7177	1.88766	3.24724	3.32341	1.98615	2.29885
CODING	KNOWN	FULL:PARTIAL:SINGLE	chr9	PRPF4	ENST00000374199.8	major	68.872	0.748	-	78.0397	80.0435	58.1805	66.5771	67.5842	58.4363	51.8732	67.8	86.5992	86.4918	73.5696	67.9769	60.1469	98.3226	44.9146	60.4943	60.682	53.0627	46.6751	61.7931	59.1985	82.6218	76.5027	67.8775	74.7327	62.5216	70.0024	74.4233	53.5161	79.7564	51.6598	44.2057	61.0951	57.3024	87.2769	91.5287	84.2655	77.4214	72.2147	69.3207	78.6329	59.1518	50.7125	93.8399	93.7721	75.8493	86.1668	89.686	72.3502	57.9863	69.9928	49.6113	85.6866	66.012	46.8376	69.0694	61.2387	43.4604	76.5789	75.5098	49.8464	63.3641	83.4765	69.9633	91.1005	53.626	74.2018
CODING	KNOWN	FULL:PARTIAL:SINGLE	chr7	FTSJ2	ENST00000242257.12	major	94.166	0.539	-	75.8719	82.0064	60.7101	80.075	64.1132	79.1421	63.0926	57.6551	86.0733	80.1766	88.7198	71.4188	61.5663	115.49	76.9227	71.986	69.2893	78.8769	80.6999	102.517	96.3037	93.297	93.8404	82.2214	80.5016	125.043	150.99	130.174	112.31	147.832	88.069	87.7613	99.0203	83.0024	91.1296	72.3259	103.228	93.639	77.2964	90.638	98.2912	84.8405	90.9913	57.068	56.8159	70.7926	62.2219	85.9426	75.2443	71.3038	82.8271	105.143	166.773	98.1096	90.3112	135.424	109.767	81.7504	151.388	152.214	80.7994	127.492	106.548	144.059	148.38	97.6522	131.929
CODING	KNOWN	FULL:PARTIAL:SINGLE	chr5	TMED9	ENST00000332598.6	major	148.79	0.977	-	100.259	66.9574	81.8954	44.8712	40.8364	75.9212	101.635	74.2285	65.0371	76.0579	100.113	78.9909	130.23	87.5713	141.455	53.5559	72.015	138.572	109.926	81.1918	105.084	69.945	69.1341	122.436	86.7948	230.133	192.453	244.898	246.892	281.973	223.126	252.232	228.527	88.4129	86.536	82.4179	81.4262	93.639	76.8953	180.486	181.625	143.316	224.688	65.7834	30.3939	33.6375	37.7526	73.4646	81.9969	74.3557	54.5124	152.917	427.053	133.841	274.815	295.115	253.868	196.341	314.221	262.493	216.403	298.689	322.37	220.37	326.476	224.931	282.759
CODING	KNOWN	PARTIAL:SINGLE	chr7	WDR91	XM_011516083.2	major	56.439	0.966	-	63.6782	49.2911	67.0341	69.678	212.349	42.1018	42.5017	31.7405	39.0924	34.0476	15.8775	34.5908	35.3075	14.9131	62.1232	42.4978	61.6862	56.8273	93.132	91.9831	117.83	75.3938	23.1892	15.6246	88.1059	63.1867	33.2781	37.8833	140.915	21.8545	74.467	43.5556	62.1926	130.713	24.3012	29.9956	45.3269	36.3838	18.1874	58.4252	39.3165	100.389	48.0434	37.9658	38.6831	16.9287	32.684	92.3376	37.6221	34.4034	28.5793	12.658	19.6677	128.39	157.333	31.9043	61.0736	134.015	35.1626	32.3803	73.5636	32.2546	39.4311	54.9079	47.8962	71.1703	41.3793
CODING	KNOWN	PARTIAL:SINGLE:FULL	chr12	PA2G4	ENST00000303305.10	minor	74.588	0.306	-	84.272	70.6651	49.0108	48.5192	60.6421	79.1421	78.6678	75.3334	85.3721	67.9579	85.0838	69.0095	45.5981	83.9297	61.4349	60.4943	52.505	60.9504	62.3788	72.7129	69.3953	83.0666	65.6666	87.8565	62.1462	75.4915	82.0644	84.6329	60.7993	73.0996	66.773	50.544	62.6804	66.8938	88.3142	71.7652	94.5072	92.3698	58.8416	68.3733	74.7868	55.0957	53.1389	101.361	86.3463	74.75	60.6489	85.1627	69.4562	47.1659	81.2393	84.5229	108.805	47.8436	62.4933	108.95	62.064	59.1118	108.202	115.189	85.4893	88.5571	102.773	90.3324	129.808	55.9431	79.1827
CODING	KNOWN	PARTIAL:FULL:SINGLE	chr11	FTH1	ENST00000273550.11	major	92.196	0.83	-	86.1688	111.668	169.482	43.2295	98.8241	110.201	166.047	141.024	34.7098	61.368	91.0226	85.1863	117.1	48.381	90.8617	100.824	103.002	114.73	116.906	76.5669	182.411	50.7073	39.66	60.4494	172.016	84.8032	36.509	34.3905	234.753	37.3034	52.4841	120.265	88.1671	171.661	31.5619	37.1441	45.834	42.1657	50.5503	60.1622	76.0688	83.1505	80.315	56.2323	41.7916	44.6301	48.589	57.2431	77.8971	77.4076	36.2534	72.2732	93.7377	66.012	152.158	122.696	87.4839	344.609	103.482	98.7333	218.145	94.2828	96.8999	81.3287	75.6564	93.8454	95.9132
CODING	KNOWN	FULL:PARTIAL:SINGLE	chr9	ERP44	NM_015051.2	major	95.155	1	-	101.343	67.6117	80.9468	67.1243	75.9557	108.82	95.1669	71.6169	76.4317	87.3156	91.8711	86.9072	94.2124	77.3402	112.717	68.3	58.5301	68.8381	86.5888	94.0385	91.2053	89.8498	73.902	113.983	99.3814	102.762	113.727	131.786	113.682	128.238	90.1298	111.164	90.606	90.5033	97.5012	87.4639	74.6323	107.6	92.0068	98.2175	93.3766	81.1224	86.8664	74.0213	73.049	61.5588	72.5339	89.2181	129.025	100.436	61.6572	115.351	143.654	86.6029	92.8989	125.75	112.243	86.6414	100.886	134.033	108.269	112.223	125.005	104.945	121.402	98.3143	114.304
CODING	KNOWN	FULL:PARTIAL	chr5	MED10	ENST00000255764.3	major	89.975	1	-	73.4332	69.1384	70.1961	54.1737	69.8302	72.4703	76.5559	66.3938	72.3997	77.7054	62.9038	98.4375	78.599	65.0282	67.8021	62.8794	63.9815	109.89	131.519	105.729	107.917	72.6138	65.8833	81.9652	108.035	122.383	117.604	101.157	122.549	94.9541	113.349	107.426	110.605	90.6263	80.1644	68.5414	69.5621	87.857	72.7496	105.007	104.274	124.388	144.13	58.8589	51.117	60.6794	67.2905	71.4369	73.3149	76.5752	66.0235	69.8233	114.21	90.2366	120.329	112.344	119.341	85.3837	128.143	103.776	107.599	118.521	118.084	99.3361	101.266	83.9147	107.918
CODING	KNOWN	FULL:PARTIAL	chr4	FRG1	ENST00000226798.8	major	104.59	1	-	101.072	116.903	120.472	120.021	109.646	115.032	136.745	131.381	110.616	94.18	95.9919	129.586	114.084	79.4211	102.047	126.843	105.44	107.739	116.47	108.941	127.744	78.3962	122.448	111.421	131.634	103.427	93.8032	92.0215	115.899	84.4036	93.0151	109.214	103.776	126.41	95.2785	110.451	109.515	109.433	103.374	85.585	79.7013	90.9247	88.3223	106.495	113.804	89.4801	112.384	116.358	95.7435	86.8408	110.877	61.2485	102.134	113.25	137.408	97.2402	88.4742	145.054	99.352	93.2924	90.0451	85.6943	80.5402	98.0077	96.5743	88.3835	90.0383
CODING	KNOWN	FULL:PARTIAL:SINGLE	chr3	RNF7	ENST00000273480.3	major	74.694	0.665	-	77.4977	75.6814	73.0419	70.0428	76.7724	60.0468	88.8313	57.0525	58.5509	83.1969	73.0848	95.3398	81.4378	70.9241	86.0432	78.7076	67.4244	75.1124	78.7369	90.9553	68.8289	74.1706	74.1187	71.2073	79.9771	90.7893	86.1568	69.4527	74.7325	75.2348	87.5194	74.1095	69.6313	57.6713	61.9385	74.1481	79.9052	74.883	68.069	83.5322	71.5816	68.109	78.8592	57.9038	55.2616	52.7647	59.4254	69.4092	84.4086	76.5752	62.4511	58.3903	74.5301	82.3636	75.0437	79.4213	91.7755	72.8067	88.6144	81.4815	86.9632	78.6326	82.8473	68.1921	77.0249	73.6529	81.4815
CODING	KNOWN	FULL:PARTIAL	chr13	ELF1	XM_005266276.1	major	128.08	0.469	-	116.789	65.8668	176.123	173.101	34.3026	298.854	244.451	221.581	126.042	243.55	63.7522	55.242	198.183	59.1323	148.683	160.017	87.3648	169.585	175.141	72.199	168.815	82.5106	108.361	99.1267	270.611	73.8287	87.4492	79.6624	206.781	106.133	145.087	200.876	276.574	216.421	93.204	128.533	91.8707	105.203	183.612	142.905	144.018	133.514	162.571	80.2295	105.861	60.6794	106.092	155.04	107.078	222.235	57.0263	61.861	58.5429	80.5467	215.168	49.8929	122.477	177.196	80.1188	41.2716	103.311	75.9606	93.9635	76.015	72.1375	118.176	62.8353
CODING	KNOWN	PARTIAL:SINGLE	chr5	ZFR	ENST00000265069.12	major	57.558	1	-	63.4072	53.8712	56.9157	33.927	46.7577	51.0743	71.2762	57.2534	45.5785	54.0917	48.602	48.8746	77.1796	53.7566	57.8211	56.5914	59.6778	62.9223	65.2142	55.3697	65.4299	46.4817	53.0968	58.4002	76.0438	87.7963	57.402	58.3027	70.2992	59.2835	72.4061	81.2604	66.2168	50.2933	33.6364	39.3868	42.9947	47.1015	36.1073	43.4241	45.2994	43.6033	66.727	43.3383	30.5666	41.5522	38.9761	53.6556	54.2627	44.6689	38.8996	19.5995	53.8273	36.3369	115.93	64.8268	63.0544	102.293	63.8354	52.817	75.5736	66.7995	78.233	62.4356	93.8374	76.7977	63.0907
CODING	KNOWN	FULL:PARTIAL:SINGLE	chr6	SERINC1	NM_020755.3	major	98.027	0.975	-	85.8978	101.417	126.163	93.5728	112.913	94.7865	115.362	90.6009	81.3401	99.9461	82.2961	143.698	99.89	77.5136	106.694	116.435	109.601	120.287	100.111	81.0633	124.912	90.0722	109.444	80.4284	207.94	71.8333	104.357	81.6775	111.465	92.8189	106.205	107.101	109.63	102.062	96.3158	92.3697	95.8254	91.3826	84.5179	86.6904	107.052	130.472	121.564	95.7501	115.531	90.1397	119.55	101.072	88.7496	119.302	61.9218	54.7153	53.4823	104.166	140.901	51.5899	91.9406	103.55	65.9593	52.4189	92.725	76.9149	80.5402	68.1921	104.59	106.755	81.6092
CODING	KNOWN	FULL:PARTIAL	chr4	CASP3	ENST00000523916.5	major	61.871	0.614	-	67.4718	39.6946	64.1883	55.2681	74.9348	53.8351	30.2264	19.2853	62.2322	56.4256	64.3582	55.5862	56.7758	81.8488	49.0446	31.8733	46.0494	42.8445	52.3459	72.5844	49.8514	66.7201	40.3102	86.3196	71.3239	49.2191	78.295	91.4842	39.1607	121.833	86.1454	65.9835	72.9238	28.1593	92.4632	70.5037	64.8976	70.9343	58.0392	69.9523	67.3081	61.5178	112.587	72.1111	72.0128	42.6515	55.5802	61.2985	74.2796	74.9106	49.2199	41.8532	67.7442	40.5762	39.4626	41.5774	47.8685	18.7257	57.9357	85.0646	44.7546	49.6225	91.4466	57.7124	91.8824	59.5844	114.687
CODING	KNOWN	FULL:PARTIAL	chr15	COPS2	ENST00000388901.9	major	73.559	0.652	-	85.0849	84.1874	76.8362	90.8367	94.5363	88.5748	67.4484	65.5902	82.2167	96.7885	79.0237	88.9724	70.4375	69.7102	56.6164	62.4457	70.2935	66.3283	61.0702	74.6399	61.7477	82.177	82.1374	67.109	85.4837	78.152	79.2643	73.0799	67.6603	85.0316	61.1399	53.3069	64.2657	59.1469	83.1279	73.8677	62.0584	76.0111	60.8475	66.1626	76.4962	68.6161	75.2195	74.6182	81.6836	89.2603	95.4302	86.0986	75.4854	74.3557	67.3466	51.8571	70.8496	70.2513	54.0832	55.3234	81.2114	50.4477	74.101	66.7512	68.8738	69.6624	83.896	69.9633	103.612	64.0532	75.4789
CODING	KNOWN	SINGLE:PARTIAL	chr18	TYMS	NM_001071.2	minor	25.296	0.385	-	15.1744	37.2955	10.7508	10.9442	25.1144	17.2548	27.9825	23.8053	25.0682	23.3391	25.6948	25.814	14.3714	32.6008	22.0271	27.5368	19.6535	15.9547	15.0494	18.7563	25.7754	42.1449	22.539	38.4212	16.7821	43.233	29.5087	20.8224	10.8721	20.9753	16.3498	12.6766	11.9507	16.7234	15.7069	20.8848	22.2072	30.1788	14.1755	9.47436	11.3249	5.91518	7.03666	29.2504	23.8316	8.57426	9.08859	18.7171	16.8817	14.9821	29.3732	31.6451	94.0828	15.1404	14.8794	47.6867	31.3621	22.4988	45.7822	39.281	47.8365	37.2169	49.7084	43.0998	63.9267	20.027	40.1022
CODING	KNOWN	PARTIAL:SINGLE:FULL	chr7	SND1	NM_014390.2	major	89.407	1	-	76.4139	47.1101	55.6509	26.8133	51.0455	78.4519	87.1154	72.4205	44.1761	52.307	55.0257	47.6699	84.8089	66.9357	113.577	56.3746	71.7281	88.5573	99.4572	86.202	114.715	74.7266	47.6787	74.5371	78.666	128.036	99.2957	108.545	129.515	134.769	127.501	163.821	123.41	78.9445	48.1579	37.5646	52.1209	64.0242	61.6499	68.0575	75.2141	77.0663	103.609	30.4442	15.5423	20.6662	28.4892	45.233	45.5807	64.3676	37.9734	102.693	179.769	88.4197	135.596	149.848	157.966	124.792	129.087	122.886	164.815	151.349	163.807	110.997	183.178	137.375	165.9
CODING	KNOWN	FULL:PARTIAL	chr4	OCIAD1	NM_017830.3	major	70.091	0.435	-	68.2847	76.5538	69.2475	81.5342	79.8352	76.8415	82.3636	72.2196	59.0768	71.6647	68.3579	91.7258	78.0668	70.5773	78.4714	95.4032	80.7658	82.8208	68.2677	63.0778	84.4074	79.8418	91.2397	66.5968	83.6482	62.5216	70.4332	59.1087	60.9049	68.7035	76.1158	68.9089	62.0706	76.8541	66.6802	62.9347	79.8038	72.6266	59.2428	63.1624	67.0944	66.588	93.9031	74.1407	85.3101	60.8993	71.8348	78.7677	71.8679	77.4076	65.7589	34.095	53.5973	67.8288	82.1599	52.9475	65.8605	63.8631	59.5876	50.4283	61.236	53.4396	60.8246	54.6127	69.4006	62.3981	59.2593
CODING	KNOWN	FULL	chr17	GOSR2	NM_004287.4	major	62.337	0.653	-	63.1363	59.1057	53.1214	50.8905	74.3223	48.3135	51.3453	45.9031	62.7581	50.1104	82.7809	70.3863	58.9049	80.9818	43.5379	58.1092	60.8254	54.8553	61.5064	68.6019	72.2278	66.2753	79.7535	76.5863	86.5326	66.8449	62.5714	62.3328	52.7772	80.6356	62.2391	52.6568	46.4615	44.8828	71.1255	57.1879	52.7293	64.0242	34.5026	51.0036	59.8294	61.8559	69.1534	63.515	73.567	50.1265	53.4829	71.2809	74.5208	51.3276	60.731	42.6698	71.5397	57.5334	73.2323	77.5546	61.4038	52.6836	78.7028	41.2716	47.1665	73.6703	79.4915	58.8932	82.1077	60.5775	85.8238
CODING	KNOWN	FULL:PARTIAL	chr16	IST1	ENST00000378799.10	major	85.962	0.52	-	85.6269	92.2572	91.0652	113.455	100.866	89.265	95.5629	82.1636	84.4956	104.889	72.6	114.958	100.6	86.8777	88.1083	91.7172	91.6685	91.067	102.511	83.3757	97.72	100.191	86.2551	86.8319	131.372	75.1589	85.8337	75.3636	109.354	95.3309	87.1072	96.8625	99.2642	86.9373	74.6818	83.1187	97.245	83.0623	113.404	72.9525	91.2399	101.572	98.028	71.2753	87.5551	83.9838	98.5762	87.6583	83.4439	92.3897	64.4358	45.9364	70.0445	74.4906	98.4625	48.8747	73.6185	65.54	66.3133	57.7272	60.9681	65.0818	70.0532	70.2585	76.2429	81.432	73.0524
CODING	KNOWN	SINGLE:PARTIAL	chr21	HMGN1	ENST00000486741.5	minor	4.35	0.103	-	7.85816	3.70774	6.32397	1.45922	3.06273	3.91109	9.89947	5.02222	5.08376	3.15764	3.51486	3.78606	6.38728	6.58952	4.30216	1.95143	4.44714	2.68899	3.27162	1.92702	6.51467	2.89121	3.0341	4.61054	6.03106	4.3233	3.87706	2.41808	4.8555	3.01442	4.12179	5.03815	3.1706	3.689	4.14899	2.24266	3.24488	5.21783	2.94208	2.6844	2.35044	2.19707	3.39701	3.82045	2.59039	1.97868	2.79649	2.96354	3.85868	5.54893	1.1908	5.10404	7.59103	3.02807	5.30481	8.31548	5.9423	5.58977	7.90568	4.51201	6.2978	3.81712	7.97012	5.75648	6.25583	4.63434	4.34227
CODING	KNOWN	PARTIAL:FULL	chr20	XRN2	NM_012255.4	major	137.429	0.771	-	124.647	148.528	98.6539	127.135	156.608	144.25	116.154	128.167	159.7	179.299	156.472	142.149	132.181	179.304	128.377	147.658	138.148	107.559	118.433	143.884	117.547	174.584	195.699	158.552	151.039	151.981	124.82	132.86	91.9378	153.986	129.424	81.748	95.6058	96.6517	141.066	149.277	174.615	165.137	99.4958	124.114	119.445	126.585	128.844	173.353	172.865	150.819	143.495	170.481	158.206	147.602	139.324	108.002	116.051	144.136	107.002	129.144	141.295	98.1004	145.252	111.473	122.204	104.016	165.275	129.89	207.811	117.348	142.273
CODING	KNOWN	PARTIAL	chr16	EXOSC6	ENST00000435634.2	major	69.712	0.726	-	62.8653	66.0849	78.7334	85.7295	68.6052	65.7984	112.986	68.4027	55.5707	64.2511	54.0561	64.1909	61.2114	72.6582	65.5649	73.9375	74.5972	86.0476	114.943	62.5639	118.68	81.8434	68.7007	79.66	80.7638	53.2099	97.4649	84.3643	109.882	65.3123	104.556	68.0963	78.2895	80.1742	96.464	103.583	100.591	102.805	99.7632	80.0583	67.0944	108.67	145.829	85.2439	83.4105	204.463	87.9146	52.7198	56.6744	61.0382	47.6322	15.7205	25.6485	22.4077	48.649	19.8553	26.0801	59.2515	24.307	20.1713	34.3029	23.0936	23.9104	30.1108	28.9332	26.1509	28.3525
CODING	KNOWN	FULL:PARTIAL	chr22	ADSL	ENST00000623063.3	major	79.229	0.516	-	91.0463	81.134	64.5045	77.1565	90.6568	86.2741	78.0079	72.5209	103.078	78.8037	103.628	73.4839	74.3409	124.854	60.5744	84.3451	96.2591	64.8942	59.5434	91.9831	66.8461	87.2922	80.1869	93.2355	66.8661	77.4868	78.295	80.8715	47.9217	81.8916	58.8042	44.0432	56.583	44.145	86.536	83.399	89.1328	88.7032	48.1431	66.4784	62.1799	71.1511	61.1462	94.1981	100.852	82.6647	73.9322	95.3012	108.767	62.148	91.5596	78.1939	106.274	51.4772	65.4692	88.0762	71.6377	53.6618	98.0541	101.52	88.7052	72.1435	94.8025	100.222	111.432	59.7499	79.0549
CODING	KNOWN	FULL:PARTIAL	chr18	VAPA	NM_194434.2	major	70.809	0.833	-	69.9106	82.6607	79.682	80.4398	93.5154	70.8598	65.9965	62.7778	72.2244	78.941	70.1759	97.577	87.8251	64.508	70.3834	65.0476	70.2935	81.0281	77.6464	76.4384	76.7598	79.953	78.0197	59.9371	89.9415	77.8194	65.1561	65.8256	62.2771	74.23	71.0322	66.7961	69.3874	62.344	66.9765	54.8051	88.0174	64.8704	63.7896	51.9511	67.5218	60.5038	53.1389	63.2763	76.3301	61.9985	74.2817	72.2168	63.9094	77.9625	56.4971	40.0157	68.0892	85.3917	73.1029	59.566	92.2707	65.6798	69.3812	66.7512	71.2857	59.547	68.585	71.5869	83.2807	76.4666	57.7267
CODING	KNOWN	FULL	chr12	HNRNPA1	NM_031157.3	minor	52.557	0.052	-	62.8653	52.3445	28.4579	54.3561	69.8302	53.605	41.5778	37.968	67.8419	53.6799	66.1763	45.0885	47.3723	102.658	47.3238	51.8213	47.484	44.4579	39.9137	54.4704	44.4697	51.2633	60.682	53.0213	40.1197	53.2099	44.3708	67.169	31.7719	49.8635	43.2788	27.141	37.1936	38.4885	68.9028	54.5247	65.1004	68.96	49.213	53.5301	55.3422	43.2653	37.3671	77.1254	73.049	74.3103	55.755	77.6759	58.1214	64.645	68.1405	42.4656	55.5525	25.4358	43.9911	56.0022	44.0721	25.4334	55.8118	60.9121	41.1367	41.034	59.9856	49.1514	83.4762	37.0747	43.4227
CODING	KNOWN	SINGLE:PARTIAL	chr12	OAS3	ENST00000228928.11	major	13.058	1	-	13.5486	8.50598	14.2289	3.83047	3.87946	10.583	17.8191	11.4507	2.62953	8.23732	5.45409	12.3907	18.2747	4.33521	10.1531	8.02254	6.16862	13.0864	21.3746	8.09348	17.8445	9.11842	12.5698	11.5264	25.4353	14.3001	21.1084	2.68676	45.705	11.4297	7.9688	25.5158	20.487	11.6818	1.18543	3.64433	11.3571	10.9998	3.61073	8.52692	14.1026	12.5064	10.191	6.80518	8.80732	0.879412	3.14605	11.8542	9.88787	13.5949	5.82171	21.8453	10.2364	11.5067	30.535	13.4066	18.8173	38.9886	6.60773	8.7586	21.1713	19.849	24.5396	20.8119	18.181	16.0547	17.2414
CODING	KNOWN	PARTIAL:SINGLE	chr2	ITGA4	NM_000885.5	major	42.325	0.803	-	62.5943	25.2998	43.6354	41.4055	8.37146	65.3383	45.5376	47.5102	29.8013	78.941	54.9045	4.47443	54.1145	61.3866	45.4308	46.6175	23.8137	22.4082	40.1318	30.9608	23.7927	60.2705	55.9141	58.4002	27.2709	63.8518	53.4172	44.1972	25.8608	86.79	52.8963	47.1311	42.5592	24.8392	55.4186	43.3114	40.2568	37.9351	39.3169	32.6865	24.3591	15.8865	28.3893	36.8913	19.5143	31.6588	44.9186	34.1587	48.2335	61.5931	22.3607	42.0573	46.5813	25.4358	33.1227	59.566	56.782	16.6296	43.8942	57.0636	34.5709	47.7139	62.5025	65.0925	54.934	44.3573	28.7356
CODING	KNOWN	PARTIAL:SINGLE	chr14	BAZ1A	NM_013448.2	major	42.608	1	-	62.5943	38.386	47.4298	18.6051	37.3653	34.9698	50.8173	39.2738	35.5863	38.99	29.6945	38.0327	43.2916	48.9012	42.1612	36.4267	28.8347	33.8812	43.1853	30.19	38.5215	51.1521	34.242	50.4599	58.2128	46.2261	36.4013	40.8388	59.6382	38.1826	36.5466	34.1294	36.9497	38.1196	40.3045	42.3303	27.5815	46.8195	31.9617	30.4758	34.1882	30.0829	37.1245	40.8311	48.1812	38.2544	37.0535	35.8744	37.381	39.6749	18.5236	52.4696	69.6995	43.6043	55.8946	53.2869	48.6938	46.5348	59.5876	55.8693	57.0822	44.6603	76.7648	58.3028	62.5583	32.6059	42.2733
CODING	KNOWN	FULL:PARTIAL:SINGLE	chr8	CA2	ENST00000285379.9	major	65.762	0.965	-	69.0976	35.9869	46.7974	43.4119	42.4699	19.3254	39.8619	9.34134	22.2634	24.3001	144.351	6.19537	23.42	63.4675	33.3848	26.0191	5.8817	28.324	27.6997	98.7919	63.7304	50.2625	18.638	56.3511	36.1864	142.669	136.882	16.9266	30.1885	49.8635	42.3171	18.6899	31.3402	12.6655	17.9296	32.2383	36.4035	84.6135	2.80835	51.1615	24.1454	18.7596	6.55138	14.5655	101.025	5.27647	33.2083	49.6003	85.1321	45.5012	26.7269	148.834	249.469	42.393	40.8859	95.034	72.9582	21.3809	543.604	131.246	56.4122	67.3721	325.726	132.694	214.262	16.5512	94.5083
CODING	KNOWN	FULL:PARTIAL	chr7	MTPN	NM_145808.3	major	110.672	1	-	71.8074	61.941	54.0699	72.0492	71.2595	116.182	117.87	70.7129	84.4956	122.324	111.748	133.028	92.4382	88.6118	107.898	109.93	97.2633	106.484	119.523	115.75	146.155	102.749	84.7381	76.3301	104.888	178.253	157.775	119.964	88.0323	149.842	160.612	139.605	143.775	73.288	47.417	63.4954	120.365	96.3184	61.3825	130.272	123.932	123.374	116.712	69.2457	59.2336	50.786	59.2506	87.9703	95.5023	97.3837	88.2519	122.701	110.53	105.377	167.296	164.952	189.163	130.381	181.831	122.488	149.137	137.225	193.59	133.285	142.32	140.354	82.1201
CODING	KNOWN	FULL:PARTIAL	chr3	HCLS1	NM_005335.5	major	162.905	0.85	-	89.4205	68.4841	75.8876	42.8647	86.9815	137.348	129.881	70.512	68.0172	65.0748	89.9318	176.224	107.874	83.7563	128.377	74.3711	118.495	189.305	283.758	176.387	152.67	109.977	87.5555	92.9793	133.732	237.449	337.735	250.003	216.598	228.216	225.874	267.184	312.426	85.9536	89.6478	68.4012	105.864	94.7671	107.52	137.536	152.779	218.186	189.505	43.6964	39.3739	32.3184	33.5579	88.2822	70.9032	99.8808	72.1098	246.015	268.331	138.686	247.903	314.291	252.218	238.124	285.785	261.564	266.919	342.014	279.164	206.79	365.575	248.599	307.024
CODING	KNOWN	FULL:PARTIAL	chr2	ASNSD1	NM_019048.2	major	76.479	0.626	-	86.9817	81.5702	71.1447	82.2638	88.2066	75.231	64.4126	59.5636	96.7667	84.1579	88.1138	78.9909	77.0022	97.4556	64.1883	78.9245	68.7155	77.8014	92.0415	78.1085	68.8289	74.7266	81.9207	78.6354	81.8127	55.2052	78.295	77.3787	62.6993	86.0364	69.7957	64.6833	72.558	62.8359	102.391	93.3509	84.0627	79.9598	65.5281	80.8478	77.7782	90.2487	75.2195	86.6765	107.933	89.9199	96.1293	92.1816	87.3026	69.9165	69.9928	53.8987	71.5397	57.5334	80.3485	60.0751	65.8605	51.1464	67.8473	62.3719	61.504	65.4635	74.4577	67.1589	93.0554	61.2395	74.0741
CODING	KNOWN	PARTIAL	chr15	NUSAP1	XR_001751299.1	minor	55.962	0.131	-	62.3234	76.9901	43.003	57.6394	65.5424	63.9579	96.8829	60.2667	77.8341	85.119	59.2677	90.3491	48.6143	108.554	56.7885	62.2289	43.8976	37.108	75.6834	53.1857	48.4351	61.3825	44.6446	64.8038	32.2531	107.75	103.388	60.1834	29.0274	72.7228	62.5138	32.0166	46.8273	43.5301	49.047	70.5037	124.522	67.1267	39.1831	33.3182	33.3335	14.5344	18.6836	69.2457	58.1974	43.311	28.3145	68.1614	64.6329	95.9965	77.1377	11.8414	29.0989	23.619	29.7587	50.9111	65.5304	32.9796	50.384	41.537	44.6206	34.354	46.9818	53.7271	49.8511	48.8261	45.4662
CODING	KNOWN	FULL:PARTIAL	chr21	GART	NM_000819.4	major	64.459	0.436	-	72.3493	77.2082	52.1728	74.0557	80.2435	70.3997	57.9449	54.4409	85.3721	75.2342	80.9629	68.4932	58.1952	81.6754	49.3888	75.0216	70.7239	61.1296	58.4529	71.2997	78.176	78.285	81.0538	78.6354	78.9282	56.2029	66.2331	60.0491	55.0994	76.9932	50.9728	40.6302	57.5586	57.6713	81.498	67.1397	71.1846	79.1136	53.6261	47.6876	51.9234	56.7857	59.4477	71.5141	88.764	57.8213	60.6489	68.0054	75.2443	56.3216	60.5987	40.2199	61.4183	39.9706	61.1994	45.1412	53.6458	46.8143	72.2131	55.6039	47.9705	45.8054	71.3116	57.1219	92.6644	57.4327	71.6475
CODING	KNOWN	FULL:PARTIAL	chr10	VPS26A	NM_004896.4	major	71.827	0.677	-	68.0138	78.953	60.0777	42.4999	91.8819	67.869	78.5358	59.4631	59.4274	63.9765	65.5702	71.5909	70.9698	59.6525	52.3143	80.2254	55.8045	94.1145	94.2226	73.6121	81.8582	66.1641	77.1528	55.0704	137.141	67.1774	69.6793	55.0786	108.827	76.4908	59.6286	62.8956	68.046	60.1306	67.2729	60.2716	73.7197	74.3189	49.0792	55.7408	61.1115	86.1926	80.0724	63.3957	70.6313	64.8566	62.2219	72.3727	61.2565	55.2119	52.5277	72.0691	83.2713	67.2232	97.8156	66.3541	70.1522	123.953	80.2368	72.9884	71.6877	71.5709	75.2967	67.1589	106.74	55.9431	85.5683
CODING	KNOWN	FULL:SINGLE	chr10	NDUFB8	ENST00000370322.5	minor	55.295	0.135	-	62.3234	81.5702	36.679	52.1673	61.2546	48.7736	51.3453	47.2089	65.0371	52.9934	64.7218	59.5444	55.0016	50.4619	52.1422	52.2549	47.9144	52.8834	49.5105	71.0428	59.1985	67.1649	66.7502	84.5267	47.9863	67.8426	58.802	57.7653	50.6661	55.5155	56.8807	42.418	43.4129	49.5555	57.7895	72.8866	45.2255	59.6525	40.1193	35.3709	39.7438	43.0963	20.8673	64.4702	59.9243	48.1478	49.6377	49.2883	68.0092	47.1659	54.6447	62.0652	77.8656	44.8155	42.6973	73.6514	48.5288	49.19	62.0655	69.2726	49.8464	57.2567	51.3863	68.1921	47.1142	47.9985	73.4355
NON-CODING	KNOWN	PARTIAL	chr5	SNORA105A	NR_132787.1	major	54.222	1	-	62.0524	64.3401	40.4734	71.6844	54.1082	39.8011	54.7771	52.5325	53.993	42.9713	50.6624	48.0141	36.0172	93.2938	28.3943	40.98	43.6107	63.8186	32.7162	46.2485	49.2849	57.1569	43.561	45.8493	51.6573	48.2214	52.2326	54.2726	42.9606	33.661	38.7448	34.2919	38.4131	50.1703	50.8251	59.0101	56.2784	50.4861	25.0077	36.0026	30.3421	46.8144	36.3965	53.0088	61.4786	43.311	45.2682	49.6003	50.6452	58.2638	40.355	96.7727	107.08	85.9973	67.0218	70.2573	53.9759	55.4784	91.4463	96.7427	59.6281	61.6464	66.6973	73.3582	76.2429	49.1571	67.3053
CODING	KNOWN	SINGLE:PARTIAL:FULL	chr5	LNPEP	ENST00000231368.9	major	21.107	0.685	-	19.5099	23.9912	21.1853	13.4978	21.4391	17.4849	26.9266	22.2987	13.6736	27.8696	21.3315	22.5443	26.0814	25.4911	17.897	25.8022	16.2105	15.5961	16.5762	10.7913	20.1105	29.3569	22.539	20.2352	46.6752	28.9329	28.5394	10.4784	17.9442	21.3521	18.6855	15.927	13.4141	13.1574	20.3004	13.456	23.0184	23.2687	12.3032	16.8959	22.0087	25.0128	24.0217	21.8482	26.5947	22.8647	19.0511	27.2957	20.9816	29.1319	18.3913	12.0455	14.837	23.619	30.0175	14.2551	27.4006	19.9834	18.5253	12.0763	18.4914	17.3679	26.2175	21.4023	37.3395	19.5304	21.0728
CODING	KNOWN	SINGLE:PARTIAL:FULL	chr1	SFT2D2	ENST00000271375.6	major	7.408	0.836	-	10.2969	4.36204	12.0155	7.29612	4.08364	5.29148	9.76748	8.83911	5.60967	7.96274	2.78764	8.0884	9.22607	6.93634	5.50677	8.45619	7.60318	6.63283	10.4692	6.55187	5.38168	10.4528	7.36853	6.91582	7.8666	5.98611	9.58495	9.13498	9.18323	8.41524	8.38098	7.801	9.02402	5.53349	8.74251	7.98949	8.31501	8.03828	8.69251	7.26367	13.0343	7.60523	9.4631	8.47663	6.04424	8.35441	9.61293	6.395	6.02919	6.38127	6.21865	3.26659	7.361	3.63369	9.057	8.65489	9.24358	4.61156	7.19771	6.23719	7.23577	5.91653	6.2922	3.98525	5.86484	4.79985	7.53512
CODING	KNOWN	PARTIAL:FULL	chr10	NOLC1	ENST00000405356.5	minor	51.375	0.248	-	67.7428	58.0152	43.3192	31.1909	51.2497	58.4363	60.8488	61.2711	55.9214	54.229	50.2988	43.1955	58.7275	76.2998	55.9281	48.5689	48.2013	40.3348	45.8026	47.6616	63.1639	63.1617	50.7128	62.4985	60.0484	53.2099	41.7861	48.7647	60.166	46.3466	44.7901	36.7297	42.3153	61.3603	51.566	49.6189	46.7466	51.1912	50.684	34.4235	32.9062	36.3361	32.7569	52.77	49.3901	40.6728	47.5403	56.1513	57.639	39.3974	38.7673	41.2407	65.4439	47.8436	68.7038	56.1719	39.4503	60.09	62.6555	54.9403	63.648	48.2865	63.1317	63.026	62.9492	35.4196	48.2759
CODING	KNOWN	FULL:SINGLE:PARTIAL	chr3	BTLA	XM_017005748.1	major	56.654	0.611	-	68.0138	43.4023	69.8799	106.341	14.9053	59.8167	40.3899	52.9342	52.0647	67.4087	42.4207	44.228	63.3405	83.2361	54.2072	44.0156	30.8431	48.4018	53.2183	49.974	16.4283	85.513	75.2023	54.0458	56.1151	58.8634	55.2481	97.2607	34.0941	84.1524	69.3835	71.5092	74.0214	49.1866	100.909	64.0561	66.3173	86.8699	86.6576	64.7414	70.5132	43.2653	51.4404	55.7547	91.8725	87.9412	92.1094	62.2343	51.6098	65.4774	72.9037	25.7244	58.1979	41.1818	34.9341	31.9043	45.7227	16.6296	18.1713	57.5944	28.6751	57.8293	14.0526	47.085	18.963	78.1218	36.2708
CODING	KNOWN	FULL	chr2	COPS8	NM_006710.4	minor	69.027	0.439	-	62.0524	62.5953	42.3706	71.6844	57.5793	73.8507	48.3094	55.8471	74.5034	68.7816	65.8126	77.7863	45.0658	53.4098	53.5189	57.6756	64.9856	69.0173	64.5599	71.5567	80.1587	62.8281	63.9328	65.8283	70.5372	77.4868	93.0494	67.7064	76.9491	88.5484	67.46	70.0465	68.1679	64.8033	72.7555	69.2422	77.4715	80.5239	52.4225	52.109	52.1371	53.0676	57.9918	60.6497	65.1051	40.4529	49.6377	74.8683	57.639	50.4953	60.9957	60.8402	111.335	72.0681	85.0064	81.9669	82.697	77.1388	93.8062	84.003	59.7621	89.5114	84.3155	88.266	101.266	68.191	98.5952
CODING	KNOWN	FULL:SINGLE:PARTIAL	chr1	TMEM167B	ENST00000338272.8	major	87.126	0.837	-	65.846	79.1711	115.096	83.5406	73.7097	77.0716	100.843	84.976	65.9136	80.7257	84.8413	95.8561	99.7126	68.6698	72.1042	100.607	88.2255	105.588	99.6753	85.5597	101.402	79.5082	111.612	77.0986	165.985	65.5146	82.7105	67.0347	101.543	96.3357	93.0151	104.501	90.2402	96.1598	76.1636	72.4661	78.9926	77.5624	85.3203	105.323	104.915	118.811	146.314	78.9163	84.6194	89.0404	91.9346	90.4659	80.5499	90.725	63.245	52.4696	64.4087	110.827	110.237	65.845	83.5223	83.7068	76.3429	55.2057	66.5959	70.2349	75.2967	77.3434	90.514	87.887	71.2644
CODING	KNOWN	SINGLE:FULL	chr1	SMAP2	XM_017002093.1	minor	2.563	0.062	-	3.7936	3.48963	5.69157	1.64163	1.42927	2.07058	3.03584	3.91733	3.15544	2.60848	1.45442	1.89303	2.30652	1.38727	3.09756	3.90286	3.01258	4.48164	2.61729	1.28468	3.11571	2.0016	1.30033	2.04913	3.67108	2.66049	2.26162	2.28375	3.37774	2.00961	1.23654	3.57546	2.68282	2.82823	1.3336	1.40166	1.92665	1.83329	3.8782	1.73697	1.70941	1.85906	3.39701	2.50717	2.76308	1.97868	3.32083	2.80756	1.447	0.83234	1.1908	2.24578	2.64536	1.21123	5.82236	1.01822	2.31089	5.31028	1.65193	2.38871	4.42186	3.24455	3.1461	1.62362	2.93242	2.31717	2.17114
CODING	KNOWN	FULL:PARTIAL	chr20	RNF114	ENST00000244061.5	major	84.14	0.787	-	76.9558	66.303	89.4842	78.2509	75.3432	87.6545	96.6189	58.3582	81.6908	82.9223	71.6303	82.2607	72.3892	104.739	75.2018	75.0216	91.525	75.6502	71.7575	77.2092	73.3608	69.7226	80.1869	75.8178	107.51	76.8217	87.6646	81.5432	96.4767	84.0268	92.7403	92.962	105.24	86.6914	65.3466	53.5436	90.1469	87.0109	88.7973	92.6908	100.001	85.6856	106.035	62.9181	68.7317	58.0412	55.0559	75.4922	72.8326	90.4476	58.0848	83.0938	75.7953	87.8141	116.188	99.4463	98.8733	104.249	111.388	93.2924	81.3354	92.9468	103.402	78.3766	99.7022	86.7284	112.133
CODING	KNOWN	FULL	chr12	RAN	NM_001300797.1	minor	58.352	0.032	-	61.7814	67.6117	57.8643	47.6072	59.0086	52.2246	60.5848	59.664	68.5431	51.8951	54.1773	62.9862	63.6954	84.1031	60.2303	62.2289	57.5259	49.6566	47.7656	52.5434	59.4817	51.2633	39.8767	54.302	60.5728	47.2237	37.4782	50.1081	79.4824	42.8298	46.7136	40.6302	50.2418	62.9588	52.0105	51.1608	52.2223	53.7296	49.3467	52.2669	56.8379	65.574	36.3965	60.4109	62.1693	58.0412	66.7662	63.95	58.6037	51.0502	56.2324	61.0444	93.5077	50.8716	74.5261	60.9236	58.7627	88.3183	69.0272	67.4147	80.3974	50.3859	73.1993	63.6164	64.9042	45.3503	55.6833
CODING	KNOWN	FULL	chr1	RPL5	ENST00000370321.8	minor	68.487	0.017	-	61.7814	59.5419	59.7615	72.7788	61.0504	60.5069	67.1844	99.0383	70.822	67.4087	60.1162	39.2373	63.518	65.8952	66.4254	63.5299	75.8883	80.6696	56.2718	55.4982	58.9152	69.0554	61.3322	58.9125	63.9817	56.2029	46.3093	59.5117	70.1936	53.8827	70.62	63.3831	61.0951	97.1435	79.1271	57.4682	64.492	61.0628	100.031	83.6901	87.18	102.924	108.219	94.0787	72.8763	144.443	119.026	84.5388	63.9094	67.697	87.458	36.5449	41.8657	62.3783	65.8573	47.1776	65.2002	91.6722	51.7999	47.6415	66.3279	48.8591	52.435	43.5426	63.1447	87.3905	41.1239
CODING	KNOWN	FULL:PARTIAL	chr1	PEX11B	NM_003846.2	major	90.741	0.89	-	70.4525	80.0435	70.5123	76.6093	84.7355	81.6728	81.7037	86.784	65.7383	75.3715	72.2363	132.34	107.697	56.3578	99.6381	112.316	88.0821	124.41	116.47	86.5874	98.853	76.617	108.361	88.6249	151.563	84.8032	93.6955	73.7516	98.6933	104.123	103.732	115.39	110.361	98.4962	74.83	76.8112	87.6118	73.7548	77.1627	122.693	86.3253	118.98	116.954	58.8589	39.3739	56.2824	53.1333	90.4659	71.1444	71.3038	83.224	50.6321	89.3671	115.672	149.052	75.5181	105.311	120.32	82.3607	69.8034	107.197	103.253	75.9259	82.2143	94.6194	122.645	100
CODING	KNOWN	FULL	chr1	CD52	ENST00000374213.2	minor	69.295	0.022	-	61.7814	97.4917	89.168	78.2509	106.379	84.4336	122.226	106.772	46.9809	99.6716	45.2083	42.5071	104.148	31.9072	101.703	102.342	100.419	65.432	127.811	73.6121	79.309	60.4929	67.1836	41.751	46.9374	48.2214	73.8795	68.6467	54.9938	72.2204	74.1923	50.219	124.019	50.7852	79.4235	103.163	73.314	78.4085	163.285	55.425	57.0516	76.7283	41.7347	44.4128	35.402	57.1618	87.0407	74.4004	66.5622	67.697	53.9831	32.0534	40.4855	58.7446	23.6776	47.3473	84.1826	55.8977	32.3307	33.3092	54.4023	94.0919	29.3636	46.347	18.3765	111.224	64.6233
CODING	KNOWN	SINGLE:PARTIAL	chr10	DHTKD1	ENST00000263035.8	minor	1.655	0.052	-	1.08388	1.74482	1.26479	0.912015	0.816728	1.15032	1.97989	1.60711	0.350604	0.686443	0.848413	0.688374	2.48394	1.21386	1.20461	1.51778	1.57802	1.79266	1.74486	1.15621	1.41623	2.33521	1.95049	1.28071	1.3111	3.65818	0.753872	1.61206	1.89998	2.00961	1.37393	1.62521	2.19503	2.5823	1.48178	0.840999	1.21683	1.83329	2.00596	0.78953	0.641029	1.35204	2.18379	0.238778	1.03616	0.439706	1.04868	2.02768	0.482335	1.38723	0.926181	1.42913	2.76037	3.63369	2.07017	2.54555	2.31089	3.49361	1.88792	1.32706	4.28786	2.67198	2.93636	3.24724	0.977473	2.15166	1.40485
CODING	KNOWN	PARTIAL	chr12	TMBIM6	ENST00000423828.5	minor	57.911	0.026	-	61.5104	45.8014	84.1088	43.9591	43.2866	69.2494	87.9073	71.5165	37.6899	43.2459	45.8143	64.8793	78.4216	87.5713	59.3698	57.4587	71.4412	72.7819	71.1031	36.6134	66.2796	48.4833	44.4279	49.6914	121.146	55.2052	46.3093	41.6448	88.349	59.0323	59.3538	103.526	61.339	75.5014	45.4907	55.7862	40.561	46.8195	38.9157	34.4235	30.7694	42.9273	84.1973	39.6372	42.137	24.6235	39.1508	37.9021	61.0154	72.4135	30.6963	60.8402	55.7826	58.139	102.215	49.7232	54.306	93.9081	51.0919	49.7648	77.0475	46.5688	50.5473	57.2696	55.7159	46.1779	49.4253
CODING	KNOWN	FULL:PARTIAL	chr19	RPS15	NM_001018.4	major	53.013	0.736	-	63.1363	37.5136	45.8488	49.0664	27.9729	42.1018	53.0612	48.4142	56.0967	39.1273	52.3592	45.7769	54.8242	72.8316	36.3102	26.6695	31.8473	52.8834	39.9137	71.9421	52.9671	52.5977	38.143	66.3406	24.6487	47.5563	52.448	77.6474	41.9051	38.9362	39.7066	50.3815	49.876	45.4976	39.4154	42.0499	48.2676	56.6911	31.6942	60.3201	55.9832	49.5185	31.0584	61.7242	45.2455	36.2757	35.4805	41.4895	77.1736	59.9285	72.2421	118.618	78.4406	46.0267	48.9078	103.18	43.5769	45.2771	70.6792	91.1691	51.9903	74.6246	58.5175	73.063	69.4006	46.84	60.6641
CODING	KNOWN	FULL:PARTIAL	chr15	BCL2A1	NM_001114735.1	minor	55.952	0.192	-	92.9431	47.9825	35.4142	136.073	132.718	85.814	34.1862	70.7129	72.7503	183.143	15.2714	154.712	81.083	19.4218	33.2127	21.6825	81.0527	28.1447	20.7202	65.9041	127.461	46.0369	32.7249	68.1336	96.497	56.2029	15.939	43.6599	41.2717	10.9273	81.6115	48.9188	50.1199	13.8952	74.0891	15.5585	37.6203	23.1277	40.253	24.0017	27.3506	134.19	63.5726	81.0653	88.2459	25.2831	136.154	112.458	63.427	28.2995	68.2728	24.4994	12.1917	27.8583	11.2566	59.2266	19.9727	60.7887	58.4077	52.0208	44.6206	34.354	56.6298	44.871	26.7828	12.5789	13.41
CODING	KNOWN	FULL:PARTIAL	chr13	EXOSC8	ENST00000389704.3	minor	122.718	0.253	-	81.5623	115.594	103.081	120.751	93.7195	158.284	133.841	137.709	130.6	108.321	120.475	98.0933	92.4382	121.733	113.405	143.972	123.516	149.866	159.219	118.191	174.763	107.197	121.364	126.022	170.443	106.42	131.497	116.337	106.399	106.509	107.441	137.168	139.628	127.762	120.617	171.704	144.194	130.305	83.0469	75.9528	70.7269	81.2914	120.837	114.017	142.471	81.1257	90.7111	113.394	112.143	98.771	129.798	81.0522	223.935	112.644	181.916	126.599	105.476	166.156	134.043	166.148	123.678	110.887	135.492	130.775	132.35	111.224	95.2746
CODING	KNOWN	FULL	chr11	EIF3M	NM_001307929.1	minor	63.439	0.082	-	61.5104	75.2452	51.8566	67.6715	77.385	56.3658	62.3007	65.5902	60.3039	73.5867	80.9629	52.4885	56.421	46.8203	61.779	50.3035	80.192	77.0843	57.3623	86.3305	69.6786	70.8346	67.8338	78.8915	70.5372	70.5031	59.4482	58.3027	27.8663	61.9211	52.3468	52.1692	53.0466	40.333	66.9765	73.4472	68.2439	59.0884	31.1593	36.95	39.9575	51.3775	73.0357	75.2152	79.4386	64.6368	66.0671	59.7387	76.4501	66.0323	72.3745	44.9156	75.5652	55.1109	73.2323	78.7425	68.5015	69.8721	80.5908	64.4952	70.6157	57.6384	72.7798	67.0113	79.9573	47.502	48.4036
CODING	KNOWN	FULL:PARTIAL	chr1	CNIH4	NM_014184.3	minor	81.207	0.382	-	64.7621	90.2943	96.4406	106.888	56.3542	81.4428	82.8916	85.3778	87.8263	98.1614	88.1138	111.689	60.8566	53.5832	77.9552	87.5975	85.9302	72.2441	80.918	77.3377	86.6734	70.6122	87.7722	85.2951	84.4349	94.4475	108.988	74.6919	84.549	83.3988	80.2375	112.627	86.9477	83.8632	81.0534	107.227	105.966	79.6777	72.4821	78.0055	61.9662	62.7009	67.9402	83.5724	103.616	58.4809	66.941	74.5564	67.2857	69.6391	102.277	54.5112	103.629	76.3074	86.3002	70.0876	88.8044	98.9389	72.6851	93.1597	61.504	84.3583	57.6785	83.5427	48.0917	74.646	72.0307
NON-CODING	KNOWN	PARTIAL	chr5	SNORD141B	NR_132981.1	major	69.786	1	-	61.2395	65.2125	70.5123	56.1802	81.4686	60.5069	78.2718	96.5272	65.3877	57.6612	54.1773	49.0467	63.3405	64.1612	77.7831	66.5654	73.593	83.5379	53.4364	61.9216	68.8289	71.9466	62.6325	64.5476	78.9282	73.1635	42.5399	54.1382	75.4714	46.7234	76.9401	71.3467	71.0946	88.4129	63.2721	40.5081	53.5405	45.8323	62.3186	62.5308	64.5303	70.1371	77.1607	63.7538	56.4705	85.5228	88.439	69.7211	53.5392	49.9404	50.8077	63.6985	68.5493	120.517	114.118	64.3177	76.2595	105.647	74.455	69.8034	114.164	71.1892	66.2778	71.2917	78.1978	105.1	66.7944
CODING	KNOWN	SINGLE:FULL	chr1	HMGN2	ENST00000619352.4	minor	6.467	0.028	-	4.33554	5.01635	2.21339	4.19527	3.87946	3.45097	8.05157	3.51556	9.11571	6.31528	9.21135	2.7535	2.66137	5.54907	3.7859	3.03556	2.43875	4.48164	5.6708	9.50663	4.24869	6.56081	6.71836	7.68424	1.57332	10.3094	9.69264	7.25425	2.3222	8.54084	6.73226	4.55059	5.60953	2.2134	6.96437	7.28866	7.60519	5.49988	2.13969	2.21068	2.13676	1.52105	3.15437	5.25312	5.18078	1.53897	2.97127	5.1472	7.95853	3.05191	5.6894	15.108	19.6677	1.81684	5.82236	18.6674	6.43749	4.89105	14.7494	19.7732	7.63776	9.54279	9.4383	12.251	12.5117	5.62742	10.8557
CODING	KNOWN	PARTIAL	chr12	PCBP2	NM_005016.5	major	50.802	0.406	-	61.2395	52.7807	75.2553	41.0407	43.695	55.6756	105.726	94.92	39.0924	51.0714	33.0881	47.3257	56.0661	56.5312	69.0067	49.653	47.3405	46.4298	63.9056	43.1652	53.2503	49.2617	35.5423	54.0458	49.8218	45.8935	39.7398	38.2863	58.8993	35.1682	40.1188	58.1825	60.6073	72.5502	41.3417	33.4998	49.4844	45.2682	61.2487	40.4239	50.214	49.0115	53.8669	39.7566	33.3297	50.786	37.9274	45.5449	38.3456	48.8306	38.635	35.1158	55.2075	52.0829	65.5985	41.238	57.6073	71.549	45.7822	49.4994	83.0773	42.9426	38.5922	52.3987	36.5575	51.1433	43.4227
CODING	KNOWN	PARTIAL:FULL:SINGLE	chr10	ANAPC16	NM_001242546.1	minor	90.185	0.202	-	81.0204	71.7556	123.95	106.888	60.8462	99.1577	120.906	122.341	92.5595	81.824	85.6898	79.163	111.068	69.7102	102.908	107.545	87.0779	108.097	129.992	90.1845	92.6215	67.3873	74.5522	70.695	96.7592	89.4591	92.2955	85.036	109.565	80.1332	91.916	151.632	123.653	100.587	77.349	92.3697	105.053	79.6777	97.6235	77.0581	80.3424	75.2073	133.939	63.3957	69.4224	46.6088	74.9809	74.4004	80.0676	110.424	94.3382	75.1315	72.9199	95.6871	143.747	79.2516	107.126	131.08	62.8915	59.4523	81.8714	86.6485	54.7421	76.753	53.9565	87.556	82.3755
CODING	KNOWN	FULL	chr5	MEF2C	XM_017009476.1	minor	68.455	0.151	-	61.2395	60.4143	67.6665	74.4205	72.893	64.6481	50.8173	48.7156	79.4118	85.8054	73.4484	53.8653	69.7278	59.1323	75.3739	72.2029	46.4798	74.216	74.1566	60.6369	71.6613	97.745	89.9394	75.8178	89.1548	59.5285	69.2485	64.3479	48.2383	92.0653	66.4982	54.1195	75.1189	51.523	96.9085	90.6877	64.6948	75.8701	102.438	63.9519	59.1884	75.2073	81.2856	57.665	83.4105	80.0265	116.229	83.291	63.6682	66.0323	65.4943	36.1366	47.8465	74.4906	46.4495	42.5956	58.5977	43.7399	58.1717	48.4377	49.1764	59.9287	52.435	65.9781	82.6942	75.9701	87.4841
CODING	KNOWN	FULL:PARTIAL	chr17	TRAPPC1	NM_021210.4	major	73.779	0.87	-	69.6396	88.9857	64.1883	91.384	86.5732	66.4886	79.0638	80.0543	52.0647	70.5664	79.9933	102.396	71.6795	62.2537	81.3969	78.7076	76.7491	75.2916	73.9385	98.6634	65.7131	76.5058	76.9361	66.0845	73.4216	86.1334	75.2795	70.6618	73.7825	85.9108	67.46	75.4097	71.8263	73.288	69.6437	72.8866	98.2591	77.5624	70.4762	77.0581	68.3765	72.8412	74.0063	58.3813	76.3301	40.6728	60.1245	85.6307	74.0384	76.0204	74.3591	46.753	63.8337	66.6176	56.2828	81.7972	80.056	74.3439	75.635	67.9455	70.7497	88.3662	62.922	84.2807	63.7312	71.1703	73.5632
CODING	KNOWN	FULL:PARTIAL	chr14	CINP	ENST00000559514.5	major	80.622	1	-	75.33	49.5092	59.7615	54.7209	30.0148	66.7187	59.5288	53.0347	59.6027	53.5426	53.0864	77.0979	69.7278	46.3001	54.7235	59.4102	49.9227	100.389	94.2226	94.5524	65.7131	63.4953	78.4532	66.3406	74.2083	112.073	91.5416	90.6782	119.276	117.185	105.93	117.015	95.1181	74.8866	65.0502	66.1586	77.1673	78.2675	63.7896	114.166	110.471	112.388	97.3001	68.2906	57.5066	42.4316	57.5028	74.0885	60.533	68.8067	57.1586	73.7024	102.134	96.8983	83.5831	115.908	111.913	105.227	97.8181	114.26	88.7052	124.056	93.9635	93.432	110.845	74.977	110.089
NON-CODING	KNOWN	PARTIAL	chr4	SNHG8	ENST00000602520.5	minor	68.164	0.253	-	60.9685	62.8134	67.9827	64.3883	39.6113	71.3199	60.9808	60.2667	82.5673	66.7223	62.9038	39.4094	56.2436	51.1555	50.9376	40.1127	304.557	48.0432	157.91	65.9041	46.1692	56.3785	32.2915	57.1195	30.4175	57.2006	55.3558	68.9154	42.8551	35.9218	46.4389	39.4926	219.137	48.8177	169.812	73.5874	38.3302	54.0116	58.1729	33.4761	37.8207	30.9279	24.507	30.5636	66.314	318.347	137.727	46.4808	151.936	65.7548	42.472	110.86	46.0062	19.3797	27.0416	54.6446	45.7227	33.8181	39.7644	56.7982	40.1987	32.8272	23.0714	49.0038	84.4536	132.244	39.5913
CODING	KNOWN	SINGLE:PARTIAL	chr3	LSG1	ENST00000265245.9	major	8.727	1	-	18.1551	5.23445	8.85356	4.37767	4.492	6.4418	12.8033	10.0444	11.044	12.356	8.48413	4.99071	3.90334	8.32361	6.53929	14.7441	1.72147	3.76458	9.37863	2.95476	15.0121	7.33922	3.46754	10.2457	12.0621	7.64892	11.7389	20.4194	7.91658	6.65683	10.8541	11.0514	15.6091	6.27129	9.33522	12.0543	16.5286	9.58953	10.0298	11.3692	8.33338	8.78826	11.1616	9.43175	10.1889	16.7088	8.03991	5.92708	14.9524	10.2655	10.5849	3.26659	7.93608	7.26738	5.56358	5.09111	4.78685	5.31028	5.78177	9.55484	8.84372	4.38968	7.97012	6.34688	4.69187	5.79293	3.95913
CODING	KNOWN	PARTIAL	chr3	RPL15	ENST00000456530.7	minor	41.805	0.018	-	60.9685	36.205	77.4686	42.3175	52.0664	73.3905	35.9021	50.4231	40.4948	31.0272	35.7546	43.0234	49.8563	97.1088	41.4728	45.0997	44.4714	40.8726	35.1154	56.269	35.9723	39.8097	34.242	30.4808	41.1685	36.2492	26.924	33.7188	35.8885	30.2698	40.1188	42.743	36.7058	48.4488	36.0073	34.9014	36.9105	32.4352	47.6082	40.5818	34.4019	35.3221	41.9773	38.6821	33.6751	43.7507	55.2307	39.9298	52.8157	59.3736	50.2784	54.5112	23.2332	42.393	34.0284	31.0558	34.0032	48.3515	36.8145	38.8829	39.5287	31.1095	34.1876	34.5389	29.9107	46.0124	26.4368
CODING	KNOWN	PARTIAL:SINGLE	chr1	CLSPN	NM_022111.3	major	58.664	0.898	-	60.9685	78.7349	26.2445	37.2102	61.4588	41.4116	46.4615	34.5529	82.7426	54.229	84.1141	69.1816	32.8235	138.9	39.4078	42.7146	33.7122	28.5033	42.9672	67.8311	50.9843	68.833	63.2827	91.4425	25.1731	98.1057	101.557	76.9757	23.3275	66.8195	46.9884	36.5672	40.3642	29.266	60.1603	76.671	66.7229	75.165	22.0656	32.0549	39.1028	12.6754	10.191	58.1425	61.9966	26.8221	29.7127	47.4166	66.0799	61.5931	73.5653	57.3694	87.6419	25.4358	29.6293	106.913	54.6361	39.4079	119.411	121.559	47.5685	74.8155	100.256	108.34	91.1005	47.171	75.2235
CODING	KNOWN	FULL:PARTIAL	chr7	SSBP1	ENST00000481508.1	minor	111.279	0.161	-	116.247	133.915	108.772	95.7616	113.117	112.041	99.6547	115.812	132.704	85.9427	125.444	106.182	91.551	148.958	96.1963	90.633	90.5208	112.22	95.095	113.309	101.402	116.649	114.429	121.667	100.43	138.346	109.635	105.321	64.4937	82.5196	83.535	70.3715	81.2162	70.9517	97.9457	113.955	91.2623	101.818	71.1448	110.376	91.2399	78.2494	81.043	118.434	114.323	105.749	106.092	109.807	121.548	95.7191	105.982	206.612	148.485	127.179	115.671	155.618	123.303	105.647	135.341	152.612	121.534	134.172	105.289	181.846	126.289	117.183	139.208
CODING	KNOWN	FULL	chr7	BLVRA	NM_000712.3	major	81.415	0.64	-	60.9685	100.981	82.5278	121.663	104.95	86.2741	50.2893	54.9431	76.7823	100.495	74.9028	56.6188	92.2607	73.872	70.5555	88.4648	106.014	93.5767	101.856	121.788	49.2849	78.285	116.163	124.485	98.0703	68.5077	88.3107	81.1402	99.6433	107.514	121.318	71.3467	58.5342	98.3732	91.5741	83.9597	65.1004	111.972	71.6797	59.0568	84.8296	92.9528	68.1828	103.391	116.222	65.5162	54.3568	97.7968	45.0983	50.4953	92.6181	25.3161	61.5333	96.8983	72.5854	57.6992	79.2307	76.9991	63.8354	62.5046	93.529	75.7698	66.9071	45.0186	67.4456	92.3558	81.6092
CODING	KNOWN	FULL:PARTIAL:SINGLE	chr6	HIST1H4H	ENST00000634956.1	major	58.328	0.962	-	77.4977	54.3074	57.5481	51.6201	54.3124	45.7828	32.7343	22.1982	61.531	58.0731	76.236	65.7397	81.4378	52.3694	65.9091	54.64	73.1626	79.9525	102.511	89.1568	72.7943	122.987	101.209	150.099	49.8218	117.062	71.8332	34.9279	10.4499	66.1915	183.557	45.9934	29.2671	8.60766	27.5611	59.0101	26.3647	67.4088	13.6405	29.5284	19.8719	30.4209	57.0212	26.385	62.6874	25.2831	30.9362	19.8089	47.7512	38.5651	24.7423	62.6776	108.115	50.8716	74.6555	58.7175	72.4631	24.8745	72.3311	25.6123	49.4444	72.3343	46.3525	52.2511	43.0088	53.1294	112.644
CODING	KNOWN	FULL	chr3	DPH3	NM_001047434.2	minor	68.109	0.385	-	60.9685	62.8134	75.2553	58.1866	84.9397	62.3474	59.9248	59.3627	67.316	50.1104	42.1783	77.27	54.1145	67.9761	74.1693	71.986	76.6056	68.6588	49.2924	96.094	73.9273	71.613	70.8679	63.2669	110.132	75.1589	43.1861	54.8099	74.4158	55.3899	57.5677	72.9719	48.9004	58.901	76.7563	73.4472	77.7758	65.0114	29.5545	49.5825	62.8209	54.9267	55.808	107.928	73.049	46.6088	82.4964	78.7677	100.808	43.5591	60.4664	53.082	74.4151	93.2647	77.6314	89.2641	78.2403	102.293	72.9211	87.9841	57.0822	68.7081	58.098	70.7013	69.7916	47.3365	72.4138
CODING	KNOWN	FULL:PARTIAL	chr11	TRAPPC4	NM_016146.5	minor	83.296	0.402	-	64.2202	87.8952	71.7771	106.706	87.5941	69.4794	78.7998	74.7307	71.1726	63.2901	79.8721	89.8328	61.5663	62.4271	78.9877	91.2835	77.4663	91.7841	74.3748	97.5072	127.178	98.5234	94.924	126.534	101.217	71.8333	66.1254	107.873	70.7214	74.4812	82.9854	66.471	61.217	71.8124	81.9425	98.537	84.3669	92.5108	59.644	63.6361	59.4021	81.7985	77.1607	92.646	137.981	65.9559	82.1469	82.0432	93.573	54.1021	81.504	48.1822	105.469	107.799	88.4998	82.8154	74.2788	91.1132	88.2605	95.9465	69.1418	86.076	79.7012	114.096	83.2807	90.5352	84.0358
CODING	KNOWN	PARTIAL:FULL	chr12	C12orf65	ENST00000253233.5	major	101.648	0.95	-	82.3752	93.3477	127.112	131.877	92.6986	119.403	142.684	146.749	66.4395	82.5105	92.9619	75.2049	99.89	122.773	103.252	105.811	86.3606	85.3305	172.087	111.767	97.1535	86.1802	104.243	103.737	122.195	81.8101	84.4337	97.7981	119.065	105.379	104.831	155.37	136.824	135.755	116.468	103.863	116.41	101.959	137.743	76.1107	95.2997	100.051	97.5427	90.497	87.0371	79.8066	100.848	113.55	108.284	111.811	103.335	64.5151	103.399	102.954	126.28	92.3188	92.2707	105.786	85.3106	82.2778	78.7895	81.8771	56.8395	91.956	54.7385	100.466	74.5849
CODING	KNOWN	PARTIAL:SINGLE	chr10	BLNK	XM_011539728.2	minor	50.918	0.067	-	60.6975	50.3816	66.4017	34.1094	45.1242	61.1971	107.97	89.0943	26.12	54.3663	31.6337	25.1257	62.4534	55.3173	63.8441	58.7597	42.8934	48.0432	80.2637	31.7316	56.6493	44.3689	36.1925	50.4599	61.0973	44.5633	55.4635	32.7785	56.5771	39.0618	50.1485	59.4826	55.2416	58.655	39.2672	43.0311	46.1382	45.1272	46.0034	50.0562	41.0259	36.5051	60.4183	36.2943	28.8397	27.2618	42.1221	43.2053	45.0983	49.9404	25.6685	43.6906	47.3864	62.3783	69.9976	57.0204	56.2868	64.8413	51.5639	46.5798	81.2014	53.4396	57.259	62.1404	47.8962	49.3226	58.2376
CODING	KNOWN	FULL	chr8	SDCBP	ENST00000260130.8	major	66.136	0.65	-	60.6975	72.8461	77.1524	84.635	55.7417	76.6114	69.8243	57.6551	63.1087	87.3156	58.9041	95.1677	74.6957	36.069	51.1097	69.8178	85.0695	71.3478	58.2348	55.2412	70.2451	41.9225	64.3663	37.1405	104.364	38.2446	57.9405	49.5707	115.16	64.8099	55.3694	56.5573	62.8023	96.0368	56.9004	57.7486	62.464	50.9091	101.769	75.0053	99.7869	108.163	60.1756	66.261	76.1574	79.3669	108.539	81.8872	68.9739	76.0204	53.4539	31.2367	42.0957	66.012	98.3331	39.2015	57.9374	100.197	58.0537	28.1337	54.9382	43.706	46.5623	54.6127	47.3097	56.4397	46.9987
CODING	KNOWN	FULL:PARTIAL	chr2	COMMD1	NM_152516.3	minor	74.228	0.265	-	69.9106	92.2572	67.9827	66.7595	81.877	51.9945	56.229	67.1974	70.2961	61.5053	66.2975	42.8513	83.2121	38.6701	87.592	84.3451	98.124	89.4536	81.1361	84.4035	79.309	74.7266	86.2551	86.8319	93.8748	82.4753	62.4637	72.0052	80.7491	75.486	88.8933	74.4346	65.2412	67.2627	80.0162	67.7004	64.0864	66.7037	59.5102	76.4265	77.1372	87.2066	68.9108	78.1999	76.3301	44.4103	68.3392	70.501	65.5976	54.9344	86.0026	59.4111	67.5142	110.827	63.399	76.7061	80.2211	95.585	68.4372	70.0688	82.5414	104.971	70.2629	58.1552	57.8664	94.673	88.5058
CODING	KNOWN	FULL:PARTIAL:SINGLE	chr1	YARS	ENST00000373477.8	major	153.489	0.967	-	106.221	109.051	185.292	109.807	103.52	183.821	289.197	194.561	97.1173	92.3953	76.5996	143.354	204.925	100.577	207.88	248.265	188.932	223.724	256.059	91.2123	246.708	112.201	91.4565	92.2109	273.233	101.764	88.8492	113.784	263.041	116.809	155.804	237.443	202.553	230.193	97.7976	105.966	160.115	120.715	152.186	82.5848	96.1544	213.96	253.805	98.4961	103.27	89.7	116.928	118.542	90.679	133.174	67.082	103.102	170.683	148.376	348.436	120.15	164.404	270.964	142.066	113.464	251.912	122.529	134.653	100.96	156.591	173.126	122.605
CODING	KNOWN	FULL:PARTIAL	chr1	NSL1	NM_015471.3	major	67.979	0.843	-	65.575	70.6651	61.6587	68.766	57.5793	79.6023	71.0122	59.7645	72.2244	69.4681	74.5392	86.7351	69.373	72.8316	67.1137	75.6721	76.4621	76.7258	70.0126	74.5114	82.4247	65.0521	72.385	65.3161	74.4705	68.8402	85.1876	69.3184	58.0549	79.0028	63.7504	68.5838	67.0704	55.089	51.7142	54.3846	76.8631	63.4601	41.9915	60.478	60.2568	65.236	71.5799	45.4873	48.1812	37.375	44.569	74.7124	61.7389	77.9625	66.2881	49.6113	80.971	61.1671	98.2037	73.8211	66.8509	70.2913	89.2044	75.1116	75.3056	57.8293	72.3603	64.6496	94.0329	61.9016	66.1558
CODING	KNOWN	SINGLE:PARTIAL	chr11	LPXN	XM_011545390.2	minor	19.396	0.077	-	21.9487	35.7687	21.1853	8.20814	19.8057	9.89277	32.2063	17.8791	14.1995	12.2187	14.7866	18.7582	25.1943	15.0865	30.4593	25.3686	27.2567	20.257	25.7367	17.857	20.3937	23.3521	20.5885	23.3089	17.831	23.9444	17.016	17.1953	21.8497	15.9513	18.9602	16.4146	13.9019	14.1411	10.3725	13.456	20.0777	19.8842	23.1354	12.3167	10.8975	15.2105	10.4337	11.9389	12.2612	8.13456	8.91381	7.64281	14.7112	13.04	10.5849	15.7205	29.0989	12.1123	28.853	22.0615	24.4295	26.1322	28.3189	20.7022	43.4146	25.3838	23.7006	25.6827	15.8351	22.6752	33.4611
CODING	KNOWN	PARTIAL	chr4	ATP5I	NR_033743.1	minor	43.329	0.032	-	60.4266	48.8549	52.8052	34.839	56.5584	37.9606	56.625	35.6578	56.272	46.4036	64.843	58.3397	59.792	45.2596	77.2668	54.2064	51.9311	63.8186	83.5353	54.085	60.3315	63.3841	39.66	64.5476	52.1818	50.8819	32.0934	35.1966	31.6663	43.3322	66.6356	58.5075	54.6319	33.078	46.5279	59.1502	36.6063	47.8066	47.207	29.6863	39.1028	38.5332	36.3965	30.2055	24.177	63.0978	41.9473	26.2039	40.7573	39.3974	41.4135	30.4201	30.1341	22.4077	22.9013	32.9225	20.4679	31.8617	18.9972	31.1859	28.4071	20.2307	13.6331	31.144	18.181	32.7714	43.5505
CODING	KNOWN	PARTIAL	chr2	CBWD2	XM_017003407.1	minor	43.784	0.277	-	60.4266	59.3238	34.7818	43.9591	50.0246	40.4913	42.6337	27.9236	53.1165	51.4832	38.421	72.4514	40.4528	67.1091	34.4173	30.1387	39.4504	25.635	40.7862	64.3624	27.4749	44.7025	45.7282	46.3616	25.9598	55.8703	53.2018	57.631	20.2664	54.6363	37.7831	26.9785	28.5354	20.5354	52.6032	72.3259	44.8199	58.5244	40.7879	42.1609	50.214	33.632	28.8746	41.1893	40.9281	39.5735	42.6465	38.8379	48.4747	64.3676	46.3091	54.5112	62.7985	29.6751	20.1842	58.3781	45.7227	21.8001	50.738	54.8076	39.1267	37.9803	37.5435	65.0925	35.189	23.0062	47.6373
CODING	KNOWN	PARTIAL	chr13	RP11-223E19.1	ENST00000436446.1	major	60.443	1	-	60.4266	72.4099	53.1214	63.6587	57.5793	49.0037	45.2736	44.3965	63.8099	50.2476	70.1759	80.3677	49.1466	57.9184	53.3468	54.8568	54.083	51.6285	62.815	72.0705	63.1639	61.4937	70.6512	83.5021	47.9863	63.1867	65.3715	67.572	44.8606	60.2883	65.5365	43.5556	49.998	45.8665	64.6057	67.7004	53.5405	65.2934	40.1193	51.6352	56.8379	41.7443	43.1906	57.4262	61.1332	44.85	49.2881	55.9953	68.4916	56.0442	54.2478	64.1068	76.3704	82.9692	53.6951	67.2026	60.5784	50.0284	92.0363	81.747	60.9681	70.8075	66.6973	82.0667	69.0096	61.074	78.7995
CODING	KNOWN	PARTIAL:FULL	chr11	PSMA1	ENST00000530457.5	minor	80.308	0.196	-	103.511	107.306	88.5356	66.2123	87.1857	67.6389	99.1267	83.2685	65.7383	64.3884	83.0233	90.0049	83.2121	85.1436	77.7831	79.7918	83.6349	90.8878	80.0456	74.5114	80.7252	77.5066	78.2364	81.7091	104.364	82.1427	63.0022	65.5569	78.2158	63.1771	73.6427	75.4097	61.9487	79.0675	65.6429	61.6732	65.9117	71.4984	53.0912	59.0568	64.9577	59.3208	70.8519	75.6927	80.8201	60.2397	56.6289	74.7124	80.3088	71.8587	60.9957	94.9352	101.099	101.743	107.261	89.2641	91.6105	101.734	99.824	93.6905	103.981	91.8016	90.6077	94.4652	101.071	72.6599	85.9515
CODING	KNOWN	FULL	chr4	HMGB2	NM_001130688.1	minor	56.028	0.056	-	60.4266	48.8549	31.3037	55.0857	54.5166	55.4455	58.8689	45.3005	91.683	52.5815	82.7809	56.2746	28.5653	120.692	32.5243	43.3651	41.3154	33.5227	33.3705	57.9391	46.1692	43.2569	45.7282	61.2178	32.5153	72.4984	60.8483	55.3473	13.511	66.6939	43.2788	36.8922	43.4129	18.445	76.7563	75.1292	88.2202	81.229	22.868	31.5812	26.4959	14.0274	20.3821	79.9908	110.351	32.0985	25.8675	74.0885	71.6267	77.9625	84.4148	73.9065	113.865	30.8863	44.2499	76.0272	49.3541	22.918	97.5821	84.4011	47.8365	41.2249	76.5551	72.3249	113.582	39.8884	51.9796
CODING	KNOWN	FULL	chr3	RPL22L1	NM_001320451.1	minor	57.472	0.097	-	60.4266	69.1384	50.5918	45.6008	47.166	63.9579	49.3654	70.8134	60.6545	61.0934	60.601	18.7582	55.3564	44.2192	72.4484	72.4197	58.2432	58.9784	52.1278	62.307	48.7184	81.065	58.0813	55.8388	39.5952	58.5308	36.1859	65.5569	43.2773	37.9314	51.385	45.3433	45.8518	59.6388	56.3077	61.9536	60.8415	61.2038	58.9753	81.7953	59.8294	78.4184	47.5581	83.0949	76.5028	83.1044	94.7311	64.8859	54.9862	47.4434	111.142	62.4735	35.5398	67.8288	45.8025	44.2927	50.8397	56.4567	42.9503	45.7836	61.504	56.1116	38.1727	53.2843	33.6251	66.7014	45.2107
CODING	KNOWN	FULL:PARTIAL:SINGLE	chr2	COX5B	NM_001862.2	minor	99.879	0.258	-	75.6009	93.1296	84.7412	86.6415	110.667	88.3447	88.3033	89.2951	78.0094	73.4494	86.2958	75.8932	82.8572	46.3001	123.73	93.4518	91.2381	109.352	121.486	115.493	107.35	102.193	92.9735	105.274	97.5459	116.064	103.28	98.4698	121.81	77.6212	93.2899	128.879	101.093	112.268	74.0891	89.5664	119.047	104.216	107.787	105.639	92.5219	113.909	105.793	94.4368	83.0651	92.5581	75.3304	82.8231	75.2443	70.4714	104.394	126.58	112.945	79.9411	116.706	158.503	119.341	147.29	105.842	133.104	120.06	139.134	69.8434	111.587	73.3105	111.721	102.682
CODING	KNOWN	FULL:PARTIAL	chr11	GTF2H1	NM_005316.3	major	62.576	0.765	-	74.788	64.5582	58.8129	62.1995	86.1648	56.3658	64.5446	54.0391	68.0172	63.4274	78.66	72.1072	58.9049	55.8375	46.4633	67.8664	70.8674	73.499	70.2307	57.5536	83.8409	53.3761	64.3663	49.6914	95.4481	51.2145	52.2326	55.8846	63.7548	60.5395	60.4529	46.806	51.9491	53.4904	70.681	61.5331	75.2407	71.4984	43.9975	63.6361	60.0431	85.0096	80.5577	63.3957	78.5751	89.9199	73.2331	71.2809	74.0384	65.4774	60.4664	34.9117	35.9999	57.5334	90.57	38.8621	46.2179	58.5528	56.7557	48.1723	41.8067	42.1791	64.1804	50.6275	75.4609	51.6398	62.5798
CODING	KNOWN	FULL	chr1	COA6	ENST00000619305.1	major	64.761	0.428	-	60.4266	61.941	73.0419	59.4634	51.0455	61.6572	68.7683	59.9654	40.3195	40.3629	75.8724	78.9909	50.2111	38.3233	63.8441	48.5689	70.2935	110.966	99.4572	56.269	59.1985	37.9193	58.5148	36.3721	78.4038	56.2029	61.4944	59.3774	99.3266	53.0035	50.5606	72.8094	41.5837	116.08	48.8988	50.6001	73.314	51.6142	44.5324	48.1613	69.6585	73.1792	57.2639	59.814	58.1974	48.5875	51.735	74.8683	60.7742	53.2697	78.0639	52.0612	85.5716	43.6043	94.3222	83.4942	107.952	184.462	77.1689	69.0072	74.5016	67.1812	50.9668	50.9227	37.3395	64.3843	42.9119
CODING	KNOWN	SINGLE:PARTIAL	chr9	UBE2R2	XM_005251496.2	minor	1.491	0.053	-	0.812913	1.96292	1.58099	2.18884	1.42927	1.15032	1.31993	3.21422	0.525906	0.549155	1.45442	1.72094	0.887122	1.21386	3.44173	2.16825	2.2953	1.97192	1.52675	0.899276	2.54922	1.7792	0.866886	0.768424	2.88442	0.997685	1.50774	0.537352	1.68887	0.502403	1.51132	1.62521	1.5853	1.59856	1.62996	0.700832	1.62244	1.2692	1.47104	0.78953	0.641029	1.69005	0.727931	0.596946	1.03616	0.439706	0.349561	0.779879	1.20584	3.05191	0.79387	2.24578	0.920125	0.605615	2.32894	1.86674	1.65064	2.37565	1.65193	1.72518	3.0819	1.7177	1.46818	1.91883	1.95495	1.48961	1.40485
CODING	KNOWN	SINGLE:FULL:PARTIAL	chr1	DR1	ENST00000370272.8	major	12.542	0.665	-	13.0066	15.9215	10.4346	7.66093	18.9889	8.28232	11.0874	5.82578	11.5699	7.2763	8.84774	16.3489	18.807	8.67043	15.3157	13.66	16.6409	19.0022	15.7038	12.3329	19.2607	16.0128	13.22	13.5755	24.1242	14.6327	10.3388	8.06028	16.9942	7.15924	12.3654	11.0514	8.29234	10.6981	12.447	11.774	12.6753	10.7177	9.62862	11.8429	12.8206	16.0555	10.6763	11.8195	14.1608	14.7301	13.8077	10.1384	13.023	6.65872	8.33563	8.16647	9.77633	9.68983	17.9846	11.0307	13.04	13.5552	10.9736	10.4838	15.2755	13.169	12.5844	11.8082	16.617	10.7583	12.8991
CODING	KNOWN	PARTIAL:FULL:SINGLE	chr16	HERPUD1	ENST00000439977.6	major	51.238	0.665	-	70.9944	21.8102	110.037	33.015	15.9262	41.4116	115.098	85.88	32.7815	35.8323	20.9679	11.7024	62.4534	34.1615	61.4349	28.4041	58.9605	81.5659	61.5064	18.8848	49.2849	28.1337	17.3377	43.8002	86.0082	20.6188	35.3243	53.8695	186.62	48.2306	57.1555	161.383	81.0942	81.8957	35.5628	27.6128	25.5534	29.7558	38.1133	64.7414	56.1969	97.8539	135.152	39.3984	11.3977	36.2757	38.9761	33.6908	30.6283	31.6289	16.142	38.7907	29.444	33.9144	112.566	40.0501	36.6442	82.7286	26.1949	29.5935	52.1243	38.5529	51.8058	32.7676	42.6178	47.0055	35.8876
CODING	KNOWN	FULL	chr3	HIGD1A	NM_001099669.1	minor	67.093	0.171	-	60.1556	86.8046	54.7023	53.8089	78.2017	66.9487	53.0612	55.2445	86.4239	64.6629	67.8731	77.9584	62.9857	73.6986	41.9891	60.4943	84.6391	86.0476	64.778	65.7756	73.644	66.9425	85.3882	58.4002	98.857	79.8148	59.1251	67.169	51.7216	64.0563	55.5068	51.1941	50.7296	45.9895	70.5328	55.2256	50.8027	74.883	39.7181	39.3186	51.7097	55.7717	38.3377	65.6641	73.3944	57.8213	65.5427	65.5098	76.9324	53.2697	48.9553	70.64	103.514	113.856	72.3266	69.2391	80.7162	68.4747	65.0154	86.3917	64.4519	73.6703	60.1954	85.4615	95.5968	57.5983	89.9106
CODING	KNOWN	FULL:PARTIAL:SINGLE	chr1	TTC4	ENST00000371281.3	major	68.878	0.966	-	72.8912	83.5331	58.1805	76.0621	81.2644	80.9827	65.2045	67.5991	85.1968	72.0765	65.0854	92.5863	68.3084	84.45	55.5839	80.8759	73.0192	70.4515	79.8275	74.6399	62.0309	65.3857	79.1033	73.2564	99.6436	66.5123	68.1716	64.0792	58.0549	77.1188	56.3312	53.4694	60.3634	58.4091	76.3117	75.1292	76.3561	77.1393	55.632	64.5835	61.1115	57.9687	53.8669	60.5303	74.9486	78.7074	83.5451	70.345	68.7327	57.154	58.0848	41.8532	86.8368	46.0267	71.6797	62.1115	58.4326	65.54	67.6113	76.1733	59.4941	56.3025	69.8434	56.2363	83.4762	63.7222	69.6041
CODING	KNOWN	PARTIAL:FULL:SINGLE	chr7	TAX1BP1	NM_006024.6	major	77.655	0.319	-	69.3686	87.459	107.191	85.5471	99.2325	74.5408	78.4038	72.32	77.8341	81.0003	74.1756	160.735	122.955	65.2016	82.7736	84.1283	86.3606	77.2636	95.5312	66.0325	82.7079	68.1657	90.1561	60.7055	136.617	76.8217	71.5102	60.9895	97.8489	84.278	91.916	86.9487	70.6069	71.3206	64.902	75.4095	71.8944	68.2549	70.7436	65.531	80.556	81.4604	89.2928	76.0509	70.804	75.6294	88.7885	105.752	101.29	89.3378	55.9678	24.2952	33.2395	72.6738	89.1467	44.2927	76.2595	85.9427	51.9179	34.9017	62.978	51.7219	62.5025	59.7788	60.0168	95.9971	66.9221
CODING	KNOWN	PARTIAL:FULL	chr12	NUP107	ENST00000229179.8	major	67.873	0.649	-	89.6914	71.9737	63.8721	58.369	67.3801	68.099	86.0594	76.7396	82.7426	78.941	75.024	53.6932	47.7272	108.554	45.6029	57.2419	42.463	44.2787	55.1813	52.2865	60.898	78.841	69.3509	74.7933	68.4394	64.1844	86.1568	74.4233	54.3605	80.0076	58.5294	49.4064	52.5588	53.7364	82.2389	89.1459	81.8319	88.5622	58.4404	52.2669	51.0687	47.1524	50.4699	89.3031	108.278	60.0199	76.2043	79.8596	77.8971	71.0263	73.3006	56.5528	84.5365	47.2379	54.7301	63.1298	64.3749	51.2861	76.2249	77.3677	51.0524	52.4853	78.233	69.3729	105.958	49.4882	76.7561
CODING	KNOWN	FULL:PARTIAL:SINGLE	chr6	LTV1	ENST00000367576.5	major	73.646	0.89	-	100.259	67.6117	61.9749	45.9656	69.0135	70.8598	53.5892	50.4231	99.9222	69.3308	87.2654	76.7537	72.0343	105.779	61.2628	70.2514	58.6736	67.9417	77.6464	92.8823	67.1294	81.621	75.6358	95.0284	80.7638	45.8935	77.218	96.7234	61.3271	80.2588	75.7036	44.3682	53.0466	53.9823	96.6121	75.9702	54.149	88.9852	50.2828	66.4784	84.6159	76.3903	62.3594	83.9306	67.0047	58.4809	72.3592	81.1074	83.6851	57.154	65.7589	67.1692	94.8879	50.8716	71.9384	74.1605	65.0352	53.522	106.196	102.582	64.1839	76.724	93.1246	85.9043	116.124	55.7776	82.6309
CODING	KNOWN	FULL:PARTIAL	chr3	RABL3	ENST00000273375.7	major	65.597	0.943	-	69.0976	66.9574	59.7615	64.5707	75.139	67.869	58.8689	63.9831	76.7823	60.407	69.2063	57.3071	57.663	93.4672	58.1652	62.2289	55.0872	58.2614	57.3623	69.2442	60.3315	71.613	78.4532	75.8178	72.8972	77.1543	71.6179	49.302	57.8438	77.7468	58.6668	47.6186	49.998	54.4742	72.6073	81.9974	71.4888	76.4342	45.8697	50.0562	47.2225	67.433	41.4921	73.7825	88.2459	87.0618	73.9322	70.0331	61.7389	63.2578	72.2421	43.6906	78.9007	59.3502	65.4692	65.6753	69.4919	51.8451	71.6231	60.6467	56.2782	68.5172	63.3415	68.1921	85.4311	61.074	75.6067
CODING	KNOWN	FULL:PARTIAL	chr1	CEPT1	NM_006090.3	major	63.385	0.502	-	72.8912	63.4677	79.682	87.5535	59.8253	82.363	53.7211	65.992	45.9291	50.6595	74.2968	57.8234	51.0982	70.5773	69.3508	71.7692	79.7616	60.2333	73.5023	48.9463	89.5058	58.1577	72.385	62.2424	89.6793	56.2029	64.7253	42.5851	71.0381	53.8827	64.7121	49.5689	67.924	58.1632	74.2372	71.9054	87.7132	82.6392	85.454	51.6352	58.12	47.3214	54.1095	62.0824	84.4467	67.275	81.6225	86.2546	62.9447	69.6391	61.5249	38.7907	46.2363	79.9411	75.3025	45.3109	43.5769	50.0284	42.2423	41.9351	52.5263	50.5768	47.4012	47.9706	63.9267	58.7568	53.129
NON-CODING	KNOWN	PARTIAL:SINGLE	chr1	GAS5	ENST00000431268.5	minor	29.056	0.157	-	59.6136	22.2464	36.3628	21.706	15.3137	19.7855	33.3942	38.3698	36.1122	20.7306	29.9369	9.29305	19.1618	82.8893	18.5853	26.8864	16.7844	26.1728	25.9548	11.9475	22.3765	25.7985	16.0374	22.5404	21.502	23.2793	29.9395	46.3466	34.1996	20.9753	22.8072	24.2156	31.2182	26.3148	66.3838	42.3303	25.1478	51.8963	36.9097	42.9504	45.7268	26.7028	36.8818	56.5905	26.94	61.339	55.2307	40.2417	38.828	36.6229	31.2255	16.7413	22.5431	11.5067	13.9737	23.9282	13.8654	18.586	21.8291	24.816	15.2755	19.2764	12.3747	24.2067	19.1585	16.5512	11.3665
CODING	KNOWN	PARTIAL:SINGLE	chr17	TOP2A	XM_011525165.1	minor	46.067	0.497	-	59.6136	81.3521	36.9952	36.1158	57.171	55.2154	105.726	53.0347	73.4516	80.1766	61.4494	57.8234	41.6948	66.0687	62.2953	54.8568	51.0704	19.1814	44.494	41.3667	37.6718	67.6097	46.8118	77.867	16.2576	80.8125	63.5407	44.1972	21.1109	51.9987	48.7745	28.1161	53.1686	28.5282	45.0462	50.3198	85.7866	51.3322	55.7658	28.2652	26.9232	12.6754	9.94839	58.2619	53.8801	27.4816	27.091	37.7461	40.275	56.5991	54.3801	24.0911	40.7155	14.5348	16.3026	44.6321	42.4214	14.2539	40.7084	39.6791	40.8687	31.6821	46.5623	43.8378	54.3475	28.3026	36.143
CODING	KNOWN	PARTIAL:SINGLE:FULL	chr16	GSPT1	NM_001130007.1	major	44.454	1	-	64.4911	47.7644	48.6946	20.6116	31.6482	46.0129	65.3365	57.1529	39.443	37.6171	38.5422	37.0001	44.3561	60.1728	57.1327	41.6305	44.1845	39.0799	44.9302	37.1272	42.2037	40.0321	32.9417	54.5581	54.0173	44.8958	36.9397	39.0924	54.9938	38.1826	38.7448	41.1178	45.8518	50.5392	39.8599	32.2383	36.5049	43.1529	40.6542	23.6859	31.4104	29.4069	24.507	41.0699	30.2212	25.9426	31.2857	42.4254	39.0691	34.1259	40.2227	36.1366	76.9454	26.0414	63.1402	49.2141	40.1105	65.54	58.1717	65.5568	65.3899	47.1414	63.9707	64.3544	62.5583	35.2541	56.0664
CODING	KNOWN	FULL:PARTIAL:SINGLE	chr7	TMEM243	XM_017012617.1	major	72.155	0.949	-	65.575	67.8298	56.9157	57.8218	49.412	75.6912	78.7998	59.1618	44.5267	64.2511	58.9041	78.8188	86.938	58.6121	102.391	73.287	77.7532	78.3392	104.692	85.0458	69.9618	79.7306	73.4686	84.5267	63.7195	80.1473	78.6181	74.0202	44.3328	104.374	99.3352	80.7729	85.4843	45.1287	74.2372	77.6522	91.4651	78.4085	60.4464	73.1105	54.7012	59.4898	78.8592	67.9324	41.6189	34.2971	53.8324	61.6104	63.1859	60.7608	49.6169	53.4904	83.3863	51.4772	76.2082	89.0944	103.825	40.1066	72.4491	83.4721	77.5835	103.826	78.6525	74.6866	98.1383	84.2457	94.1252
CODING	KNOWN	FULL:PARTIAL:SINGLE	chr17	ZNF207	ENST00000394670.8	minor	81.805	0.297	-	90.5044	73.7185	95.492	78.2509	58.1919	96.8571	100.447	95.7236	79.7624	97.7495	85.811	60.0606	90.4865	112.369	74.6855	83.4778	77.8967	79.594	86.3707	62.5639	79.0257	82.9554	94.0571	64.8038	110.132	63.8518	75.1718	84.0956	88.0323	73.0996	75.7036	67.4462	69.6313	81.8957	74.3854	69.2422	86.5978	82.4982	104.043	94.5857	97.4365	116.614	95.3589	95.5113	100.68	91.239	117.627	104.972	84.1675	97.1063	78.1962	47.5697	59.118	95.0815	87.7235	67.8815	63.5496	77.1388	64.6614	54.9403	78.1195	63.7458	58.9369	62.4356	88.95	68.6876	62.1967
CODING	KNOWN	FULL:PARTIAL:SINGLE	chr17	TUBG1	NM_001070.4	major	82.432	1	-	73.9751	72.1918	42.0544	44.6888	48.7995	67.1788	70.3523	51.1262	68.5431	62.329	65.2066	67.2886	58.9049	106.126	68.8346	52.4718	68.5721	75.1124	74.811	79.5217	55.5163	87.5146	80.4037	92.7232	55.3284	85.1358	114.265	113.247	58.3716	103.746	82.9854	68.2588	63.534	48.3258	84.6097	83.399	108.298	108.869	55.0971	55.8987	56.8379	51.5465	43.9185	64.4702	48.1812	22.6449	37.5778	69.2532	66.5622	46.611	77.4023	141.688	160.447	64.1952	65.3398	192.953	85.173	81.1914	150.208	144.384	94.467	143.142	139.477	129.004	189.043	72.6599	160.92
CODING	KNOWN	FULL:PARTIAL	chr11	API5	NM_001142930.1	major	66.117	0.404	-	63.6782	56.4885	44.2678	51.9849	77.5892	65.5683	44.4816	44.6978	67.316	62.8782	68.7215	76.4095	52.6951	67.1091	48.5284	55.941	53.3657	67.0454	53.2183	72.5844	55.5163	72.6138	74.5522	77.3547	84.6971	60.8588	72.8025	76.707	59.8493	88.9253	64.7121	48.7563	56.4611	47.4651	70.8291	69.3824	65.2018	68.2549	41.9915	55.425	61.7525	68.9541	73.521	58.1425	69.2497	33.6375	46.6664	68.0054	66.8034	53.5472	52.9246	70.64	89.1371	85.3917	61.5876	72.6332	63.5496	50.1682	88.7324	75.6425	52.2583	76.3423	93.9635	73.3582	140.756	61.9016	113.665
CODING	KNOWN	SINGLE:PARTIAL:FULL	chr12	CBX5	NM_001127322.1	minor	13.483	0.081	-	13.0066	14.8309	10.4346	8.75535	10.6175	13.1137	12.5393	11.752	17.1796	11.9441	15.2714	25.6419	10.8229	20.4622	10.6694	9.97397	9.03774	7.70843	9.16053	11.6906	9.34713	10.6752	21.6721	18.186	10.751	24.6096	17.3391	14.7772	12.9832	11.0529	8.10619	7.96352	10.2435	10.8211	13.336	12.8953	15.2104	12.41	10.2973	9.31645	14.3163	5.57717	2.18379	17.3114	9.3254	4.83676	11.3607	15.4416	16.3994	16.6468	11.1142	13.883	19.4376	15.1404	8.02191	18.328	14.5256	10.6206	19.1152	16.721	14.8735	17.3679	23.2811	25.8303	20.5269	10.7583	13.7931
CODING	KNOWN	PARTIAL	chr3	PCCB	ENST00000471595.5	major	63.104	0.582	-	59.3427	73.9366	69.5637	81.7166	61.0504	62.5775	42.3697	61.3716	77.1329	76.8816	73.206	98.0933	62.9857	54.1035	54.3793	44.4492	53.0788	43.0238	60.8521	85.9451	56.366	68.3882	87.7722	70.9512	53.4929	60.8588	71.8332	61.9298	67.3437	50.9939	47.8128	50.7065	44.1445	72.5502	68.9028	94.332	45.9354	66.7037	86.3901	45.4769	44.4447	45.4624	28.1467	60.5303	67.0047	61.1191	56.4541	68.3174	68.0092	60.2059	54.1155	53.082	78.5557	71.4625	57.5766	72.8029	72.6281	62.8849	27.8469	80.818	55.8762	75.388	50.7571	79.8526	51.2196	60.0809	94.3806
CODING	KNOWN	PARTIAL:FULL	chr3	COPB2	XM_017007512.1	minor	63.209	0.279	-	72.8912	61.7229	67.9827	35.751	59.8253	52.4547	79.5918	57.6551	60.1286	51.4832	62.7826	61.2653	82.1475	89.6522	66.4254	52.6886	47.6275	56.1102	64.778	58.4529	54.3833	68.6106	66.7502	79.1477	79.7149	59.8611	47.9247	67.169	65.3381	73.4764	57.7051	67.1211	51.3394	45.8665	61.7903	60.1314	52.9321	72.6266	50.2828	41.3714	41.8806	39.0402	43.4332	55.9935	52.3259	40.6728	45.0934	48.9764	50.1628	61.3157	37.7088	73.4982	102.939	55.1109	76.3375	77.7243	67.8413	64.8413	80.1188	80.0218	78.1195	81.6863	100.465	66.2733	115.146	58.5913	74.7127
CODING	KNOWN	PARTIAL	chr1	FCRLA	NM_001184866.1	minor	29.046	0.09	-	59.3427	27.9171	61.9749	48.7016	12.0467	31.7489	41.8418	32.4436	17.0043	55.7392	31.0277	39.2373	39.7431	25.8379	84.3224	21.6825	24.3875	27.2484	19.6297	14.6453	10.1969	30.5801	31.4246	18.4422	21.7643	23.2793	35.5397	54.8099	14.7776	31.5258	31.8752	44.6932	42.1934	7.62392	65.0502	42.6106	18.4553	18.3329	18.3211	24.0017	9.18809	27.2098	21.3526	16.3563	6.9077	13.8507	30.5866	13.7259	16.8817	13.5949	30.564	16.9454	33.8146	26.0414	54.7301	29.5284	29.5464	5.31028	23.0091	16.3228	38.0548	21.9484	28.9441	36.3101	21.3089	28.7991	33.2056
CODING	KNOWN	FULL:SINGLE:PARTIAL	chr6	AMD1	ENST00000368885.7	major	59.942	0.819	-	64.2202	80.0435	40.1572	60.0106	76.5683	51.3043	43.0297	42.3876	81.8661	74.5477	89.3258	63.5025	62.8083	93.2938	38.5474	44.8829	61.1123	44.0994	38.8232	62.9493	41.0707	67.1649	69.7843	63.0108	60.3106	46.8912	52.3403	55.2129	39.794	84.7804	47.9502	25.8408	37.9253	36.5211	72.7555	71.0644	62.3626	72.3446	45.3348	63.3203	55.5559	51.5465	52.1684	84.6469	77.7117	66.1757	83.0208	81.4193	82.7204	62.7029	62.848	52.4696	69.6995	40.5762	38.5569	57.8689	51.665	42.063	73.0391	60.6467	40.6007	55.3482	75.0869	67.4541	94.8149	42.2056	64.2401
CODING	KNOWN	FULL:SINGLE:PARTIAL	chr5	G3BP1	NM_005754.2	major	53.645	0.548	-	65.846	52.3445	46.7974	43.2295	60.6421	51.0743	47.6495	34.2516	59.2521	56.4256	55.8741	56.963	42.5819	63.2941	34.9336	35.993	28.5478	56.4687	42.0948	56.3974	43.9032	69.5002	60.682	69.9266	57.6884	53.875	55.4635	53.7352	64.2826	62.0467	55.7816	44.2057	40.73	59.1469	59.7158	49.8993	67.5341	80.5239	42.5264	54.7934	49.7866	55.6027	52.6537	58.2619	62.8601	45.5096	43.1708	58.3349	50.404	44.114	48.6907	54.7153	67.2841	26.647	38.6863	56.5113	43.2467	38.4297	66.7853	58.7888	44.6206	47.5231	78.0233	59.7788	103.221	42.3711	61.5581
CODING	KNOWN	FULL:PARTIAL	chr16	OGFOD1	ENST00000566157.5	major	80.373	0.785	-	76.4139	92.0391	60.3939	51.2553	90.0443	75.001	80.6477	58.76	68.8937	59.3087	84.2353	74.3444	89.4219	95.8949	67.63	90.633	75.171	102.002	89.6423	75.9246	107.35	73.3922	80.8371	73.7687	129.274	89.4591	80.2335	81.1402	100.91	91.0605	78.4514	70.5341	78.2895	63.8196	57.6413	61.9536	62.7682	72.0625	42.259	63.3203	72.8637	89.7417	85.8958	56.7099	49.7355	43.5309	49.4629	74.2444	69.2151	55.4893	58.2171	70.64	105.239	97.504	106.096	75.5181	78.2403	99.0786	104.308	96.4773	96.0749	95.4279	100.256	98.3029	150.14	83.7492	106.641
CODING	KNOWN	FULL	chr11	THYN1	NM_199298.1	major	70.249	0.362	-	59.3427	75.0271	60.7101	101.963	104.745	79.3722	71.2762	77.3423	79.0612	73.4494	66.2975	73.8281	63.6954	79.4211	52.4864	57.8924	78.1836	66.6869	67.1772	60.5084	96.8702	73.0586	80.8371	60.7055	63.195	79.4822	78.0796	81.6775	65.3381	63.6795	56.8807	60.6203	64.5096	78.9445	64.4575	86.6229	79.7024	70.2292	113.003	44.0558	43.59	50.5325	29.6025	63.515	81.8563	55.4029	55.4054	92.4936	52.5745	63.2578	71.1837	48.7946	118.581	87.8141	54.6008	76.0272	57.6073	63.4439	86.0185	86.3917	56.6802	66.9904	56.0006	81.6239	72.9195	60.9085	62.4521
CODING	KNOWN	SINGLE:PARTIAL	chr1	DDI2	ENST00000480945.5	major	1.936	1	-	1.8968	0.872409	3.47818	1.09442	1.02091	2.30064	1.97989	3.21422	2.10362	3.84408	2.54524	1.03256	1.59682	1.38727	0.860432	1.95143	1.14765	0.537797	1.96297	0.256936	1.69948	2.0016	1.30033	1.53685	3.9333	0.997685	1.72314	1.88073	1.1611	1.75841	2.33568	0.975125	0.97557	2.2134	1.77814	3.92466	1.72384	1.55125	1.7385	2.6844	2.99147	2.70408	3.8823	1.79084	3.10847	3.29779	2.79649	4.99122	2.17051	2.77447	1.32312	0.816647	1.72523	1.81684	1.03509	0.848518	1.48558	0.419233	3.06788	1.06165	1.33996	1.7177	2.0974	1.18082	3.5189	1.48961	1.27714
CODING	KNOWN	PARTIAL:SINGLE	chr8	UBR5	NM_015902.5	major	46.356	0.896	-	59.0717	51.4721	69.2475	23.8948	53.4957	33.3593	69.6923	45.2	39.2677	49.4239	32.4821	36.828	54.1145	60.5196	65.9091	55.0737	41.8892	39.9763	51.9097	33.2732	43.6199	63.4953	45.2948	59.6809	76.306	61.5239	49.5402	36.1369	48.555	44.8394	40.2562	56.5573	42.0714	39.4722	40.749	37.1441	39.9526	51.8963	42.3927	29.3705	36.7524	45.6314	34.2127	53.9639	29.185	40.0132	39.3256	41.8015	35.934	40.5072	28.1824	29.6034	56.8177	39.365	53.5657	44.2927	47.0432	46.6746	44.4842	40.2099	59.6281	47.9048	51.3863	46.0518	55.325	47.833	55.1724
CODING	KNOWN	PARTIAL	chr7	ATP5J2	ENST00000491560.1	minor	68.264	0.065	-	59.0717	98.3641	68.2989	80.6222	70.8512	63.0376	64.5446	64.8871	68.8937	68.7816	87.023	96.5445	92.6156	116.531	72.9647	71.7692	66.2768	63.8186	62.5969	87.1013	65.9964	81.621	78.8866	71.2073	42.7419	68.1751	63.1099	54.9442	37.4718	62.4235	51.2476	49.2438	46.4615	55.8268	65.9393	70.2234	77.7758	70.7933	51.0852	56.8461	63.0346	54.2506	32.9995	77.603	77.7117	63.0978	68.1644	74.2444	101.773	86.2859	82.6948	73.0899	65.5589	88.4197	53.4363	78.2334	54.9663	43.6002	58.8796	76.5714	67.9358	68.5172	49.7084	89.8896	46.1367	64.3843	65.9004
CODING	KNOWN	PARTIAL:SINGLE	chr5	ANKHD1	ENST00000360839.6	major	40.591	0.655	-	59.0717	39.0403	43.9516	24.9892	41.8573	39.8011	75.368	57.0525	31.7297	44.6188	31.2701	25.9861	39.0334	42.8319	42.6774	37.5108	35.1468	30.1167	41.0043	23.1242	43.3367	44.5913	35.5423	43.8002	54.0173	40.2399	41.1399	35.0622	52.7772	34.6658	43.2788	52.0067	45.9737	43.2842	34.3773	45.8344	27.8857	37.794	45.201	34.1077	39.3165	41.2372	43.6758	39.9954	33.6751	38.2544	39.6752	33.5348	30.1459	41.3395	24.3453	33.2784	46.6963	50.266	54.0832	39.2015	43.0817	48.2117	34.3366	27.2047	51.9903	44.4694	49.9181	38.6717	39.4899	39.0609	33.3333
CODING	KNOWN	PARTIAL	chr3	IMPDH2	XM_006713128.3	minor	52.002	0.118	-	59.0717	52.7807	58.4967	56.9098	46.1451	63.4978	61.1128	77.8445	69.069	55.8765	38.5422	28.9117	44.8884	89.4788	66.9416	44.0156	58.2432	50.1944	50.3829	55.1128	52.4006	59.0473	41.8272	49.4353	36.7108	54.5401	52.5557	56.0189	46.9717	35.1682	36.1344	36.2422	47.1932	55.7038	55.5668	57.3281	80.3108	56.409	59.3765	49.4246	37.3934	37.3501	41.0068	58.3813	55.7797	53.6441	50.8611	55.9953	52.8157	58.5412	66.5527	46.3447	56.4727	30.8863	37.7806	52.7778	46.2179	45.9758	46.3721	65.8222	60.9681	49.2408	33.9779	53.7271	44.3773	54.7845	44.189
CODING	KNOWN	PARTIAL:SINGLE	chr3	DHX36	ENST00000496811.5	major	55.87	1	-	59.0717	56.4885	58.4967	43.5943	67.1759	72.9304	78.4038	64.184	59.0768	65.7613	54.1773	72.6235	61.5663	60.693	58.6815	62.8794	36.151	41.4104	55.1813	47.0193	60.3315	52.7089	61.9823	66.8529	83.9104	66.8449	66.5561	43.3912	48.0272	66.5683	53.4459	55.2571	50.3638	62.0981	45.6389	57.0477	41.2708	46.1144	42.9276	45.319	60.0431	69.6301	61.8741	58.7395	57.3339	56.7221	62.921	51.7839	50.1628	54.9344	49.3522	33.0742	43.936	38.1537	77.2432	49.2141	51.4999	55.8977	52.8619	45.5182	49.9804	45.6145	59.3564	58.7456	64.5132	43.1987	48.7867
CODING	KNOWN	PARTIAL:SINGLE	chr10	DDX21	XM_011540336.1	minor	47.321	0.222	-	59.0717	47.1101	52.1728	29.3669	30.6273	67.6389	57.5489	60.568	63.6346	47.9137	49.0868	39.2373	51.0982	42.4851	60.5744	62.4457	48.2013	44.6372	58.0167	56.3974	60.0482	46.4817	45.0781	44.3125	39.8574	57.2006	48.0324	41.6448	57.1049	39.5642	46.5762	51.6816	55.2416	68.4923	46.2316	47.7968	42.4877	45.8323	44.1312	52.2669	54.9149	39.5472	41.9773	57.665	51.117	59.8	52.0846	54.2795	51.6098	42.7268	54.6447	24.4994	26.5686	23.0134	64.3047	54.6446	34.4984	50.4477	34.3366	49.1013	34.8389	41.4157	31.461	45.9042	22.8729	37.9023	26.4368
CODING	KNOWN	PARTIAL:SINGLE	chr1	SRRM1	XM_011540479.1	minor	41.649	0.163	-	59.0717	47.3282	45.2164	26.266	40.8364	40.7214	54.2491	44.8987	41.3713	44.4815	34.3001	38.3769	40.2754	81.1552	45.6029	32.5238	32.1342	30.4752	39.6956	31.4747	29.4576	51.3745	40.7436	51.9967	45.3641	52.8773	47.4939	47.4213	47.4995	40.569	39.157	39.1675	35.4864	51.4	45.0462	37.5646	47.5578	53.4475	45.201	32.8444	38.2481	33.97	27.6614	40.1148	35.402	46.8287	41.9473	37.5901	40.9985	46.8885	34.0041	31.2367	58.0829	32.0976	32.864	38.8621	35.8189	40.2463	42.2423	37.9539	42.4766	35.1175	45.7233	47.5278	52.588	25.8199	36.0153
CODING	KNOWN	FULL	chr9	SET	NM_001122821.1	minor	46.631	0.125	-	59.0717	49.073	36.679	29.5493	79.631	49.924	58.2089	32.3431	48.5587	43.9324	70.1759	44.4001	40.0979	62.9473	38.7195	70.0346	45.4756	56.648	61.9426	59.0953	75.0603	50.2625	42.044	54.8143	41.9552	49.5517	43.2938	32.6441	15.9387	31.5258	44.9275	17.0647	34.1449	27.9134	55.5668	37.5646	45.7325	50.063	17.2513	40.266	44.6584	46.9834	43.1906	40.1148	48.872	46.1691	44.7438	59.4267	69.4562	41.617	36.1211	34.2992	50.1468	47.8436	35.3223	30.7164	32.1875	36.054	63.3635	65.2914	55.6082	32.6363	53.6934	40.2953	68.4231	55.4466	57.4713
CODING	KNOWN	FULL	chr19	CHMP2A	ENST00000312547.6	major	69.508	0.525	-	59.0717	44.7109	38.26	42.8647	52.679	51.9945	58.6049	36.16	41.8972	53.8171	59.3889	61.4374	57.3081	41.4446	67.1137	38.5949	40.1677	65.0735	64.1237	75.2822	56.0828	51.8193	66.5335	61.4739	56.9017	98.4382	94.7725	77.3787	78.7435	97.8429	71.1696	80.9354	76.0944	41.5627	61.0494	45.5541	57.7995	65.5755	47.3407	76.5844	60.6841	67.264	55.0801	49.4271	37.3016	36.7154	46.8412	51.316	54.5039	50.7727	46.9706	79.6231	92.3575	72.6738	80.7367	134.405	93.2611	101.175	123.069	116.914	99.4248	145.814	100.885	122.214	107.522	98.8108	117.625
CODING	KNOWN	FULL:PARTIAL:SINGLE	chr10	COX15	NM_078470.5	major	71.941	0.883	-	69.0976	76.3357	61.9749	95.5792	90.0443	67.6389	55.4371	65.992	81.3401	80.5884	99.2644	81.7444	63.8728	92.4267	46.2913	63.0962	76.3187	58.4406	55.6175	58.4529	64.8634	91.2954	93.1902	80.4284	74.9949	70.1705	73.9872	71.4678	43.8051	89.9301	56.1938	33.9669	53.9002	37.5048	82.0907	76.671	85.9894	77.8444	58.9753	62.8466	59.8294	64.0529	70.124	84.7663	95.3263	73.211	75.5052	87.0344	74.0384	68.5293	67.3466	53.4904	80.0509	64.1952	52.5306	70.0876	85.6682	43.181	82.1247	87.586	63.38	66.6087	81.7986	75.277	116.71	70.6737	87.2286
NON-CODING	KNOWN	PARTIAL	chr7	RP11-138A9.1	ENST00000605249.1	major	28.737	1	-	58.8007	39.2584	53.4376	24.6244	23.2767	27.8378	42.6337	24.1067	25.0682	27.595	25.4524	20.1349	34.0655	18.0345	27.3617	25.1518	22.0923	23.1253	35.3335	2.31242	38.2383	25.3537	19.9384	28.4317	50.3462	25.6072	34.1396	32.5098	55.9438	20.9753	42.3171	58.1825	58.5342	32.3402	44.1571	58.8699	12.4725	48.6528	34.5026	42.003	41.8806	79.9394	80.0724	34.1453	41.7916	47.2684	48.2394	42.8933	27.2519	44.6689	21.3022	2.04162	2.53034	2.42246	10.6096	4.07289	5.44711	4.61156	5.89976	1.59247	5.76182	2.67198	2.51688	4.87086	8.40627	5.95844	3.32056
CODING	KNOWN	SINGLE:PARTIAL	chr16	TERF2IP	XR_933334.2	major	4.032	0.641	-	5.69039	4.14394	3.47818	2.00643	2.65437	5.52154	7.25961	6.72978	2.27893	2.74577	2.30284	2.92559	5.85501	2.0809	4.64633	2.60191	3.15604	4.48164	4.14405	2.95476	6.23142	4.22561	6.28492	5.12283	5.76884	2.66049	3.33858	3.08977	7.59991	2.76321	3.9844	6.01327	7.19483	4.05789	3.70445	4.06483	6.28696	4.3717	4.27939	3.00021	1.70941	2.53508	2.42644	2.74595	2.93577	3.29779	4.19473	2.33964	3.85868	4.71659	1.85236	3.47075	4.83066	1.81684	6.98683	3.90318	4.95192	4.05258	3.06788	3.31765	4.15387	4.77139	4.82402	4.87086	3.32341	4.13781	3.32056
CODING	KNOWN	FULL	chr8	ELOC	ENST00000518127.5	minor	46.419	0.176	-	58.8007	51.254	43.9516	40.8583	37.9779	31.0587	30.0944	30.2338	63.4593	49.4239	67.9943	41.3024	46.4852	59.8259	28.3943	26.6695	34.7164	34.9568	30.5351	52.6719	49.8514	48.4833	34.0253	61.7301	38.8086	33.5887	45.1246	42.5851	43.1717	60.7907	27.0664	39.6551	23.9015	41.4397	50.6769	64.7569	32.246	63.0371	34.5026	52.4248	33.7609	40.3922	29.3599	57.068	67.5228	58.261	65.5427	65.0419	63.1859	49.108	51.3369	66.965	93.6227	26.647	36.3574	73.1423	40.2756	26.2719	53.3339	70.7323	35.2409	41.6066	40.2701	47.823	34.0161	32.1094	62.5798
CODING	KNOWN	FULL:PARTIAL	chr3	PLA1A	ENST00000273371.8	major	75.51	0.634	-	65.575	92.2572	101.184	63.6587	88.4108	95.0166	86.8514	89.3956	12.9724	65.0748	79.0237	85.0142	51.6305	35.0285	48.1842	62.0121	59.2474	80.8489	110.581	57.4252	220.649	62.0497	78.6699	43.544	123.243	107.417	144.528	16.9266	160.126	39.0618	67.7348	109.864	107.679	77.1	13.4842	53.9641	80.0066	67.6908	27.5486	74.3737	39.1028	33.801	46.8302	49.1883	47.8359	7.25515	3.49561	55.0594	46.063	104.32	32.681	45.7322	30.1341	53.2941	204.688	36.9954	110.758	199.694	90.7384	53.0824	114.834	110.696	72.3603	86.1995	105.567	51.6398	122.095
CODING	KNOWN	FULL	chr22	APOL2	NM_145637.2	major	50.443	0.896	-	58.8007	58.8876	84.1088	51.8025	68.401	36.1201	30.2264	19.9885	30.5026	73.9986	84.4777	77.6142	49.324	92.4267	30.8035	49.653	61.5427	47.6847	39.0413	53.3142	30.5906	51.1521	73.0351	56.3511	80.7638	39.2423	75.1718	36.5399	25.4386	71.2156	52.072	34.4544	32.0719	16.1086	39.7117	37.0039	60.8415	62.1909	21.2632	41.6872	37.6071	37.5191	54.8375	51.8149	77.7117	35.1765	31.6353	53.4997	72.5914	58.5412	30.2994	26.9493	36.69	41.1818	43.4736	53.2869	54.6361	32.1412	69.2632	64.097	34.8389	35.69	73.1993	63.9116	72.5285	37.0747	63.857
CODING	KNOWN	FULL:PARTIAL:SINGLE	chr18	TXNL1	ENST00000217515.10	major	100.947	0.988	-	104.053	87.6771	98.0215	73.326	102.499	113.652	139.121	96.8285	97.2926	77.9799	91.265	112.721	82.5024	62.2537	83.4619	65.6981	70.8674	118.495	118.869	114.336	101.402	79.7306	85.605	115.264	114.59	116.064	106.619	107.739	118.854	99.4757	100.984	115.715	100.971	101.078	76.6081	86.2024	90.4511	99.844	72.3484	83.6901	79.274	94.1358	105.55	85.2439	73.049	58.9206	63.6201	79.0797	82.9616	75.4655	73.1683	109.431	142.849	86.6029	157.851	138.818	129.245	128.565	120.591	132.706	133.326	130.355	108.226	113.506	127.853	110.231	138.697
CODING	KNOWN	FULL	chr12	MRPL42	NM_172177.3	minor	51.94	0.175	-	58.8007	69.1384	46.7974	63.4763	53.4957	51.9945	44.8776	49.9209	63.8099	63.1528	58.6617	76.2374	77.5345	48.2076	52.3143	39.4622	44.9018	53.6005	47.7656	55.1128	66.2796	52.1529	71.5181	50.716	71.5861	60.1936	50.8325	47.287	50.0328	39.5642	41.7675	41.2803	36.4619	47.0962	47.5652	54.8051	42.4877	54.0116	43.73	32.2128	35.2566	46.9834	24.0217	45.6067	47.3178	35.836	47.1908	49.2883	52.0922	49.9404	44.8536	33.2784	82.8112	67.2232	58.2236	52.099	48.3637	46.8143	55.6938	57.4617	43.8166	45.6145	53.6934	59.1884	63.9267	45.8469	66.6667
CODING	KNOWN	FULL	chr11	UBE2L6	NM_198183.2	minor	71.621	0.069	-	58.8007	85.496	76.8362	75.8797	85.7564	69.4794	90.8112	96.1254	23.8411	64.1138	53.45	117.024	109.826	58.7855	76.4064	93.0181	77.7532	88.7366	81.3542	64.3624	93.188	67.1649	81.704	54.0458	90.2037	72.831	68.2793	35.8682	50.455	48.105	81.8863	68.5838	59.1439	57.4254	35.1182	58.8699	80.7164	65.5755	46.4046	53.0564	66.6671	66.081	80.5577	50.3822	80.1294	42.8713	65.5427	69.0972	91.6436	92.9446	40.8843	68.19	47.0414	127.179	107.908	50.2323	92.2707	71.6888	81.7707	51.3573	83.6133	74.2429	97.1096	82.6571	57.0844	80.2734	62.7076
CODING	KNOWN	FULL:PARTIAL	chr11	CAT	ENST00000241052.4	major	99.805	0.978	-	76.9558	73.2823	53.1214	64.9355	98.2115	83.7434	111.27	63.5814	76.7823	125.894	93.4467	121.842	107.874	98.3226	92.4104	83.6946	87.5083	113.655	91.6053	113.694	71.6613	112.201	119.847	99.8951	86.5326	111.076	120.296	104.784	73.0436	149.465	101.946	116.69	94.6303	57.6713	86.0915	91.6689	92.1749	83.3443	79.5699	75.6369	105.556	94.9809	108.462	73.7825	78.9205	52.325	71.1357	92.6496	88.5085	91.8348	90.2365	102.081	109.15	117.489	114.765	96.222	136.673	72.3875	138.408	107.492	136.408	134.172	138.428	129.299	171.058	142.175	132.312
CODING	KNOWN	SINGLE:PARTIAL	chr3	RAD54L2	XM_017005988.1	major	5.443	0.791	-	5.14845	1.52671	3.47818	1.45922	2.85855	5.29148	5.93968	4.62045	2.62953	1.78475	3.39365	3.61396	3.54849	2.60113	7.22763	3.46921	4.73405	5.37797	3.05351	3.08323	7.08116	3.89201	2.81738	1.53685	6.29328	8.97916	3.87706	5.10484	15.0943	5.27523	6.59487	9.91377	7.68261	6.64019	1.92632	1.682	3.04208	3.66659	3.34327	4.57927	2.99147	6.08418	4.12494	1.67145	0.518078	1.31912	0.349561	2.49561	2.65284	1.94213	1.58774	8.37063	11.9616	4.84492	14.4912	9.84281	8.91345	10.2013	8.49566	8.09507	12.1936	8.39765	10.6967	10.9225	11.1432	6.95151	9.57855
CODING	KNOWN	SINGLE:FULL:PARTIAL	chr18	SS18	NM_001007559.2	minor	64.861	0.456	-	65.846	55.1798	72.0933	75.1501	61.0504	69.7095	59.6608	48.2134	53.4671	72.9003	58.7829	50.9397	80.1959	82.1956	51.1097	60.2775	63.6945	60.2333	52.3459	62.1785	46.7356	74.6154	94.924	55.5827	67.3906	48.2214	68.7101	50.2424	61.4326	64.4331	67.0478	87.9238	58.4122	61.2373	67.7174	57.1879	62.2612	70.3702	77.5639	75.0053	63.6756	65.574	77.4033	66.8579	93.9448	61.1191	89.1381	66.1337	54.9862	66.8646	63.3773	33.2784	69.4694	62.3783	73.7498	61.6024	70.1522	50.1682	49.322	57.4617	76.1096	71.7618	57.259	60.2216	55.7159	70.0117	85.6961
CODING	KNOWN	FULL:PARTIAL	chr7	POLR2J	NM_006234.4	major	76.071	0.97	-	59.8846	59.3238	64.1883	71.6844	63.2964	68.099	84.3435	70.6125	65.2124	52.307	71.2667	74.3444	56.5984	68.8432	76.7506	75.0216	74.4538	87.4817	86.1526	94.8094	82.7079	70.7234	63.9328	79.1477	67.3906	86.466	80.3412	84.4986	60.4826	62.9259	79.9628	88.0863	85.2404	60.4995	60.3085	59.7109	96.738	76.0111	63.7896	79.1109	72.4363	75.7143	79.8297	76.6479	62.6874	60.0199	52.7837	66.7576	77.1736	69.9165	86.9287	69.8233	102.134	70.2513	97.0393	119.641	79.8909	89.8555	89.3224	109.615	88.8392	96.3822	66.4876	87.5279	81.9122	75.9701	78.4164
CODING	KNOWN	FULL:PARTIAL	chr3	C3orf38	ENST00000318887.7	major	59.582	0.66	-	63.4072	57.7971	65.7693	58.5514	59.0086	51.5344	66.6565	53.2356	58.025	66.585	60.1162	66.4281	72.0343	54.4503	60.5744	73.7206	67.5679	74.5746	64.9961	64.4909	63.7304	63.7177	61.7656	47.6423	116.688	48.8866	45.9862	46.3466	65.2326	60.5395	60.5903	50.219	48.2907	55.4579	56.9004	55.0854	52.6279	49.0758	46.2709	78.4793	78.8466	116.106	93.4178	65.5447	58.1974	60.6794	63.9697	59.8947	54.745	44.9463	52.66	35.9325	42.3257	62.3783	86.559	38.8621	55.6265	57.5746	45.0742	38.6175	47.4345	43.3243	52.2253	45.1662	53.9565	50.9778	53.8953
CODING	KNOWN	SINGLE:PARTIAL	chr8	AGO2	XM_011516965.2	major	1.166	1	-	0.812913	1.30861	0.316199	0.729612	0.408364	2.30064	1.97989	0.803556	0.525906	1.92204	0.363606	0.344187	1.06455	0.520226	3.09756	0.433651	0.860737	0.717063	1.09054	0.770808	0	1.112	0.216721	1.28071	0.26222	0.332562	0.753872	1.34338	2.84997	1.13041	0.549572	2.27529	3.41449	1.96746	0.444534	1.682	1.82525	1.12818	1.7385	1.26325	0.641029	0.33801	0.242644	0.955113	0.863463	0.219853	0.174781	0.311951	0.96467	0	1.32312	2.44994	2.41533	0	1.94079	2.88496	1.98077	3.07437	0.707972	2.52142	0.93797	1.52685	0.83896	1.62362	1.36846	0.827561	1.02171
CODING	KNOWN	PARTIAL	chr6	PNISR	NM_032870.3	major	54.185	0.227	-	58.2588	42.9661	72.0933	43.4119	39.2029	60.2769	50.4213	48.1129	38.7418	68.7816	48.7232	47.3257	66.3568	60.1728	50.0772	62.8794	58.5301	68.4795	64.778	36.8703	57.2158	45.5921	43.9945	47.6423	82.3371	35.9166	59.9867	55.4816	80.538	39.8154	65.8113	65.821	66.0949	76.3622	52.8996	46.3951	43.1975	51.4732	86.7913	48.4771	41.4532	55.6027	59.933	40.9505	42.3097	66.3956	55.0559	43.6732	40.7573	51.6051	29.3732	32.6659	50.1468	85.3917	74.7849	50.402	40.4407	74.2042	51.9179	37.1577	60.8341	40.4614	43.8357	53.5795	47.5052	76.7977	44.8276
CODING	KNOWN	PARTIAL:FULL	chr12	BLOC1S1	NM_001487.3	major	72.456	0.649	-	64.4911	73.0642	52.1728	70.9548	81.2644	66.4886	79.9878	76.7396	69.4196	66.7223	84.2353	69.1816	57.3081	63.9877	69.695	66.9991	64.2684	58.7992	59.3253	90.313	72.5111	67.4985	72.385	77.6108	61.0973	84.4706	77.0027	64.4822	61.3271	77.37	56.8807	79.4727	63.6559	68.9842	64.902	76.8112	88.2202	82.4982	58.4404	56.0566	52.3507	44.9554	43.9185	67.0967	72.8763	41.1125	56.4541	80.7954	83.6851	77.685	80.8424	115.556	81.5461	76.3074	71.0327	101.483	85.9983	90.8337	89.2044	91.8326	80.7994	104.016	65.0194	90.0372	55.325	74.315	82.3755
CODING	KNOWN	PARTIAL:SINGLE	chr10	ANXA11	ENST00000438331.5	major	47.345	1	-	58.2588	48.4187	55.6509	22.9828	45.941	45.3227	93.187	55.3449	17.0043	34.734	33.4517	70.3863	54.1145	38.4967	68.8346	47.2679	41.7457	40.3348	69.5764	44.193	38.5215	37.5857	37.4928	53.5335	44.5774	51.547	47.9247	24.8525	66.077	39.6898	43.691	58.345	41.3398	49.0636	24.4494	32.0981	53.5405	43.1529	48.2768	43.582	30.3421	27.0408	34.4554	34.7423	30.3939	20.886	18.1772	41.8015	36.6575	50.4953	25.1392	48.1822	67.9742	33.9144	50.2016	60.5842	57.9374	66.5182	68.3193	71.794	80.2634	67.7538	59.5662	76.1626	56.6934	41.2125	50.3193
CODING	KNOWN	PARTIAL:SINGLE:FULL	chr1	HDAC1	XM_011541309.2	minor	48.851	0.141	-	67.2008	48.8549	48.0622	23.53	46.5535	49.2338	86.8514	64.9876	40.3195	55.19	33.6941	51.8001	55.0016	65.5484	69.695	41.8473	41.7457	40.5141	49.9467	44.3214	52.4006	53.4873	39.4433	45.0809	62.4084	52.2122	49.971	44.3315	50.3494	35.9218	44.7901	45.9934	53.5344	41.4397	40.0081	43.5918	47.9634	54.7167	47.3407	26.6861	24.5728	23.1537	28.6319	32.3545	27.8035	30.1199	31.1109	31.1951	31.8341	44.3914	29.9024	65.7401	81.7761	44.2099	60.4231	57.6992	62.2291	70.9901	58.8796	66.6185	75.5736	58.0202	54.9519	68.4873	56.1069	43.1987	56.4496
CODING	KNOWN	FULL:PARTIAL:SINGLE	chr2	NDUFS1	ENST00000233190.10	major	91.959	0.985	-	79.6655	108.179	75.2553	92.4784	112.708	77.5317	80.9117	68.5031	98.8704	97.2004	123.262	119.089	79.3087	127.108	72.1042	84.1283	82.2004	73.1404	76.5558	100.59	83.5577	111.756	111.828	116.544	89.6793	95.1126	95.4187	94.1709	73.3603	106.133	80.1002	59.4826	61.5828	74.2718	109.652	113.675	103.431	114.369	73.4182	69.1628	76.7099	72.3342	69.1534	124.881	125.029	98.2743	85.992	111.367	84.6498	76.5752	98.7045	91.4644	118.696	73.885	70.5152	93.6764	84.5127	66.658	100.414	78.6947	84.1493	83.404	118.713	92.9892	142.711	61.9016	109.706
CODING	KNOWN	FULL:PARTIAL	chr15	RAB8B	ENST00000321437.8	major	71.786	0.784	-	66.117	63.9039	80.6306	71.1372	116.384	60.9671	66.5245	48.7156	71.6985	76.1952	60.8434	75.377	79.6636	52.3694	49.9051	73.287	76.6056	64.8942	57.1442	47.0193	82.9912	71.8354	84.7381	59.1687	147.63	49.5517	58.4789	54.4069	84.4435	69.4572	62.5138	51.5191	61.0951	63.9426	88.3142	68.9619	73.0098	70.5113	63.6559	73.2684	78.4193	103.262	84.9253	81.1846	96.1898	92.1184	114.132	90.9338	72.8326	78.5174	66.8174	42.6698	41.4056	88.4197	103.897	44.2927	72.6281	70.9901	56.8737	37.4231	54.1343	59.9287	82.4278	53.1367	93.8374	75.4736	73.9464
CODING	KNOWN	FULL	chr12	MRPL42	NM_014050.3	minor	65.767	0.222	-	58.2588	70.0108	63.2397	77.3389	70.2386	71.3199	53.5892	61.1707	86.2486	78.2545	71.3879	76.7537	59.6146	45.2596	59.8861	48.3521	49.3489	64.715	60.1977	70.4004	83.8409	73.0586	88.4224	75.0494	79.7149	78.152	68.7101	55.2129	81.488	58.5299	59.4912	57.0448	55.3636	71.4435	65.6429	78.9137	51.3097	61.9089	77.9651	43.8979	52.9918	65.236	35.9113	60.6497	75.8121	46.1691	66.2418	64.5739	44.8572	47.7208	63.5096	43.2823	102.019	74.4906	74.3968	61.6024	65.2002	73.6452	75.517	80.4199	54.0003	62.219	62.922	71.8821	77.4158	60.5775	82.3755
CODING	KNOWN	FULL:PARTIAL	chr12	CNOT2	NM_014515.5	major	62.15	0.504	-	63.9492	65.2125	52.8052	67.3067	75.9557	74.3108	65.0725	52.1307	56.4473	70.4291	70.7819	76.4095	70.0827	73.872	61.779	62.6626	53.9395	62.3845	64.778	71.0428	65.7131	73.5034	70.001	67.6213	84.1726	67.1774	63.3253	56.422	45.4939	65.4379	61.0025	51.0316	48.5346	45.0057	58.234	70.2234	77.3701	68.2549	57.638	52.8985	66.6671	57.2927	59.6903	68.7682	74.2578	69.0338	71.1357	64.5739	59.086	67.4195	56.1001	34.7075	63.3736	45.4211	59.9056	57.8689	57.9374	49.7489	61.5935	56.6655	59.2261	52.2945	55.5811	48.561	73.3105	50.3157	63.0907
CODING	KNOWN	FULL:PARTIAL:SINGLE	chr1	TMEM50A	ENST00000374358.4	major	89.444	0.956	-	79.6655	101.854	102.448	77.7037	89.0234	84.4336	101.899	79.552	73.2763	72.2138	80.4781	118.4	91.3736	59.6525	101.359	74.3711	84.6391	114.372	105.782	74.8968	102.818	100.859	88.8558	91.6986	130.061	101.431	70.6486	70.2588	107.243	78.626	86.2828	104.338	82.3137	104.03	75.2745	66.9996	102.518	93.0749	82.3782	92.8487	81.8381	88.5587	84.44	94.5562	85.6555	72.7713	57.5028	95.3012	86.8203	85.4535	73.1683	65.1276	82.2362	65.4064	122.528	105.216	93.9214	107.603	93.8062	93.1597	100.363	93.9011	102.982	86.3471	108.499	78.1218	87.4841
CODING	KNOWN	PARTIAL:FULL:SINGLE	chr12	USP15	ENST00000353364.7	major	53.611	0.387	-	72.0783	59.9781	61.6587	44.6888	58.1919	50.8442	61.5087	47.4098	55.2201	63.4274	53.9349	66.256	67.9536	60.8664	50.4213	68.5168	44.9018	40.8726	54.7451	52.0295	50.1346	49.2617	56.5643	62.2424	76.8305	71.8333	64.5099	41.2418	45.8106	62.0467	61.2773	50.7065	43.5348	37.6277	44.3053	67.9807	53.1349	58.9474	42.259	54.1617	69.6585	45.4624	45.617	56.3517	48.0085	69.0338	65.3679	56.3072	77.8971	84.3437	44.589	26.9493	35.8849	36.9425	41.6622	47.6867	57.2772	31.4424	50.62	43.2622	33.6329	50.7676	57.8882	57.2696	43.5953	37.2402	47.2542
CODING	KNOWN	FULL:PARTIAL:SINGLE	chr3	EIF4A2	ENST00000425053.5	minor	64.175	0.106	-	99.4464	58.4514	60.0777	53.4441	53.4957	62.1174	100.183	75.1325	60.3039	70.7036	52.4804	46.2932	60.6792	122.6	49.0446	63.313	43.4672	68.8381	76.3377	42.5229	64.5802	69.945	48.1122	63.2669	89.417	59.196	52.7711	65.0196	63.5437	64.5587	59.9034	55.5821	54.51	57.4254	104.614	84.5204	57.2924	77.5624	68.069	73.9	80.556	86.3616	106.035	83.6918	55.2616	109.707	104.169	66.7576	60.0507	72.1361	46.1768	48.5905	43.5909	54.5053	52.2718	45.3109	46.0528	39.9668	47.5521	43.2622	52.6603	49.4317	53.4837	55.0555	51.8061	51.3088	41.2516
CODING	KNOWN	FULL:PARTIAL:SINGLE	chr16	DNAJA2	ENST00000317089.9	major	93.934	1	-	104.595	66.9574	65.1369	56.9098	70.0344	66.7187	84.7395	69.3067	70.9973	77.5681	75.5088	104.461	93.8575	63.8143	92.9267	83.261	88.0821	104.333	102.293	98.6634	102.535	81.5098	84.7381	78.3793	129.012	97.4405	77.9719	92.0215	142.287	120.325	97.4117	97.025	105.24	87.4292	78.3862	60.8322	83.5557	90.8185	73.2845	112.587	108.548	121.853	124.234	75.454	72.8763	71.2324	78.826	83.447	74.2796	64.645	61.6572	79.0106	96.153	93.2647	143.618	98.9372	112.243	134.713	121.417	102.582	125.688	119.094	126.263	103.617	140.756	106.424	119.796
CODING	KNOWN	FULL:PARTIAL	chr15	LEO1	ENST00000299601.9	major	83.893	0.632	-	83.1881	88.7676	72.7257	91.384	116.18	75.9212	80.2517	72.1191	92.3842	87.041	77.0844	116.507	78.7765	97.9758	65.0487	88.6816	74.3103	81.5659	83.9715	77.9801	107.917	88.9602	91.6732	79.9161	129.799	66.5123	82.1721	67.572	66.9215	81.766	65.2617	60.1327	72.558	80.1742	95.8713	105.826	103.329	103.652	59.2428	62.6887	61.1115	78.4184	55.0801	84.5275	121.23	84.2037	80.2243	80.9514	79.3441	73.8008	80.8424	85.3396	116.051	87.8141	91.7344	70.9361	88.6393	69.7324	100.06	85.1973	82.9433	80.1594	83.2668	85.9043	100.484	66.2049	72.797
CODING	KNOWN	FULL:PARTIAL	chr14	PPP2R3C	NM_017917.3	major	67.315	0.576	-	69.0976	77.6444	82.2116	65.4827	89.8401	56.3658	62.9607	59.9654	61.8816	61.2307	65.9338	65.7397	81.083	57.745	66.0812	84.5619	71.8715	78.5184	88.988	69.1158	80.7252	75.2826	69.5676	75.3056	97.5459	65.1821	61.1713	42.8538	49.9272	69.206	89.1681	75.2472	65.729	66.4019	63.2721	58.7297	68.4467	64.8704	50.684	51.3194	51.2824	70.6441	69.3961	56.1129	88.0732	53.4243	63.4453	61.2985	64.8741	69.6391	40.8843	34.095	66.019	73.885	99.4976	50.0626	69.822	70.0118	63.2455	49.7648	60.0301	57.8293	69.2142	58.0076	73.7014	84.0802	84.8021
CODING	KNOWN	FULL:PARTIAL:SINGLE	chr12	PRKAG1	ENST00000548065.5	major	80.481	0.748	-	68.2847	65.8668	86.006	88.4655	99.845	76.1513	80.9117	65.088	79.4118	80.863	98.416	120.81	72.2118	93.9874	50.9376	76.1057	87.9386	90.7085	92.6958	102.517	76.1933	74.5042	94.0571	86.3196	110.395	49.2191	75.6026	76.9757	60.166	115.929	86.0081	72.6468	55.2416	51.7689	104.169	116.198	93.1889	95.0492	64.7257	69.1628	79.7013	71.9962	95.8442	91.3327	87.0371	83.5441	92.9833	74.5564	86.0968	72.691	73.6976	53.4904	67.8592	69.6457	56.5415	76.3666	70.8124	60.09	85.6646	82.0124	71.6877	61.2647	81.7986	88.266	105.763	67.0324	79.6935
CODING	KNOWN	FULL	chr1	SRSF10	ENST00000495785.1	major	49.569	0.682	-	57.9878	32.9334	66.7179	30.2789	17.7638	55.2154	61.1128	64.4854	48.0328	49.012	39.3906	32.6978	31.4041	46.4735	38.0311	47.2679	30.6996	46.6091	59.3253	16.7008	58.9152	36.9185	32.2915	53.7897	46.9374	50.8819	79.4797	70.6618	73.9936	42.7042	63.8878	80.9354	84.7526	72.5502	58.234	50.3198	32.4488	53.8706	81.5758	53.8459	46.3678	31.0969	62.602	43.8158	29.3577	42.8713	40.5491	39.9298	49.1982	76.5752	42.6043	54.307	33.2395	49.6604	63.1402	49.8929	50.1794	69.5926	54.3958	52.0208	33.9009	33.3998	35.2363	61.9928	27.9557	51.6398	44.4445
CODING	KNOWN	FULL	chr1	PARK7	NM_007262.4	minor	48.507	0.06	-	57.9878	61.2867	56.2833	46.148	62.4797	55.2154	34.7142	44.9991	50.6623	32.6747	39.3906	48.8746	38.6785	39.3637	50.2493	55.0737	52.218	62.9223	58.8891	41.1097	45.8859	36.3625	58.9482	49.6914	41.1685	41.5702	41.0322	42.7195	76.9491	44.7138	41.6301	41.2803	49.7541	72.4273	38.6745	43.7319	56.177	46.1144	44.1312	43.7399	39.7438	35.1531	45.8596	46.0842	43.5185	45.5096	28.1397	51.316	37.6221	47.7208	57.6879	36.5449	38.4152	70.2513	58.8705	48.5352	46.548	63.0246	56.9917	43.3949	64.9879	49.4317	43.8357	48.1182	48.6781	54.9501	53.129
CODING	KNOWN	PARTIAL:SINGLE	chr1	NRDC	NM_002525.2	major	42.874	0.855	-	57.7169	42.0937	55.6509	16.7811	30.6273	46.473	61.9047	46.2045	28.9248	36.3815	36.9666	26.1582	44.1787	45.433	58.8536	46.8343	36.7248	46.0713	58.2348	31.2177	46.7356	43.0345	34.6754	50.2037	46.1507	47.2237	47.7093	38.958	62.8048	32.6562	43.2788	60.9453	52.193	39.8411	32.7474	31.2571	39.547	45.9733	35.7061	30.3179	27.3506	22.6467	33.2422	34.6229	28.1489	21.3257	28.4892	29.0115	35.4516	42.1719	28.3147	44.5073	64.6388	42.9986	61.4582	48.1958	47.0432	57.0156	43.7762	51.0918	62.04	54.203	50.9668	55.6459	51.4151	44.0263	47.3819
CODING	KNOWN	FULL	chr7	CALU	NM_001219.4	major	62.81	0.497	-	57.7169	49.2911	64.5045	60.0106	68.8093	64.6481	48.0454	42.7894	69.069	63.8392	68.7215	56.4467	73.986	66.0687	43.8821	66.9991	59.2474	53.2419	55.6175	46.8908	64.8634	66.7201	69.7843	75.8178	93.6126	55.8703	50.4017	65.8256	69.0325	108.645	67.5974	69.7215	50.9735	59.5158	72.1628	71.7652	51.4111	64.7293	43.73	59.2147	61.9662	63.2079	88.3223	56.9486	71.322	56.2824	70.2618	52.4078	68.7327	54.9344	54.2478	58.7986	83.5013	54.5053	61.3288	59.7357	53.8108	58.4131	65.1334	62.1065	37.1168	56.3025	71.7311	51.3655	90.514	57.9293	76.1175
CODING	KNOWN	FULL:PARTIAL	chr18	TIMM21	ENST00000169551.10	major	51.79	0.503	-	66.117	71.9737	39.2086	51.9849	51.2497	36.1201	32.4703	31.7405	87.1251	40.3629	81.2053	56.4467	40.9851	116.184	27.0176	41.6305	30.2693	29.2203	32.7162	56.3974	37.955	65.1633	65.0164	65.8283	40.6441	54.5401	58.1559	61.5268	27.0219	64.9355	36.5466	25.5158	32.3157	27.6675	68.1619	69.2422	47.862	67.8318	35.0375	37.1079	43.3763	27.0408	32.9995	70.2008	67.0047	39.7934	47.1908	62.7022	65.3564	44.9463	70.3898	49.203	90.1722	35.7313	24.842	63.4692	38.4599	29.6258	73.511	82.9413	38.4568	52.8671	63.5512	68.7825	82.4987	30.7853	65.5173
CODING	KNOWN	FULL:PARTIAL:SINGLE	chr17	TMEM97	ENST00000226230.7	major	62.973	0.817	-	73.1622	66.5211	19.9205	60.0106	94.9446	58.4363	31.5463	36.0596	86.5992	72.3511	50.42	37.0001	33.3558	73.872	36.8265	34.4752	52.7919	44.0994	46.457	70.5289	57.499	62.4945	75.2023	60.7055	25.4353	77.1543	107.481	103.978	65.7604	87.0412	67.1852	38.0299	60.6073	40.9478	74.5336	71.7652	93.4932	35.2556	74.6218	75.6369	92.7356	64.7289	49.7419	45.3679	56.9886	56.0625	71.4853	73.1526	55.7097	57.9863	64.0388	66.7609	85.2266	60.5615	25.2302	70.9361	83.6874	33.2591	66.3133	82.9413	58.5561	98.4816	71.7311	77.9338	82.1077	53.957	79.3104
CODING	KNOWN	FULL:PARTIAL	chr1	CD58	NM_001779.2	major	107.902	0.666	-	67.7428	105.343	104.978	84.8174	75.7515	116.182	136.613	112.196	62.2322	78.6664	67.8731	93.4468	122.778	33.2944	124.246	138.118	162.249	159.009	159.219	86.0735	118.963	114.314	96.0076	66.5968	123.506	119.057	96.2802	85.3046	128.671	69.4572	111.975	145.944	134.994	124.811	50.8251	59.9912	103.836	88.7032	118.887	68.847	64.1029	113.233	92.9325	61.6048	45.5908	57.3816	58.0271	95.4571	56.4332	54.9344	53.7185	65.7401	99.0284	179.868	202.23	103.01	170.016	205.424	121.535	111.473	249.768	134.362	143.672	111.882	137.433	195.304	127.459
CODING	KNOWN	PARTIAL	chr17	PSMC5	ENST00000579147.5	minor	48.055	0.16	-	57.4459	50.5997	53.1214	31.7381	59.8253	53.3749	66.1285	59.4631	50.1364	36.3815	53.45	46.6373	58.5501	65.8952	56.9606	39.6791	42.7499	50.0152	55.6175	48.5609	43.0534	47.2601	52.88	50.716	49.5596	48.554	55.0327	43.7942	51.5105	36.5498	41.0805	55.7447	39.0228	48.4488	48.4543	40.5081	41.9807	45.8323	36.6423	33.7919	39.3165	31.0969	25.9629	39.5178	42.3097	32.5382	39.6752	33.5348	48.957	43.0042	39.6935	49.8155	65.4439	40.5762	53.1775	59.7357	45.8878	51.7054	57.9357	64.8933	69.5438	50.7676	45.3038	62.8784	40.8584	45.6814	53.129
CODING	KNOWN	FULL:PARTIAL:SINGLE	chr5	UBE2B	ENST00000265339.6	minor	66.302	0.438	-	62.8653	73.0642	83.1602	34.2918	74.7306	72.0101	76.028	79.8534	73.4516	65.624	49.6928	69.1816	57.1307	39.7106	78.1273	80.2254	75.4579	87.3024	80.4818	61.9216	99.986	72.725	73.2518	61.9862	100.43	63.8518	76.3565	59.5117	126.349	73.9788	94.1142	76.3848	64.6315	90.8722	55.715	73.0267	77.8772	72.4856	44.9336	90.1643	91.8809	102.586	91.234	77.3642	78.9205	85.5228	84.9434	87.3464	57.639	67.4195	55.7032	20.212	37.035	42.9986	80.0897	27.1526	40.7708	83.1478	27.8469	35.8306	37.3848	27.8649	35.4461	34.3913	31.6701	37.4058	39.4636
CODING	KNOWN	FULL	chr5	MEF2C	XM_017009482.1	minor	55.563	0.122	-	57.4459	44.929	44.2678	66.5771	55.7417	55.6756	42.3697	34.8542	82.392	84.2952	53.6925	45.6048	47.5498	57.9184	53.3468	51.3876	43.1803	46.4298	53.0002	53.5711	49.0016	79.6194	58.5148	64.2915	62.1462	61.1913	54.4942	60.9895	37.4718	81.0124	68.5591	58.02	54.7539	45.2517	91.7223	68.6816	61.8556	68.819	83.0469	50.8457	53.8465	63.2079	70.8519	45.0097	67.1774	74.75	91.2355	70.0331	52.5745	61.3157	48.4261	33.0742	41.7507	42.393	32.7346	33.9407	52.1602	24.1757	44.9562	43.2622	36.8488	44.4694	43.8357	51.5131	49.4601	48.6606	66.539
CODING	KNOWN	FULL:PARTIAL	chr4	G3BP2	NM_203504.2	major	85.659	0.652	-	69.3686	57.579	54.3861	56.3626	76.9766	72.7003	54.6451	47.8116	68.8937	67.1341	79.0237	77.7863	78.4216	79.0743	58.5094	53.7727	65.8464	76.0087	83.3172	85.5597	71.3781	76.617	81.2705	74.281	100.955	93.1172	106.188	104.649	121.282	80.51	89.8551	92.1493	98.7764	66.2789	66.0874	62.9347	69.4607	86.8699	68.4702	97.9017	114.958	124.557	71.8225	39.876	61.3059	48.5875	35.4805	90.154	57.1567	55.4893	48.9553	119.026	123.872	99.3208	108.037	115.568	91.7755	78.676	136.639	102.449	98.0849	124.82	162.129	109.816	208.593	94.1765	145.594
CODING	KNOWN	FULL:PARTIAL:SINGLE	chr2	HIBCH	ENST00000359678.9	major	70.066	0.82	-	68.8267	67.1755	59.4453	68.5836	118.017	97.0872	33.3942	42.488	84.3203	106.399	74.6604	85.5305	66.3568	101.271	53.0026	54.64	56.3783	48.2225	55.6175	102.646	51.2676	97.745	82.7876	94.5162	41.9552	67.1774	70.0024	80.1998	45.3884	96.4613	55.919	37.7048	51.8271	37.2589	74.0891	107.928	103.126	87.857	94.414	58.2673	42.0943	52.8986	50.9552	98.2573	85.4828	65.0765	60.4741	70.813	69.4562	70.4714	80.4455	54.7153	109.84	56.3222	31.4407	64.8268	68.0063	24.4552	96.6381	69.2726	51.5884	79.9686	81.7986	65.9781	107.913	41.047	64.2401
CODING	KNOWN	FULL:PARTIAL	chr14	PSMA6	XM_017021468.1	minor	92.059	0.081	-	94.298	139.367	99.9187	75.5149	137.21	74.3108	83.9475	84.072	47.8575	82.9223	92.2347	236.801	126.149	55.6641	94.3034	103.859	125.955	104.691	97.4942	92.8823	130.01	84.8458	99.9086	74.7933	203.745	125.376	77.3257	56.5563	104.499	50.7427	86.1454	97.35	69.9971	81.6498	47.2688	74.4284	80.9192	80.2418	33.5664	63.3203	78.2056	93.9668	76.1901	66.8579	86.0009	59.1404	60.8236	76.2721	91.6436	69.0842	58.2171	85.7479	76.0253	82.3636	135.855	95.8826	116.205	102.013	100.178	98.7333	112.288	101.535	123.327	97.7125	67.8366	85.9008	97.8289
CODING	KNOWN	FULL	chr12	HNRNPA1	ENST00000547566.5	minor	56.098	0.055	-	57.4459	46.0195	57.8643	54.3561	54.925	65.7984	47.3855	46.104	80.113	61.5053	65.449	32.3536	48.2595	80.635	54.2072	58.7597	63.6945	51.0908	64.1237	56.269	59.4817	60.8265	58.0813	56.3511	55.8529	59.196	57.8328	59.9147	53.7272	50.2403	45.8893	46.481	52.9247	50.9081	73.2	57.1879	66.1145	74.0368	65.2607	50.0562	53.6328	70.8131	78.8592	48.1138	38.8558	54.5235	63.2706	61.9224	47.2688	69.9165	29.1086	40.2199	47.9615	51.4772	63.6578	52.099	58.7627	26.6911	54.8678	61.3102	50.9184	59.7379	53.0642	55.2031	69.0096	56.6052	40.7408
CODING	KNOWN	SINGLE:PARTIAL	chr11	FADS1	ENST00000350997.11	major	16.459	1	-	20.5938	17.4482	10.7508	13.4978	6.12546	15.8744	19.007	17.3769	18.582	18.3967	10.4234	12.5628	13.4843	27.0517	13.4227	11.9254	16.4975	6.63283	11.7778	7.83655	19.544	12.8992	23.4059	12.8071	12.5866	15.6304	22.7239	21.6284	22.3775	16.9561	11.2662	11.539	14.2677	22.6258	19.7077	16.9601	20.5847	16.3586	15.3791	12.0009	15.5984	11.4923	15.5292	17.0727	18.1327	7.475	9.08859	21.3687	19.2934	19.9762	20.5083	17.1496	17.3674	10.9011	13.068	19.6856	23.9343	23.7565	14.5134	25.4796	23.4493	22.521	30.8318	15.6458	15.4441	10.4273	12.516
CODING	KNOWN	PARTIAL	chr14	PSMC6	XM_017021472.1	minor	30.588	0.209	-	57.1749	31.8429	50.908	19.8819	29.8106	38.4207	48.8374	38.3698	29.1001	29.5171	21.5739	31.4931	27.8556	34.8551	22.0271	21.0321	17.932	29.0411	40.7862	16.3154	24.0759	26.2433	24.4895	34.5791	50.084	33.9213	49.6479	37.8833	34.4107	27.0041	25.1429	33.3168	22.5601	28.0364	35.7109	38.4056	17.8468	38.0761	20.3271	24.3175	27.5643	28.7309	28.6319	30.2055	23.4862	32.3184	34.0822	24.1762	26.2873	30.5191	19.5821	20.4162	35.8849	20.5909	34.546	32.9225	24.0993	32.0014	32.5667	27.6029	36.1788	30.1552	32.7194	30.8488	34.2115	23.0062	33.2056
CODING	KNOWN	FULL:PARTIAL	chr9	POLE3	NM_017443.4	major	63.279	0.935	-	62.0524	49.9454	27.5093	44.324	40.0197	72.9304	61.9047	48.5147	95.8902	57.9358	60.7222	41.3024	39.5657	76.4732	38.7195	36.6435	41.3154	47.864	39.9137	55.4982	54.1	75.6162	42.4774	66.8529	50.3462	72.831	69.2485	93.3649	33.7774	97.5917	53.8581	59.3201	71.7044	39.9641	77.349	54.9452	74.3281	74.1779	45.4685	72.7946	77.1372	54.7576	62.8447	55.7547	45.2455	42.6515	49.8125	63.0142	55.9509	53.8246	49.3522	94.9352	126.402	38.1537	60.4231	107.083	64.8701	41.7835	109.028	105.767	56.1442	83.404	80.7499	77.1958	131.372	46.0124	86.8455
CODING	KNOWN	FULL:PARTIAL	chr7	WBSCR22	NM_017528.4	major	77.825	0.769	-	59.6136	51.4721	49.327	47.6072	60.2337	66.0285	78.0079	67.9005	52.4153	59.8578	69.6911	98.0933	55.5339	53.9301	78.4714	58.9765	59.8212	109.711	76.3377	76.053	99.4195	60.3817	69.3509	66.0845	84.4349	86.7986	98.1111	90.0065	126.876	82.2684	94.389	106.451	96.5814	88.6588	56.3077	50.0394	65.1004	66.2806	42.7939	80.532	79.7013	84.6715	104.337	50.621	49.0447	39.5735	35.6552	76.4281	67.2857	52.7148	58.614	79.8272	95.0029	69.0401	136.761	112.344	77.2499	115.429	100.414	104.307	103.043	99.0542	91.8661	85.0187	119.643	84.9078	101.788
CODING	KNOWN	FULL:PARTIAL	chr3	POGLUT1	ENST00000295588.8	major	60.445	0.829	-	59.6136	76.7719	62.9235	47.4248	88.4108	67.6389	57.8129	53.0347	45.7538	55.3273	54.1773	76.4095	83.0347	42.3117	59.1977	91.2835	83.7784	99.134	89.2061	59.4807	92.9048	62.0497	69.7843	63.2669	120.097	50.8819	35.5397	39.764	72.0936	51.9987	83.8098	68.2588	62.1926	64.3115	58.234	57.3281	57.6981	63.1781	69.1389	47.8455	63.4619	64.2219	62.8447	52.4119	54.0528	87.2816	64.1445	53.0317	47.0277	36.9004	39.2966	21.2328	34.6197	64.1952	81.6424	31.2255	67.8413	54.64	51.0919	34.6363	62.576	37.026	48.0305	38.2289	53.1745	57.4327	44.4445
CODING	KNOWN	FULL	chr16	TRAPPC2L	ENST00000301021.7	minor	52.707	0.311	-	57.1749	68.266	32.8846	72.9612	51.2497	42.3318	52.0052	55.0436	65.2124	54.229	58.4193	49.3908	52.1628	48.5544	64.7045	44.4492	39.5939	39.0799	47.9837	76.9523	34.2728	60.8265	59.3817	67.109	28.3198	66.5123	50.5094	50.5111	27.8663	58.6555	39.5692	39.8176	42.9251	34.1847	59.864	61.3929	56.3798	58.3833	44.1312	45.319	32.2652	32.28	43.9185	60.6497	61.9966	43.0912	51.2107	47.5726	79.5853	46.8885	60.5987	41.8532	73.725	67.2232	34.8047	73.1423	55.9567	39.5476	61.5935	83.8703	39.1267	62.9824	47.4012	68.6349	48.6781	53.2949	60.9196
CODING	KNOWN	SINGLE:PARTIAL	chr15	PDCD7	ENST00000204549.8	major	26	1	-	32.2456	35.3325	24.3473	30.6437	24.706	32.209	38.014	32.1422	29.626	26.2221	23.998	17.7256	21.6458	31.0401	23.0596	26.8864	23.3834	21.3326	27.6997	26.8498	30.5906	24.5753	29.2574	26.1264	32.2531	28.9329	28.8625	17.1953	36.4162	28.5113	25.0055	24.8657	29.389	28.6512	29.6356	22.8471	30.9278	32.7172	33.0315	18.3171	18.5899	21.2946	22.3232	20.4156	26.94	19.7868	23.9449	30.5712	19.5346	27.4672	24.213	17.1496	26.3386	30.8863	30.7938	16.4613	26.4102	30.1847	21.5931	16.4556	24.7892	14.6959	22.8617	22.2879	29.5197	26.6475	22.6054
CODING	KNOWN	PARTIAL:SINGLE	chr14	SYNE2	XM_011536576.2	major	34.827	0.694	-	56.9039	49.7273	44.584	16.4163	40.0197	39.5711	60.0568	28.024	22.0881	30.2035	35.391	23.2326	39.9205	47.3405	82.6015	48.3521	20.9446	29.0411	46.457	28.1345	39.9377	73.3922	39.2266	51.2283	45.3641	103.759	35.432	11.6874	16.572	31.4002	51.2476	31.204	30.6085	25.823	13.9287	16.2593	24.5394	28.0635	10.5647	32.5286	34.8293	13.0134	40.7641	28.4146	27.1127	22.425	16.0798	32.7549	49.4393	50.7727	16.9359	8.57479	18.2875	18.7741	29.7587	27.8314	39.9455	15.7911	42.9503	24.6833	41.2707	21.7576	58.3077	45.609	45.9412	31.1163	28.4802
CODING	KNOWN	PARTIAL:FULL	chr1	SYF2	NM_015484.4	major	106.363	1	-	89.4205	88.5495	142.606	95.032	96.3739	112.041	205.117	170.354	82.392	92.258	75.1452	122.358	121.181	62.7739	139.734	110.798	89.6601	148.253	171.215	91.9831	149.837	90.517	85.8217	87.0881	152.35	113.071	99.9419	81.5432	156.643	76.4908	126.402	194.375	174.871	154.692	75.4227	69.1021	114.179	94.2031	119.957	110.692	105.129	116.275	132.969	67.3355	62.6874	86.6221	72.3592	77.9879	89.7143	123.464	59.011	58.5944	68.3193	108.405	157.204	70.0876	106.796	170.348	64.3074	75.2444	121.4	80.732	60.1954	76.1626	73.7014	122.148	84.6744
CODING	KNOWN	FULL:PARTIAL	chr3	ISY1	ENST00000393295.7	major	71.557	0.857	-	66.6589	72.8461	62.6073	53.9913	44.3075	84.4336	74.708	56.7511	71.8738	99.6716	81.6901	99.8142	66.7116	90.1724	71.0717	71.3356	70.8674	59.1577	77.8645	81.5772	79.8755	69.6114	90.8063	67.109	80.5016	64.8495	99.2957	79.3938	59.3215	88.4228	69.3835	61.1079	67.6802	61.1144	79.4235	55.3657	69.2579	77.1393	62.8535	71.6893	64.3166	76.5593	103.609	51.8149	65.2778	43.9706	46.3168	92.0257	67.5269	86.8408	77.27	35.7283	82.2362	53.8997	46.3201	70.2573	77.9102	65.9593	85.3106	79.0928	70.8837	70.2349	76.9746	79.8526	86.2131	62.2326	63.3461
CODING	KNOWN	FULL	chr20	LINC00493	ENST00000411646.1	minor	64.343	0.22	-	56.9039	62.1591	94.8596	80.075	69.6261	79.1421	85.7954	85.0765	46.9809	67.546	54.6621	68.3211	79.1313	44.566	74.6855	83.9114	71.4412	69.9137	81.1361	63.3347	71.6613	55.2665	59.165	63.7792	79.4527	54.5401	58.0482	50.5111	67.5548	53.0035	62.7886	89.7115	79.0212	87.921	53.196	55.2256	62.5654	60.2166	78.3663	63.9519	62.6072	61.8559	60.1756	61.6048	57.1613	59.5801	57.5028	51.0041	72.3502	72.4135	54.9093	44.9156	37.4951	78.1243	85.5239	52.9475	61.7339	92.3709	45.9002	48.9685	64.3179	51.1494	35.6558	53.2843	35.3845	75.9701	50.8302
CODING	KNOWN	FULL	chr15	ARPP19	ENST00000566423.5	major	59.635	0.387	-	56.9039	63.0315	58.8129	69.8604	58.6002	50.154	38.9379	44.0951	52.7659	52.5815	61.4494	81.9165	52.3402	54.1035	48.7005	64.3972	56.3783	55.9309	54.7451	50.6164	67.6959	65.4969	74.1187	68.3897	98.0703	60.5262	55.1404	54.0039	92.3601	62.8003	61.0025	61.2704	44.8762	76.7311	55.4186	62.3741	51.6139	65.7165	63.7896	56.6882	55.5559	81.4604	43.6758	56.4711	62.342	61.7787	68.1644	50.0682	62.4624	51.6051	56.1001	32.87	73.955	66.012	64.8222	53.9658	52.1602	53.2425	56.5197	45.1201	44.4866	51.7219	65.6486	62.1404	79.7618	49.1571	69.8595
CODING	KNOWN	FULL	chr14	RPS29	ENST00000396020.7	minor	64.287	0.012	-	56.9039	63.2496	86.6384	83.5406	59.2128	78.9121	47.9135	93.7147	70.822	70.7036	53.5713	54.0374	48.4369	27.9188	67.9742	77.4067	91.9554	83.8964	64.9961	61.7931	45.8859	82.5106	84.9548	41.2388	51.3951	60.8588	40.386	55.6159	59.216	46.0954	77.2149	68.7463	90.9719	98.1273	68.7547	51.4411	49.6872	47.2426	99.6295	84.6376	94.0177	91.7698	96.8148	65.0671	60.6151	109.267	114.481	88.1263	52.8157	56.5991	58.0848	16.1288	21.3929	78.7299	71.2915	31.3952	67.6762	56.4567	44.0122	29.1953	67.6678	52.4853	32.5097	39.4097	31.2791	100.962	30.7791
NON-CODING	KNOWN	PARTIAL	chr2	FAM133DP	NR_034169.1	major	53.121	1	-	56.633	56.0522	50.5918	50.5257	40.428	60.737	62.9607	50.9254	59.9533	55.0527	57.5709	70.5583	38.5011	57.2248	54.2072	36.4267	41.3154	51.9871	55.8356	53.4427	53.2503	57.7129	40.9604	60.7055	43.7907	56.868	67.8485	67.8407	55.8382	45.593	55.919	67.2837	65.4851	57.5483	52.1587	70.7841	49.0788	63.8832	65.5281	49.1087	51.0687	39.8852	40.2788	43.0995	40.7555	45.5096	52.7837	42.7373	58.8449	61.3157	48.2937	77.1731	63.9487	33.9144	38.9451	63.8086	47.3733	46.9541	51.5639	63.0354	41.9407	56.3025	36.4948	64.7972	32.4521	44.3573	63.3461
CODING	KNOWN	SINGLE:FULL:PARTIAL	chr17	SYNGR2	NM_004710.4	minor	11.42	0.374	-	4.06457	3.92584	6.32397	3.64806	2.85855	11.0431	11.8794	7.83467	1.57772	4.53053	3.39365	0.688374	11.0003	1.90749	12.5623	5.42064	7.89009	19.0022	18.5392	10.5344	19.544	7.67282	7.80197	5.63511	8.91548	16.6281	15.939	10.747	24.1719	10.5505	11.2662	30.879	21.7064	9.96029	2.51903	3.78449	9.32903	4.51272	4.68058	12.4746	10.0428	15.5485	21.5953	6.20824	2.59039	1.75882	3.14605	3.89939	2.17051	3.6068	5.82171	12.0455	16.3322	10.2954	26.6534	22.2312	15.8461	20.9616	16.1654	11.28	31.891	36.4535	13.2136	12.1034	18.3765	20.8545	16.7305
CODING	KNOWN	PARTIAL	chr9	HNRNPK	NM_002140.4	major	48.599	0.661	-	56.633	47.7644	46.4812	27.1781	46.1451	55.2154	70.6162	57.6551	39.2677	45.9917	36.9666	50.9397	56.5984	76.2998	48.8726	45.7502	33.5687	50.9115	52.1278	51.7726	50.1346	47.2601	33.8085	42.0072	55.8529	62.8541	45.4477	42.0478	45.3884	42.453	44.378	53.3069	44.2665	38.2426	31.2656	36.8638	32.6516	35.3967	29.6883	30.16	28.8463	35.8291	37.3671	34.7423	29.5304	20.4463	30.7614	28.8555	41.2396	43.2817	33.3425	63.6985	78.7857	50.266	72.1972	56.1719	57.7724	72.5272	83.4226	68.4763	80.6654	51.1494	70.6824	68.6349	72.5285	51.3088	53.3844
CODING	KNOWN	PARTIAL:SINGLE	chr5	SRA1	ENST00000336283.7	major	82.732	0.969	-	56.633	52.5626	56.2833	35.0214	64.7257	75.001	72.0682	70.2107	40.1442	39.6764	48.3596	92.9305	64.7599	28.9592	88.6245	70.6851	61.1123	143.233	124.976	86.7159	104.801	63.1617	65.8833	78.8915	103.839	121.052	85.4029	36.943	113.365	69.7084	102.358	161.708	118.044	85.4617	55.5668	54.9452	69.9678	70.7933	58.9753	83.2164	61.5388	73.6862	66.727	47.5169	31.7754	38.914	31.1109	60.6745	57.639	46.0561	54.9093	77.7856	133.188	93.2647	183.598	128.126	104.816	121.997	117.641	116.649	126.224	142.951	108.016	104.797	112.018	92.1903	132.439
CODING	KNOWN	PARTIAL:SINGLE:FULL	chr12	SRSF9	ENST00000229390.7	major	42.932	0.686	-	58.8007	38.6041	45.8488	24.8068	32.8733	32.8992	71.0122	57.5547	31.3791	32.4001	31.3913	34.4187	46.3078	42.3117	61.9511	35.1257	38.7332	38.9007	52.7821	32.3739	52.4006	38.9201	28.1738	36.3721	46.9374	43.8981	35.8628	41.7791	47.8161	28.7625	44.7901	57.8574	48.2907	39.7182	32.1547	26.7718	35.7951	47.9477	36.5085	16.2643	19.4446	20.4496	21.3526	29.6085	19.8596	16.489	17.3033	27.7637	33.0399	34.1259	17.0682	57.7778	92.8176	35.7313	69.2213	56.681	58.5977	79.7939	57.6997	63.6989	85.0873	58.4019	63.761	61.55	55.5205	38.2333	57.8544
CODING	KNOWN	PARTIAL	chr11	RPS13	ENST00000525828.1	minor	33.268	0.03	-	56.633	35.7687	55.9671	53.9913	34.3026	25.077	39.5979	53.336	28.5742	32.9493	26.3008	31.6652	65.6471	51.3289	25.9851	22.5498	27.974	31.73	23.1194	38.4119	28.8911	27.8001	22.3223	27.4071	22.2887	24.277	24.447	27.1363	27.4441	20.8497	25.0055	32.3417	23.6576	41.3167	26.2275	29.7153	17.644	22.7046	28.3509	29.5284	29.4874	31.0969	25.4776	28.2952	25.2131	35.836	41.423	31.5071	59.086	60.4833	28.0501	46.753	35.0798	64.1952	36.0986	39.3712	25.0897	32.8399	32.5667	33.1765	32.293	25.0021	25.5883	37.6385	21.6999	29.9577	25.4151
CODING	KNOWN	PARTIAL:FULL:SINGLE	chr1	RRP15	ENST00000366932.3	major	58.223	0.819	-	91.0463	82.8788	59.7615	48.5192	49.8204	66.9487	63.2246	60.7689	75.2046	59.446	72.8424	56.2746	73.8086	79.5945	67.1137	52.2549	55.5175	15.7754	58.4529	64.1055	78.4592	66.1641	46.5951	68.3897	57.164	68.5077	52.1249	53.3322	48.8717	50.1147	55.6442	47.6186	54.1441	37.7507	66.532	72.1857	31.0292	47.6656	25.5426	52.8985	55.9832	31.773	52.8963	63.7538	67.0047	58.0412	40.8987	62.2343	76.9324	45.2238	76.7407	34.7075	82.8112	38.1537	39.3332	69.2391	50.6746	62.3259	77.5229	75.7752	58.2881	50.3859	48.2402	68.3397	69.5961	52.6329	57.3436
CODING	KNOWN	FULL:PARTIAL	chr3	DNAJC19	ENST00000382564.7	major	67.79	0.77	-	58.8007	50.1635	61.9749	49.0664	48.3911	76.1513	74.444	78.2463	54.6942	55.6019	57.2073	48.8746	54.2919	62.9473	57.3048	56.5914	49.3489	73.6782	78.0826	55.3697	75.3435	54.2657	43.561	59.6809	61.0973	75.824	72.1563	67.7064	73.888	61.5443	71.307	105.151	96.5814	72.9191	58.6785	59.9912	61.5513	66.8447	57.3705	58.741	52.5644	53.0676	65.9991	52.2925	41.4462	36.2757	37.0535	59.8947	66.3211	64.9225	60.2018	93.7102	96.2681	72.6738	91.4757	97.7493	87.1537	119.481	81.5347	106.828	92.1891	91.0382	70.6824	78.5242	70.9645	82.4251	63.7293
CODING	KNOWN	FULL:PARTIAL:SINGLE	chr1	TOMM20	ENST00000366607.4	major	105.022	1	-	88.8785	81.134	107.508	84.635	104.337	91.5656	121.962	120.533	100.799	96.2393	80.3569	72.7956	97.9383	82.3691	100.326	98.0051	112.326	114.013	88.988	85.1743	87.8064	93.853	82.7876	86.8319	96.2348	113.736	87.5569	104.246	131.626	89.3021	97.6865	113.115	113.898	126.901	82.9798	76.671	97.0422	86.8699	129.05	144.8	136.326	146.02	153.836	106.256	85.8282	109.487	105.742	110.119	95.2612	92.1123	87.7226	91.6686	111.22	124.151	117.87	118.962	131.061	137.648	99.824	119.303	137.078	104.589	102.353	105.093	118.861	119.831	95.4023
CODING	KNOWN	SINGLE:PARTIAL:FULL	chr2	2024-09-02	NM_001008491.2	minor	54.386	0.172	-	59.6136	47.7644	53.4376	46.3304	50.6371	49.6939	54.9091	60.3671	41.7219	44.6188	50.42	63.8467	67.7761	68.323	46.9796	46.6175	44.328	60.9504	49.2924	53.6996	65.7131	51.2633	58.7315	51.9967	104.101	57.2006	47.4939	44.4659	52.0383	69.834	56.1938	66.146	57.9245	48.0799	59.4194	50.8804	44.9213	50.345	48.4106	36.3184	44.231	46.8144	54.5948	40.8311	37.8197	32.7581	34.257	42.8933	56.4332	56.0442	42.472	56.9611	56.0126	73.885	87.3353	45.3109	46.0528	51.1464	63.5994	41.0062	58.6901	63.7458	69.0045	67.3065	81.5212	55.2811	55.0447
CODING	KNOWN	SINGLE:PARTIAL	chr11	SWAP70	XM_005252830.4	minor	3.53	0.02	-	3.7936	4.14394	4.11058	1.82403	3.67528	5.98167	7.12762	4.31911	4.90846	2.74577	1.81803	3.95815	2.12909	1.73409	4.99051	2.16825	3.29949	3.76458	5.01648	1.67008	4.53194	4.22561	2.81738	3.84212	2.09776	2.66049	3.33858	2.68676	4.53884	4.39602	3.57222	3.25042	2.19503	3.19713	2.81538	1.82216	1.21683	3.66659	2.94208	2.05278	1.70941	3.88712	3.63965	2.38778	3.10847	2.19853	2.97127	4.05537	1.447	1.10979	0.926181	3.47075	3.33545	5.45053	7.11621	2.71526	3.96153	6.42823	6.60773	3.58306	5.62782	3.62626	3.56558	3.09964	6.25583	3.14473	6.00256
CODING	KNOWN	PARTIAL:SINGLE	chr4	CENPE	ENST00000265148.7	major	41.286	0.849	-	56.362	46.892	28.1417	24.8068	39.4071	32.4391	58.2089	27.0196	64.8618	44.2069	47.2688	45.0885	28.2105	101.964	33.7289	24.7181	32.9949	9.85962	25.9548	27.4921	16.7115	46.1481	36.1925	67.8775	15.9954	70.8356	65.3715	61.1238	10.1332	47.1002	30.6387	17.0647	25.9745	10.0833	44.7498	46.5353	57.3938	47.6656	31.5605	26.0545	26.0685	11.8304	14.8013	56.4711	41.7916	23.7441	26.9162	45.3889	49.4393	56.3216	48.823	36.3408	58.4279	21.8021	16.3026	59.3963	60.7435	12.1577	66.7853	61.5756	43.2806	42.37	69.8434	65.5353	86.0176	34.5921	54.5339
CODING	KNOWN	PARTIAL:FULL	chr4	AIMP1	NM_001142416.1	minor	80.252	0.316	-	67.2008	85.496	100.551	66.5771	80.8561	98.6976	68.2404	84.7751	83.2685	68.3697	80.3569	68.3211	81.4378	68.323	76.4064	97.3546	74.8841	116.523	79.1731	70.1435	98.5697	70.9458	69.3509	84.5267	116.426	72.831	63.0022	64.7509	93.8378	75.9884	67.0478	90.6867	79.8748	112.145	74.0891	82.1375	73.314	92.6518	80.506	90.3222	80.556	89.9107	81.2856	96.4665	79.2659	86.4022	83.1955	75.6482	72.3502	56.5991	73.5653	52.4696	77.7505	62.9839	101.568	85.1912	74.2788	120.879	89.3224	73.2538	69.1418	73.6703	65.0194	75.4246	64.1222	75.3081	71.2644
CODING	KNOWN	PARTIAL:SINGLE	chr2	LRPPRC	NM_133259.3	major	40.999	0.98	-	56.362	54.5255	45.8488	23.3476	37.9779	39.341	62.0367	60.6685	43.1243	39.6764	30.5429	31.4931	41.8722	42.4851	45.775	36.8603	37.8724	32.9849	40.7862	27.4921	41.9205	46.2593	33.1584	47.6423	45.6263	51.2145	40.1706	40.1671	39.0551	23.6129	29.8143	36.0796	29.9988	37.3818	34.8219	27.8931	28.7983	33.1403	31.293	26.3703	29.2737	32.111	24.9923	30.4442	28.667	37.8147	39.5004	33.2228	30.6283	26.9123	33.7395	38.3824	65.9039	36.3369	56.5415	53.9658	55.4615	60.7887	46.8441	53.4806	77.1815	44.8511	55.7908	54.3175	51.0241	48.6606	44.5722
CODING	KNOWN	PARTIAL	chr14	SNW1	XM_005267413.3	minor	58.053	0.236	-	56.362	75.4633	55.6509	63.2939	64.3173	60.0468	65.7325	55.8471	59.778	68.2325	55.1469	55.7583	61.034	43.5255	70.5555	75.2384	53.6526	52.8834	72.6299	68.345	76.4765	84.8458	82.3541	69.4143	70.275	86.466	71.8332	50.3768	61.116	60.1627	73.7801	78.6601	57.9245	65.4182	48.0097	52.0018	81.3248	55.2808	60.0452	50.8457	48.0772	40.5612	39.3083	60.7691	52.4986	73.8706	59.775	61.2985	53.0568	53.2697	49.4845	10.6164	40.6005	36.9425	77.3726	43.4441	68.1714	64.1426	44.2482	38.0866	47.1665	39.1254	50.5473	46.7898	42.6178	41.047	36.5262
CODING	KNOWN	PARTIAL:SINGLE	chr13	IPO5	XM_011521089.2	minor	40.104	0.375	-	56.362	50.3816	43.6354	29.5493	37.1611	40.0312	48.0454	43.8942	45.2279	37.7544	38.6634	35.7955	35.8397	82.3691	43.8821	30.7892	27.5436	29.3996	26.6092	27.3637	37.3885	44.5913	34.0253	46.8739	43.5285	42.9004	36.2936	42.4508	36.944	41.5738	33.1117	35.4296	31.9499	34.4306	47.5652	33.9203	36.6063	48.6528	34.2351	29.3705	30.1284	23.9987	32.2716	35.1004	31.9481	36.0559	26.7414	35.2505	34.4869	36.6229	34.9303	46.1405	65.2138	30.2807	34.9341	43.6138	38.79	31.3027	49.794	56.002	59.3601	42.5608	56.6298	43.6902	77.0249	28.3026	43.6782
CODING	KNOWN	FULL:PARTIAL	chr7	ING3	ENST00000315870.9	major	69.117	0.514	-	69.6396	86.8046	72.7257	86.0943	128.635	83.2833	80.9117	61.9742	86.7745	79.0783	89.5682	113.754	57.3081	85.8372	69.8671	73.287	70.0066	73.8575	91.8234	81.5772	79.0257	91.2954	80.1869	79.4038	92.3015	72.831	86.5876	66.363	66.077	74.858	79.8254	55.9072	59.6317	67.5086	69.051	84.9409	92.4791	99.4209	64.9932	60.1622	53.2054	53.9126	56.0507	63.3957	85.4828	50.5662	69.2131	56.7752	67.5269	90.1701	63.1126	35.5241	56.3576	46.6323	48.649	37.3348	65.2002	43.7399	54.0418	47.5088	47.4345	37.5986	42.3675	38.3765	59.4303	39.8884	55.6833
CODING	KNOWN	SINGLE:PARTIAL	chr2	SPTBN1	XM_005264518.1	minor	11.598	0.22	-	11.9227	11.5594	10.1184	6.74891	15.722	10.1228	13.8593	8.63823	7.18738	10.7085	8.12053	14.9721	11.1777	10.7513	13.7669	14.7441	15.0629	11.8315	16.5762	8.22195	16.4283	9.67442	10.4026	14.6001	15.7332	14.9653	8.50799	8.19462	16.8887	9.04325	9.8923	18.2023	12.8044	12.2967	5.48259	6.44766	8.31501	8.17931	6.68654	7.10577	6.19662	6.92921	5.09552	6.32763	3.45385	3.51765	4.01995	8.11074	7.47619	13.04	6.48327	12.8622	19.0926	10.9011	22.125	10.3519	13.2051	15.7911	16.7553	12.6071	26.2632	11.4513	23.4909	15.0554	20.3314	11.0893	13.41
CODING	KNOWN	PARTIAL:FULL	chr12	RSRC2	ENST00000331738.11	major	69.809	0.551	-	77.7687	72.1918	76.2038	86.2767	69.6261	63.9579	89.7552	77.3423	71.1726	71.2528	59.0253	99.298	61.2114	101.271	67.63	63.0962	66.2768	59.5162	86.1526	81.4487	64.2969	59.4921	80.1869	69.9266	76.0438	72.1659	81.6336	62.3328	56.6827	95.2053	62.1017	47.7811	43.4129	57.9172	77.0526	95.5935	104.85	90.9595	63.121	45.9506	49.3593	38.8712	66.727	87.7511	101.543	52.5449	52.0846	96.393	89.9555	92.3897	74.4914	37.3616	56.9327	64.8008	62.6227	68.2209	72.298	64.2823	62.0655	62.6373	47.9705	61.8373	61.0343	74.2438	50.2421	57.1017	64.2401
CODING	KNOWN	FULL:SINGLE:PARTIAL	chr5	LYRM7	ENST00000379380.8	major	68.663	0.941	-	61.7814	75.2452	60.3939	58.0042	67.3801	58.2063	59.3968	72.32	82.0414	71.802	89.8106	43.3676	60.5017	84.1031	58.3373	78.0572	52.218	69.5551	45.3664	51.9011	68.2624	76.2834	79.5368	80.4284	84.4349	70.8356	60.8483	72.5425	61.0104	63.3027	59.766	49.5689	60.6073	54.4742	72.4591	74.989	60.5373	78.1265	73.552	62.3728	64.744	70.3061	54.3522	79.6326	77.8844	90.7993	73.4078	70.657	68.0092	54.3795	94.7351	60.0235	82.1211	69.0401	53.4363	66.6935	60.5784	63.0246	71.3871	77.1022	62.442	76.5332	84.1057	81.6239	100.484	64.7153	64.4955
CODING	KNOWN	FULL:PARTIAL:SINGLE	chr4	POLR2B	ENST00000381227.5	major	71.025	0.577	-	81.5623	74.5909	59.7615	60.193	86.7774	69.9396	57.8129	45.6018	78.0094	81.9613	80.4781	89.1444	70.9698	99.8833	50.4213	74.1543	71.7281	62.5638	61.0702	74.2545	63.1639	98.1898	97.0912	71.4634	93.3503	71.5007	79.9104	72.6769	54.466	92.0653	64.4373	48.5937	50.1199	51.277	104.317	80.4555	95.3184	101.254	51.8876	66.9521	77.1372	77.9113	76.1901	89.5419	102.752	87.5015	86.6912	81.1074	72.5914	72.1361	67.4789	37.9741	56.4727	56.9278	50.978	59.2266	60.4134	41.9233	68.9092	55.2057	46.7645	54.9665	69.4239	60.6644	91.296	57.7638	59.387
CODING	KNOWN	FULL:PARTIAL	chr21	CSTB	ENST00000291568.6	major	89.371	0.987	-	73.9751	74.809	113.831	65.4827	77.5892	79.8323	111.006	76.9405	38.7418	64.2511	81.6901	120.293	70.9698	42.6585	90.5175	110.798	87.3648	118.136	129.992	122.43	120.38	58.3801	62.4158	93.2355	127.963	130.032	99.4034	60.1834	157.487	57.0227	81.6115	90.8492	98.8984	124.934	64.013	50.7403	73.8211	83.0623	58.1729	118.114	110.684	165.625	74.9769	41.1893	68.3863	113.664	106.441	64.5739	77.1736	78.7948	53.8508	56.9611	56.3576	112.644	131.585	120.999	77.2499	158.889	74.809	72.7229	155.569	67.7538	85.9934	66.8637	91.296	86.7284	54.023
CODING	KNOWN	FULL	chr16	RPS15A	NM_001030009.1	minor	71.483	0.04	-	56.091	63.0315	83.7926	75.1501	83.3063	66.7187	62.1687	84.976	70.9973	61.368	67.6307	45.7769	65.4696	17.5143	79.1598	90.1994	82.4873	73.6782	62.3788	57.5536	72.2278	80.7314	61.9823	60.9616	68.1772	36.2492	43.0784	54.6756	77.0547	46.4722	73.3679	94.5872	73.4116	104.153	64.902	61.3929	56.8868	62.614	140.15	103.428	101.283	118.473	116.954	89.7807	74.9486	131.252	110.811	81.5753	61.7389	73.5233	102.674	46.5489	41.0606	69.0401	66.5042	61.7721	62.7243	90.8337	55.4578	44.5892	73.2957	57.4476	45.5136	53.1367	35.189	88.218	49.0422
CODING	KNOWN	FULL	chr11	STT3A	NM_152713.4	minor	61.662	0.166	-	56.091	51.6902	65.1369	91.5664	53.0873	49.6939	50.6853	43.392	71.5232	79.0783	84.9625	48.7025	56.2436	65.0282	47.1517	44.666	48.7751	51.6285	54.5269	51.7726	73.644	77.9514	68.7007	79.9161	61.3595	63.8518	84.5414	67.8407	31.5607	130.75	71.1696	84.5109	57.9245	52.7526	84.1652	93.9115	66.2159	68.3959	37.4446	49.1087	46.1541	42.4203	64.3006	66.4998	82.7198	53.864	60.1245	64.5739	60.7742	69.9165	46.8383	51.4488	85.1115	33.3088	49.6841	54.8143	53.3156	41.3643	50.502	56.002	36.3128	50.9585	68.3752	53.8747	84.4536	50.8123	81.7369
CODING	KNOWN	SINGLE:FULL	chr14	WARS	XM_017021628.1	minor	25.094	0.011	-	0.541942	2.18102	3.16199	0.364806	1.83764	3.45097	2.63986	2.31022	0.525906	0.823732	0.60601	6.02327	158.795	0.693634	1.03252	1.7346	221.927	2.33046	214.4	44.0645	3.39896	0.889602	0.650164	81.7091	4.71996	0.665123	0.969264	32.7785	104.921	78.626	134.096	187.387	2.56087	0.860766	0.444534	0.140166	1.62244	1.12818	0.267462	0.157906	0.641029	0.67602	3.15437	0.238778	120.021	24.6235	0.174781	0.935854	53.7803	0.277447	0.132312	0.816647	15.7571	1.21123	2.97587	29.189	0.990383	1.39744	0.825967	0.66353	0.93797	0.763423	110.113	0.442806	0.195495	2.15166	0.766284
CODING	KNOWN	PARTIAL	chr4	LARP7	NM_001267039.1	minor	39.11	0.224	-	55.8201	47.5463	42.0544	28.0901	37.5695	44.6325	56.757	45.2	37.8652	41.3239	30.7853	38.721	42.227	49.0746	48.0121	35.5594	31.4169	35.4946	46.8932	36.6134	43.6199	46.7041	35.3256	36.3721	54.2795	46.8912	43.6169	32.1068	37.2607	33.9122	40.6683	37.2173	35.6083	40.333	29.3393	29.2948	38.7358	41.0376	25.2751	24.3175	25.0001	26.8718	26.2055	30.8024	28.3216	32.3184	26.7414	36.8103	37.381	41.617	26.8593	24.9077	40.4855	38.1537	52.9187	41.238	50.5096	59.531	45.6642	45.2528	56.4122	33.5906	36.7045	47.3802	45.7457	38.2333	41.1239
CODING	KNOWN	PARTIAL	chr15	SLTM	NM_024755.3	minor	42.375	0.317	-	55.8201	45.3652	31.9361	31.9205	42.4699	53.605	64.4126	47.7111	46.1044	49.2866	44.9659	47.842	50.7434	45.433	54.7235	55.0737	47.9144	47.6847	59.3253	50.3594	47.3021	53.5985	37.4928	50.2037	36.7108	56.5355	48.4632	44.0629	33.9885	57.5251	54.2703	49.7314	36.7058	31.1105	39.119	48.4976	60.2331	45.2682	26.6124	37.5816	33.1199	27.0408	47.5581	40.1148	29.8758	30.7794	27.2658	39.9298	38.1045	55.2119	36.9149	8.77895	23.2332	18.1684	48.7784	45.1412	46.383	37.5912	37.0505	36.8923	41.1367	30.7278	41.3188	39.7049	36.5575	37.2402	36.7816
CODING	KNOWN	PARTIAL	chr1	ZBTB8OS	NM_001308136.1	minor	55.262	0.23	-	55.8201	59.76	62.9235	55.9978	57.171	56.1357	52.5332	60.568	62.5828	52.9934	48.1172	60.9211	63.8728	50.2885	57.4769	40.5464	42.3196	49.8359	64.3418	68.7304	52.9671	54.7105	70.4345	55.8388	40.9063	54.2075	50.7248	57.631	56.0494	50.7427	59.6286	55.2571	46.9493	64.1885	60.753	69.3824	49.2816	64.7293	57.638	60.3201	51.9234	50.8705	41.4921	57.5456	59.5789	42.2118	50.5116	60.3626	65.1152	50.7727	61.6572	46.753	53.4823	73.885	38.4275	58.8872	58.7627	46.2553	46.7261	51.3573	44.6206	61.8373	57.0493	64.9449	41.0539	55.1156	56.0664
CODING	KNOWN	FULL:PARTIAL	chr5	GNPDA1	NM_005471.4	major	55.845	0.595	-	59.8846	59.5419	62.9235	43.7767	68.1968	62.5775	70.3523	76.1369	43.6502	48.4629	51.7532	34.935	47.7272	35.2019	40.6124	56.1578	45.1887	53.959	64.9961	39.6966	65.1467	45.8145	52.6633	34.0668	82.8615	52.8773	43.6169	35.5996	124.871	43.9602	32.15	50.0564	46.3396	107.473	35.1182	41.4893	46.848	47.5246	61.2487	77.0581	59.1884	83.3195	95.6016	61.6048	59.5789	76.7287	108.714	84.3829	44.1336	54.657	45.6475	30.8284	35.9999	46.6323	84.3595	39.2015	48.3637	92.9299	46.7261	54.5422	44.7546	35.1175	39.8506	36.7529	49.6556	43.6952	46.1047
CODING	KNOWN	FULL	chr4	INTS12	ENST00000451321.6	major	59.307	0.549	-	55.8201	66.0849	52.1728	59.6458	85.3481	54.2952	43.8217	44.4969	63.9852	61.2307	61.6918	87.2514	57.3081	51.3289	52.8305	65.6981	53.7961	53.4212	53.6545	63.8486	84.6906	61.8273	72.6017	58.4002	73.9461	61.8565	55.5711	54.1382	70.7214	62.2979	63.4756	54.607	61.7048	74.8866	54.2332	67.1397	62.464	63.8832	64.0571	46.5823	48.5046	63.8839	51.4404	53.4864	69.9405	50.3463	59.0758	60.6745	66.3211	53.8246	49.6169	29.8076	63.4886	57.5334	59.6468	47.6867	57.4422	45.5566	58.4077	55.073	52.9283	51.1494	66.9071	54.4651	67.0546	55.2811	67.1775
CODING	KNOWN	FULL	chr16	LITAF	NM_004862.3	minor	64.644	0.12	-	55.8201	64.7763	102.132	98.8625	57.3751	51.7645	72.4642	80.0543	75.3799	76.0579	52.9652	70.0421	80.0184	78.2072	70.7275	65.6981	111.179	74.5746	71.5394	41.8806	43.3367	79.397	78.2364	47.3862	71.0616	49.8842	48.0324	60.4521	57.7382	73.8532	69.5209	44.0432	54.8758	55.8268	62.2348	46.2549	70.4748	58.2423	62.9872	69.7944	74.1457	76.2213	105.065	50.2628	64.2416	67.9346	72.8835	85.3187	62.4624	62.148	54.9093	39.6074	35.4248	93.2647	64.8222	37.8439	55.4615	46.5348	42.4783	32.513	72.6257	73.6703	47.4012	53.1367	54.543	95.5006	55.5556
CODING	KNOWN	FULL:PARTIAL:SINGLE	chr15	MRPL46	ENST00000312475.4	major	67.639	0.952	-	70.1815	80.2616	43.003	60.9226	63.909	74.0807	67.9764	47.4098	59.2521	63.4274	71.1455	88.9724	63.3405	73.1784	53.691	56.3746	58.5301	69.3759	69.5764	79.2647	77.3262	66.1641	62.1991	61.2178	70.5372	78.4845	69.787	61.6611	65.4437	61.9211	63.7504	66.7961	68.6557	54.2282	56.9004	65.7381	70.9818	80.2418	62.9872	61.1096	59.4021	48.5045	54.3522	63.8732	49.9082	47.0485	45.2682	57.555	65.8387	53.5472	62.3188	67.7817	109.15	50.8716	72.0678	96.5614	77.0848	79.9337	97.4641	98.6006	74.5016	88.5571	77.6038	83.2475	85.8221	52.1363	72.797
CODING	KNOWN	FULL:SINGLE	chr1	RBM8A	ENST00000369307.4	minor	52.267	0.065	-	55.8201	53.2169	43.3192	50.3433	69.4219	55.4455	46.4615	49.9209	66.9654	49.012	57.8133	54.0374	44.711	53.7566	44.3983	70.2514	54.2264	52.5249	48.2018	67.5741	60.0482	49.7065	61.9823	45.0809	62.4084	44.2307	61.8175	48.496	36.5218	49.3611	43.9658	45.8309	45.4859	50.6622	63.4202	65.7381	58.1037	59.3705	37.5784	53.5301	44.0174	40.0542	55.5654	46.5618	73.049	36.2757	40.5491	53.6556	48.7158	38.8425	49.2199	44.3031	58.3129	40.5762	58.7411	52.4384	51.0047	56.1772	57.4637	57.5944	48.7744	42.9426	69.6337	56.5315	52.588	45.0193	52.4904
NON-CODING	KNOWN	PARTIAL:SINGLE	chr17	LRRC75A-AS1	NR_027162.1	minor	72.236	0.045	-	55.5491	33.1515	74.3067	49.4312	42.2657	56.8259	81.7037	102.353	53.8177	25.673	31.7549	41.6466	58.0178	48.5544	61.2628	57.2419	67.8548	132.298	82.0085	59.3522	88.6561	47.0377	45.7282	36.8844	108.821	76.4892	42.6476	88.7974	123.921	50.7427	81.6115	145.781	97.8009	78.6986	48.3061	34.3408	39.7498	34.9736	65.9293	71.0577	68.5902	104.107	121.322	44.5322	23.1408	74.5301	44.7438	65.8217	42.6866	47.4434	33.0779	55.532	66.019	91.4478	200.807	76.0272	89.6297	206.542	85.3106	97.539	99.2908	69.4715	63.3415	67.6017	79.3708	153.264	45.5939
CODING	KNOWN	PARTIAL:FULL	chr6	RPF2	NM_032194.2	major	95.629	0.575	-	111.098	109.487	109.721	97.4033	89.4317	120.094	89.3593	106.27	111.492	96.2393	97.6888	91.7258	89.7768	122.253	84.4945	106.244	82.7742	82.6415	97.058	90.056	111.033	86.4026	87.5555	95.2846	115.901	79.4822	80.2335	87.9914	100.382	89.6789	82.0237	70.209	88.7769	128.008	103.28	120.263	79.094	101.113	95.885	88.2694	97.0091	104.783	86.6238	106.256	111.559	128.834	116.229	103.256	110.937	83.7889	93.6766	56.3486	114.326	84.7861	115.153	76.0272	83.8525	103.411	94.1602	101.52	82.9433	74.2429	71.9408	90.3324	90.905	79.1148	68.9655
NON-CODING	KNOWN	PARTIAL	chr7	RPL19P12	NR_026660.1	major	64.618	1	-	55.2781	57.7971	71.4609	60.193	55.7417	56.3658	62.8287	82.9671	72.0491	50.7968	56.3589	36.828	54.1145	61.2132	73.653	60.9279	56.8086	106.484	64.5599	50.4879	69.9618	60.1593	65.6666	53.0213	63.7195	65.8472	59.7713	60.5864	49.1883	44.2114	63.0634	60.1327	71.8263	71.5665	61.1976	61.3929	60.3345	53.7296	70.075	72.0051	69.6585	67.94	74.7342	58.8589	49.0447	86.4022	76.7287	70.0331	54.5039	51.0502	59.6725	78.6023	63.3736	95.6871	78.2783	43.2744	70.1522	83.1478	59.5876	55.7366	74.5016	68.7081	56.0006	70.1109	55.1295	99.1418	74.9681
CODING	KNOWN	PARTIAL:FULL	chr17	COIL	ENST00000240316.4	major	55.684	1	-	69.0976	54.0893	54.0699	42.8647	55.9459	54.5253	62.3007	49.3182	60.6545	62.7409	65.8126	60.9211	59.9695	65.8952	58.5094	55.2905	51.9311	48.7603	63.2513	63.4632	60.6147	65.8305	61.7656	63.5231	52.1818	72.1659	77.6488	61.1238	53.8327	62.9259	65.9487	64.6833	55.6075	46.4813	46.5279	45.2738	57.191	47.8066	49.8816	56.5303	61.3252	49.6875	47.0729	42.9801	39.3739	36.7154	39.5004	55.5273	52.0922	54.3795	49.0876	59.6152	52.3321	35.1256	55.8946	50.402	49.024	46.1156	61.0035	58.258	52.3923	61.0739	50.1279	72.6202	57.0844	51.3088	63.7293
CODING	KNOWN	FULL:PARTIAL	chr8	TRAM1	NM_014294.5	major	57.501	0.74	-	59.3427	31.1886	60.3939	67.4891	46.9619	71.0899	79.4598	49.2178	42.2478	61.368	58.9041	45.7769	60.8566	44.7394	63.3278	58.9765	44.1845	57.0065	61.9426	47.0193	59.4817	55.3777	39.66	80.1722	83.1238	49.8842	56.5404	63.9449	56.6827	109.021	93.8395	120.916	76.4603	46.6043	53.196	61.1126	63.478	62.332	38.5145	50.2141	58.5474	44.4483	90.9913	48.7108	43.1732	30.7794	42.6465	44.4531	56.192	74.3557	30.6963	46.5489	58.4279	33.9144	82.5481	54.3052	62.2291	38.8489	43.1863	51.49	40.6007	50.5768	68.3752	37.9337	73.3105	42.8677	70.3704
CODING	KNOWN	FULL:PARTIAL:SINGLE	chr7	ORC5	ENST00000297431.8	major	52.631	0.9	-	60.9685	47.3282	47.4298	48.884	72.0763	47.6233	43.4257	38.3698	63.284	50.2476	54.6621	57.135	42.0496	62.6005	38.5474	45.3165	57.9563	51.9871	43.8397	55.7551	53.8168	50.4849	55.0472	63.5231	65.8172	45.8935	50.9402	53.8695	38.5273	60.1627	41.3553	46.6435	39.2667	33.4469	60.753	53.9641	63.7822	57.2552	32.6303	40.266	45.5131	53.9126	40.2788	60.4109	74.4305	46.6088	53.6576	49.4443	59.8095	40.7846	51.4692	47.1614	81.201	46.6323	58.6117	57.1901	48.5288	41.9233	68.9092	67.8128	48.5065	48.8591	64.1804	48.2658	84.2582	39.0609	61.9413
CODING	KNOWN	FULL	chr20	RBM39	NM_004902.3	minor	41.799	0.133	-	55.2781	45.3652	30.6713	26.0836	36.3444	48.3135	39.4659	27.3209	43.1243	40.5001	45.2083	48.8746	36.5494	45.2596	30.1151	30.7892	34.8599	41.9482	49.7286	56.7828	51.2676	41.7001	42.2607	48.4107	60.0484	37.2469	44.9092	43.5255	27.233	65.1867	47.1258	34.617	30.8524	28.4053	52.7514	50.7403	56.7854	66.8447	25.5426	33.3182	34.6156	39.8852	58.7197	34.8616	42.6551	27.0419	24.1197	34.1587	37.6221	36.9004	28.5793	43.6906	51.757	27.8583	35.7104	40.2198	34.9935	32.8399	59.7056	44.4565	37.6528	39.8889	53.9032	44.4282	68.2276	30.2887	54.4061
CODING	KNOWN	FULL:PARTIAL:SINGLE	chr2	RAB1A	NM_004161.4	major	69.878	1	-	74.2461	61.2867	69.2475	49.4312	49.6162	62.1174	79.0638	52.432	61.0051	76.4698	65.3278	67.9769	62.9857	72.3114	55.5839	50.5203	52.9353	69.3759	69.7945	64.8763	67.1294	65.6081	61.5489	74.281	96.2348	69.5054	75.818	75.901	87.5046	87.5436	76.9401	100.113	86.9477	68.8612	65.4947	60.4117	67.4327	78.9726	55.8995	60.3201	58.5474	57.6307	89.5355	59.6946	51.9805	57.6015	47.8899	58.8028	65.3564	64.9225	50.2784	63.086	83.5013	52.6885	102.732	77.7243	80.056	101.594	81.1807	74.05	71.2857	83.404	89.3492	70.9965	93.4464	63.5567	81.8646
CODING	KNOWN	FULL:PARTIAL	chr18	MYL12A	NM_001303047.1	minor	122.293	0.074	-	109.201	135.441	125.847	138.626	145.582	102.149	135.953	89.5965	95.189	109.282	111.385	196.531	153.65	105.953	128.721	145.49	174.73	129.071	108.4	149.794	131.143	105.751	145.637	106.811	130.061	128.701	109.419	87.1854	84.8657	95.3309	106.892	100.275	109.63	87.4292	97.7976	111.292	135.677	131.151	97.7573	93.1645	110.898	87.0376	47.3155	88.7062	129.174	88.161	117.977	116.514	155.071	157.867	108.76	115.351	144	152.615	121.752	134.405	183.386	109.979	149.264	117.578	171.247	150.585	160.451	141.255	114.755	117.514	115.453
CODING	KNOWN	FULL:PARTIAL:SINGLE	chr16	AARS	ENST00000261772.12	major	164.547	0.972	-	108.388	100.109	207.426	124.764	95.5572	253.761	288.669	237.853	101.85	119.441	109.445	98.0933	226.039	153.293	206.332	218.343	244.88	219.063	284.413	104.83	221.215	115.648	85.8217	144.72	309.944	85.8009	112.973	96.589	316.452	155.996	153.468	325.529	199.504	214.331	120.765	120.683	148.96	109.857	149.645	99.007	117.308	211.763	262.54	106.376	82.7198	69.0338	91.7598	148.177	101.773	162.029	72.3745	109.635	189.661	135.658	384.922	148.83	160.112	293.463	122.951	121.559	231.009	112.605	185.62	113.801	186.111	179.912	133.461
CODING	KNOWN	SINGLE:PARTIAL	chr6	PRDM1	XM_011536064.2	major	0.913	1	-	0.541942	0.654306	1.58099	0.547209	0.612546	2.07058	1.58392	0	1.05181	0.137289	0.484808	0.172094	0.532273	1.04045	1.72086	1.30095	1.00419	0.537797	0.218108	0.64234	0.566493	0.889602	1.30033	1.53685	0	0	0.215392	0.537352	0.527772	1.50721	2.74786	0.325042	0.609731	0.491866	1.03725	0	1.11543	0	0	0.157906	0	0.67602	0.242644	0	1.55423	0	0.349561	1.24781	2.17051	1.10979	0	1.83746	1.72523	1.81684	2.45833	1.35763	1.15545	0.279488	0.471981	0.398118	2.14393	1.52685	1.67792	0.442806	2.34593	1.65512	2.55428
CODING	KNOWN	PARTIAL:FULL:SINGLE	chr7	CBX3	XM_005249611.3	minor	81.165	0.168	-	100.259	108.179	79.3658	68.5836	111.892	74.5408	96.4869	91.0027	92.7348	71.6647	69.5699	92.4142	70.6149	109.594	56.9606	60.7111	63.4076	60.5918	64.3418	82.7334	72.5111	80.8426	78.6699	93.7477	88.1059	96.7754	96.8187	87.3197	64.4937	67.5731	66.0861	47.9437	54.388	64.6804	71.7182	67.8406	75.3421	88.5622	53.8935	43.4241	50.855	49.1805	45.617	68.41	76.8482	50.5662	56.8037	69.8771	81.7558	73.8008	60.5987	97.3851	159.527	104.771	79.5722	88.4156	75.2691	80.0734	132.037	120.099	105.187	84.1674	115.776	122.51	133.914	70.8392	97.8289
CODING	KNOWN	PARTIAL:FULL	chr5	SUB1	XM_011513944.2	minor	54.729	0.032	-	81.0204	51.9083	54.7023	85.1822	23.0726	72.2402	65.9965	39.3742	55.9214	48.8748	47.2688	48.7025	91.9059	115.143	42.6774	48.1352	59.9647	55.9309	38.8232	61.0223	22.943	52.2641	41.6105	95.2846	25.6976	48.8866	47.6016	82.0805	14.1443	67.3219	64.4373	44.8558	32.4377	15.7397	53.9368	80.7359	34.9839	40.7555	23.1354	27.7914	30.9831	22.9847	33.9701	35.2198	25.9039	32.0985	34.4318	46.9487	101.29	64.645	41.0166	90.4436	106.504	65.4064	40.7565	105.047	56.782	27.5296	56.0477	73.7846	66.8639	77.1057	42.5772	79.5574	58.8439	55.9431	89.6552
CODING	KNOWN	PARTIAL	chr20	PHF20	ENST00000374012.7	major	53.716	0.395	-	55.0071	58.8876	58.8129	67.4891	70.647	53.605	48.9694	48.7156	59.4274	50.7968	56.1165	39.0652	48.2595	55.1439	41.817	59.4102	61.6862	50.3737	56.2718	43.4222	55.5163	57.3793	53.7469	42.5195	70.275	46.2261	55.2481	50.3768	78.3213	51.8731	52.4841	53.3069	57.3147	63.2048	64.3093	52.8428	48.2676	60.2166	59.2428	48.7929	46.1541	56.6167	59.4477	55.2772	64.069	55.1831	56.4541	65.8217	44.3748	59.651	54.2478	22.0495	50.2618	66.6176	47.7433	37.3348	45.7227	54.2208	51.6819	44.0584	49.1764	47.7139	57.4688	44.871	53.761	57.1017	46.4879
CODING	KNOWN	PARTIAL:SINGLE	chr19	TPM4	XM_017027189.1	major	48.026	0.619	-	55.0071	51.6902	38.26	35.9334	69.0135	42.5619	50.4213	39.2738	47.5069	47.7764	35.997	73.656	54.2919	43.1787	61.2628	43.3651	50.9269	37.108	45.1483	43.5506	38.2383	42.1449	35.1089	54.302	49.8218	67.1774	45.2323	42.0478	35.3607	39.6898	43.2788	40.4677	46.2176	42.1775	40.8972	46.8156	49.0788	47.5246	43.3288	28.2652	30.1284	29.9139	21.5953	41.6668	48.1812	23.0846	32.8587	49.6003	58.1214	43.5591	32.4163	50.2238	81.201	42.393	42.8267	51.9293	63.2195	39.6874	77.4049	66.353	72.8937	55.539	78.6525	58.8932	76.8294	46.84	58.6207
CODING	KNOWN	PARTIAL:SINGLE	chr14	OXA1L	ENST00000612549.4	minor	50.877	0.203	-	55.0071	61.0686	80.6306	53.0793	52.0664	54.2952	86.7194	81.7618	44.3514	50.2476	41.9359	39.4094	56.2436	74.3923	55.4118	55.5073	53.0788	44.9957	47.9837	46.7623	37.6718	63.7177	44.8613	56.095	43.0041	48.554	37.4782	45.9436	52.8827	44.8394	38.1953	55.2571	50.9735	65.7871	49.047	44.0123	45.0227	45.2682	52.8237	36.3184	42.3079	40.2232	39.3083	49.069	30.7393	40.4529	37.403	39.1499	49.4393	61.3157	39.4289	44.5073	61.1883	49.0548	46.7082	62.6206	53.6458	51.9848	45.6642	52.2862	63.38	52.6762	46.772	56.3839	53.1745	57.1017	50.0639
CODING	KNOWN	PARTIAL:SINGLE:FULL	chr12	TRAFD1	NM_001143906.1	minor	73.702	0.302	-	62.8653	93.5658	80.6306	62.0171	127.001	69.7095	91.3391	66.896	33.4827	71.6647	56.4801	138.191	104.503	48.0342	71.0717	84.5619	96.2591	65.7905	85.2801	70.4004	74.777	98.5234	93.4069	58.6564	112.492	79.4822	80.4489	41.2418	67.027	59.2835	76.1158	61.7579	73.2897	60.1306	48.1579	76.671	91.8707	78.9726	50.5503	56.3724	73.5047	72.5032	56.7786	62.7987	84.7921	37.1551	48.9386	71.9048	68.9739	63.8127	35.0626	80.848	58.888	84.7861	67.5393	64.9965	108.612	84.126	76.3429	55.3384	100.497	77.4875	106.338	73.5058	69.0096	60.0809	74.4572
CODING	KNOWN	FULL	chr5	MEF2C	XM_017009477.1	minor	60.384	0.133	-	55.0071	46.892	46.165	72.414	64.3173	59.5867	43.8217	43.0907	67.1407	83.7461	69.6911	42.5071	61.9211	44.9128	69.1788	59.1933	47.9144	55.5724	73.5023	60.8938	73.644	79.2858	83.4378	75.8178	81.2882	50.8819	63.2176	61.1238	30.8219	70.7132	65.3991	53.9569	52.6808	37.3818	82.0907	67.4201	51.8167	65.7165	73.0171	60.9517	48.7182	68.9541	69.8814	55.3966	66.1413	73.8706	92.6337	68.6293	53.298	59.9285	60.731	29.6034	49.5717	110.222	41.921	49.5535	46.548	32.7001	50.856	40.7408	43.4146	59.1653	50.3376	63.026	76.4384	55.1156	80.2044
CODING	KNOWN	FULL:PARTIAL:SINGLE	chr4	PAPSS1	ENST00000265174.4	major	76.733	0.949	-	68.5557	84.8417	60.3939	69.678	119.651	84.6637	74.0481	52.6329	59.9533	70.4291	78.66	131.996	93.3253	64.6814	80.5365	82.8273	76.7491	78.5184	80.6999	102.774	100.269	66.2753	75.4191	86.8319	111.444	67.51	85.5106	57.8997	69.5603	97.9685	104.968	69.7215	86.8257	71.1976	58.5304	64.0561	111.441	79.5367	53.7598	55.425	61.9662	70.1371	61.6315	59.3364	99.2982	45.0699	50.162	66.4456	79.1029	90.725	44.8536	54.7153	48.3066	74.4906	80.7367	66.5238	95.7371	56.0374	110.09	45.5182	80.3974	59.3562	113.889	68.9301	112.8	61.2395	93.8698
CODING	KNOWN	FULL	chr19	ZNF585A	ENST00000588354.1	major	59.507	0.858	-	55.0071	52.3445	76.52	53.9913	52.8831	64.6481	80.2517	86.8845	34.7098	56.9748	44.2387	50.0792	77.1796	31.2135	70.8996	71.3356	53.3657	75.4709	84.4077	44.9638	66.2796	60.6041	50.9295	61.2178	78.4038	41.5702	49.0017	38.2863	73.5714	47.8538	76.8027	94.0996	79.5089	80.912	56.0113	60.5519	49.4844	45.8323	87.46	63.1624	71.1543	67.433	77.1607	54.3221	44.0366	57.8213	80.5738	52.8758	43.6513	67.9744	51.0723	25.7244	40.4855	93.8703	83.9713	47.6867	56.6169	79.6542	42.3603	39.281	52.5263	46.7597	26.0078	45.609	27.3692	77.6252	54.4061
CODING	KNOWN	FULL:PARTIAL:SINGLE	chr16	DCTN5	ENST00000300087.6	major	65.171	0.42	-	61.2395	76.1176	57.5481	60.0106	52.8831	48.0834	47.9135	52.432	62.5828	73.5867	81.6901	99.9863	65.4696	91.5597	40.6124	58.9765	57.8128	53.6005	53.4364	62.307	72.5111	85.0682	81.0538	79.66	73.1594	69.5054	59.3405	56.0189	47.605	106.384	75.154	45.9934	49.876	51.1541	81.6462	67.5602	92.7833	84.0494	48.678	63.1624	56.4106	58.6448	74.7342	64.8283	59.4063	47.9279	70.9609	64.418	81.9969	60.4833	47.1029	54.9195	67.7442	75.0962	50.978	73.9908	63.8797	48.3515	58.9976	67.8128	43.8166	53.8213	72.1506	73.2106	94.6194	50.4812	81.4815
CODING	KNOWN	FULL	chr12	LYRM5	NM_001001660.2	major	69.68	0.786	-	55.0071	73.7185	82.2116	78.7981	50.6371	79.1421	83.1556	95.0205	46.9809	80.3139	55.9953	50.4234	109.116	53.9301	73.9972	100.824	83.9219	102.002	105.564	80.4209	81.8582	87.5146	90.3728	65.0599	133.47	70.5031	45.34	61.9298	63.8604	55.3899	80.3749	89.224	77.6797	62.2211	49.6397	60.8322	72.1986	53.4475	60.7138	47.056	59.1884	63.3769	88.0796	47.6363	56.2978	53.2044	66.4166	65.5098	56.192	53.8246	57.4232	27.3577	51.757	116.884	103.12	40.7289	81.8717	114.73	49.322	37.1577	70.7497	45.9962	58.9369	57.4172	49.0691	86.3974	60.0256
CODING	KNOWN	FULL	chr11	API5	NM_006595.3	minor	61.73	0.378	-	55.0071	59.9781	45.8488	54.9033	69.6261	53.8351	41.5778	41.0818	67.316	57.9358	66.9035	62.9862	52.3402	69.5368	45.0867	47.7016	52.3615	53.4212	42.0948	59.3522	58.9152	66.7201	63.0659	71.4634	77.3549	55.2052	68.7101	71.6022	61.9604	86.9156	64.3	44.6932	59.6317	49.3096	72.9036	56.2067	59.7261	74.4599	50.8177	47.6876	57.9063	60.1658	70.8519	58.3813	59.2336	33.1978	46.1421	63.4821	51.851	52.9923	63.9065	67.7817	80.5109	79.3355	52.9187	57.0204	57.1121	53.2425	81.8887	68.3436	59.2261	74.052	86.2031	65.5353	116.319	61.7361	96.0409
CODING	KNOWN	FULL:PARTIAL:SINGLE	chr1	DTL	NM_016448.3	major	63.252	0.87	-	65.846	83.7512	39.841	55.0857	79.4268	63.2677	46.4615	43.7938	115.349	87.1783	78.4176	69.5258	37.7914	127.629	34.5894	53.5559	36.8682	34.2398	37.5145	60.6369	58.9152	78.6186	68.7007	82.2214	47.4618	63.8518	93.9109	74.1546	24.3831	85.534	38.3327	25.5158	41.4617	37.1359	83.1279	95.173	103.126	91.8057	46.2709	42.4767	44.6584	25.0128	20.3821	86.6765	125.202	49.2471	57.328	78.7677	73.0737	77.685	78.0639	57.3694	89.8272	46.0267	23.4188	64.8268	58.2676	22.7783	72.4491	69.538	41.0027	50.1951	88.0908	67.8969	116.906	41.2125	79.0549
CODING	KNOWN	SINGLE:PARTIAL	chr17	DHX8	NR_136228.1	minor	26.822	0.425	-	25.2003	34.242	29.7227	18.2403	45.5326	26.9175	33.5262	28.4258	23.6658	32.1255	25.5736	50.7676	33.3558	33.121	32.6964	36.8603	25.1048	28.1447	32.9343	27.2352	30.0241	27.2441	28.824	25.6141	40.6441	31.2608	24.6624	23.3748	30.9274	27.7577	23.769	25.8408	26.0965	27.6675	18.5223	22.5668	29.2039	24.3969	19.5247	13.422	22.6497	28.2238	21.3526	21.7288	18.6508	31.2191	18.5267	26.3599	25.5638	26.3574	22.493	17.5579	23.6932	24.2246	34.0284	27.8314	24.7596	27.9488	17.9353	24.1525	28.4071	20.2307	22.8617	23.0259	24.6323	21.5166	26.4368
CODING	KNOWN	SINGLE:FULL	chr15	RPL4	ENST00000568588.5	minor	30.065	0.033	-	46.878	27.4809	34.4656	24.9892	37.7737	26.4574	47.3855	43.1911	30.3273	27.595	21.5739	28.0512	44.1787	57.5716	31.3197	27.7537	27.974	27.7862	23.5556	26.7213	31.7236	25.1313	22.1056	28.1756	28.0575	18.2909	16.5852	28.0766	38.5273	22.1057	32.9743	30.2289	34.1449	41.4397	23.5603	18.2216	21.3959	23.2687	32.2291	17.5276	20.0856	21.1256	21.5953	20.4156	23.1408	27.2618	28.3145	25.892	34.2458	30.5191	17.7298	44.5073	34.6197	28.4639	42.5679	31.3952	28.7211	33.9578	32.4487	32.3803	47.4345	25.193	31.0415	37.4909	38.9034	27.9716	30.1405
CODING	KNOWN	PARTIAL:FULL	chr17	EIF4A3	ENST00000269349.7	major	46.335	1	-	61.5104	53.6531	54.3861	24.9892	43.4908	42.792	67.0524	61.2711	38.5664	33.3611	28.6037	34.2466	64.2277	45.7799	54.0352	40.7632	35.5771	53.0627	53.0002	38.4119	59.765	43.7017	27.7403	46.1054	68.7017	47.2237	37.909	31.9724	65.5492	33.7866	36.2718	51.3566	43.2909	51.523	40.0081	29.1546	30.9278	35.5377	38.6482	29.2126	30.9831	40.3922	28.1467	34.1453	40.4101	31.2191	27.4405	29.0115	38.1045	28.2995	29.3732	55.7361	78.3256	28.4639	87.5941	56.8507	45.2275	134.154	52.3899	67.282	72.3577	46.1871	48.8694	50.0371	53.37	37.7368	55.1724
CODING	KNOWN	PARTIAL	chr10	EIF5AL1	ENST00000520547.3	major	41.815	1	-	54.7362	42.0937	34.7818	34.1094	48.7995	55.9056	65.6005	47.5102	45.2279	35.695	50.9048	41.3024	33.8881	28.2656	66.2533	37.5108	41.4588	44.0994	48.8561	40.9813	58.632	58.7137	53.0968	60.4494	23.3376	55.5378	51.6941	52.1231	47.0772	37.3034	37.3709	50.0564	51.3394	50.6622	41.6381	47.6566	54.5546	63.4601	49.8816	42.3188	48.5046	35.6601	40.0362	51.4567	46.2816	46.6088	29.8875	32.131	38.3456	37.7327	48.5584	24.7036	25.5335	12.7179	24.0657	41.238	26.4102	24.7347	25.841	39.9445	30.685	29.9644	24.1201	45.1662	21.8954	21.8476	42.6565
CODING	KNOWN	FULL:PARTIAL:SINGLE	chr5	AP3S1	ENST00000316788.11	major	68.083	0.967	-	66.6589	44.929	65.7693	52.5321	80.2435	64.6481	61.3767	52.9342	79.0612	65.4867	43.9963	39.4094	48.7917	73.6986	49.733	46.4006	28.2609	59.5162	46.6751	52.5434	48.4351	43.3681	38.7931	66.5968	57.6884	51.8796	97.2495	93.7679	78.0047	70.3364	70.62	68.4213	99.874	58.778	76.0154	72.3259	78.4856	88.4211	69.5401	83.2164	75.2141	45.1244	60.4183	90.8552	75.8121	58.9206	73.9322	79.3916	77.4148	92.6671	70.3898	47.3655	77.9806	107.194	71.5503	61.4327	104.485	60.09	81.1807	77.6331	65.1219	102.68	84.5252	58.3028	66.0772	91.8593	69.4764
CODING	KNOWN	FULL:PARTIAL	chr19	PSENEN	ENST00000587708.6	major	59.759	0.518	-	58.5298	62.8134	64.5045	76.7917	58.6002	65.1082	60.8488	68.2018	51.0129	52.9934	58.4193	42.6792	88.18	54.9705	58.1652	64.3972	66.8506	68.3003	72.4118	60.5084	89.2226	53.7097	56.781	56.8634	77.8794	60.5262	55.2481	53.4665	53.7272	56.3947	64.3	76.0598	50.7296	54.5971	59.2713	65.1774	58.1037	56.55	49.3467	50.372	57.2653	56.4477	74.4916	56.5905	62.342	65.9559	54.7063	59.7387	68.4916	70.7489	58.614	58.5944	56.5877	61.1671	57.3179	57.6992	64.54	68.8939	48.1421	54.5422	49.5784	47.7139	38.5922	56.6791	39.8809	54.4535	51.4687
CODING	KNOWN	FULL:PARTIAL	chr12	WASHC3	ENST00000240079.10	major	66.763	0.783	-	56.633	57.1428	69.2475	68.0364	66.3592	63.9579	78.2718	76.9405	41.5466	75.5088	34.9062	49.0467	65.4696	57.5716	78.4714	72.2029	50.2097	58.4406	77.2102	50.1025	61.4645	73.1698	79.32	49.6914	82.0749	49.2191	82.9259	37.2116	69.877	91.6885	68.4217	98.8127	78.7773	72.3043	56.4559	97.2755	81.7305	54.2937	69.4063	50.5299	42.3079	57.2927	85.1679	63.1569	82.8924	30.5596	43.1708	84.0709	61.7389	89.8927	81.3716	38.9949	80.2809	57.5334	93.5458	73.1423	80.5512	100.895	63.9534	76.306	70.3478	74.6246	43.8357	58.4504	49.6556	81.763	55.6833
CODING	KNOWN	FULL:PARTIAL	chr1	TMEM59	NM_001305043.1	minor	72.451	0.295	-	70.7235	58.6695	81.5792	69.8604	51.8622	75.4611	96.6189	70.6125	48.9093	67.546	68.6003	89.4886	75.9377	52.5428	92.2383	81.3095	72.4454	76.905	81.3542	52.9288	71.6613	76.1722	62.6325	81.9652	93.6126	73.4961	70.0024	61.3925	71.6714	81.8916	88.2063	124.491	78.2895	71.5665	53.0478	59.5707	70.4748	55.4219	55.2308	68.0575	60.4704	60.6728	106.521	50.8598	53.0166	31.6588	43.5204	55.6833	59.8095	71.5812	43.6628	71.2524	86.7218	78.7299	112.566	74.6696	83.0271	91.3927	78.2309	71.5286	88.3032	75.388	73.409	70.2585	79.3708	81.432	96.0409
CODING	KNOWN	PARTIAL:FULL:SINGLE	chr7	NUP205	NM_015135.2	major	51.178	0.977	-	66.6589	68.266	32.8846	40.4935	56.1501	48.5436	42.2378	36.16	62.0569	51.346	54.0561	53.6932	39.3882	89.8256	40.9566	39.8959	31.9907	30.4752	29.8808	54.8558	39.9377	71.2794	41.6105	71.9757	44.3152	55.5378	67.2023	47.4213	39.0551	59.2835	30.0891	27.141	36.0961	36.5211	65.7911	58.3092	60.3345	63.1781	40.9216	39.4765	42.7353	35.9981	27.904	65.7834	76.3301	44.1904	48.7638	68.7853	54.0215	56.3216	53.3216	53.6945	74.3001	34.52	28.0767	65.5056	55.2964	28.927	59.2336	60.9121	54.1343	56.3025	69.2142	60.812	82.8897	30.2887	75.3512
CODING	KNOWN	PARTIAL	chr19	RPL18	ENST00000552347.5	minor	46.746	0.081	-	54.4652	36.4231	45.5326	25.9012	40.428	45.0926	79.7238	74.4294	29.4507	37.6171	34.6638	21.1675	55.8887	28.0922	76.7506	38.1613	41.3154	59.6955	62.5969	39.3112	62.3142	46.9265	32.7249	44.3125	24.3865	62.5216	40.8168	45.4062	78.4269	34.0378	53.0337	98.3251	83.5332	71.3206	33.7846	28.594	44.6171	45.6913	79.4361	60.478	58.9747	65.067	56.536	40.1148	29.7031	50.3463	30.5866	33.8467	35.4516	50.7727	48.2937	27.5618	28.5239	32.0976	37.0043	43.7835	43.0817	70.0118	25.605	38.3521	54.9382	49.8134	22.4422	37.1957	24.4368	59.9154	40.1022
CODING	KNOWN	PARTIAL:SINGLE	chr19	HNRNPM	XM_005272478.2	major	40.638	0.787	-	54.4652	56.2703	39.5248	23.8948	43.695	49.0037	65.2045	45.4009	51.1882	44.8934	49.6928	41.8187	44.0013	42.4851	62.9836	60.7111	34.5729	39.0799	52.564	47.4047	40.221	43.2569	40.3102	49.6914	26.4842	50.2168	41.8938	45.0032	34.4107	38.3082	33.1117	39.9801	43.5348	33.9388	38.8227	39.8073	49.4844	47.9477	38.5145	38.529	33.7609	28.3929	34.698	40.5923	46.1089	44.85	31.9848	33.0668	42.4455	40.5072	42.6043	42.874	39.6804	15.746	37.3925	43.6138	25.0897	24.3155	40.7084	43.793	39.9307	30.3461	32.7194	39.1145	34.6025	22.0131	29.5019
CODING	KNOWN	PARTIAL:FULL	chr17	C17orf49	NM_174893.3	major	95.432	0.605	-	79.6655	115.158	113.831	93.3904	181.926	93.6362	107.178	102.353	90.6312	68.7816	77.8116	168.996	89.5994	46.8203	120.633	108.413	129.254	113.296	122.358	79.1363	99.4195	82.733	84.7381	80.6845	83.6482	88.4614	87.5569	74.6919	125.504	73.602	102.358	101.738	96.8253	124.319	81.6462	71.6251	107.791	87.1519	90.6695	97.9017	80.7697	85.8546	95.1163	94.4368	72.5309	62.4382	61.5228	85.4747	68.9739	78.7948	83.3563	47.1614	81.5461	124.757	116.318	76.0272	104.981	123.953	95.6942	86.259	145.653	98.6724	74.6674	76.753	89.1455	137.541	99.6169
CODING	KNOWN	PARTIAL	chr1	EBNA1BP2	NM_001159936.1	minor	34.493	0.361	-	54.4652	41.2213	25.2959	18.6051	30.0148	36.5802	41.4458	39.5751	35.5863	29.2425	35.1486	31.8373	34.7752	50.9821	45.9471	30.7892	26.3959	29.0411	33.1524	36.9988	27.4749	36.8073	26.0066	43.0318	30.942	38.9097	29.2933	37.8833	28.7108	28.5113	28.4404	27.6286	24.1454	25.2081	32.451	38.8261	29.8123	35.5377	25.9438	24.3175	21.795	26.1958	27.4187	34.981	24.177	25.7228	27.2658	27.2957	33.2811	22.4732	33.3425	46.5489	59.9231	27.8583	27.8179	48.0261	31.1971	37.172	45.5462	56.7982	47.7025	48.6682	42.787	50.4799	42.6178	24.6613	42.2733
CODING	KNOWN	FULL	chr16	ATP6V0D1	ENST00000290949.7	major	73.972	0.918	-	54.4652	56.4885	38.26	28.4549	50.433	58.2063	71.4082	34.8542	36.9887	48.1883	59.5101	91.3817	82.6798	45.9533	78.4714	51.6045	61.6862	99.6718	84.4077	80.0355	92.6215	76.7282	84.5214	57.3757	80.2393	98.4382	74.0949	76.707	101.754	105.253	95.3508	114.74	66.0949	44.022	46.5279	36.8638	58.2051	56.8321	34.6363	70.1102	57.9063	86.1926	80.315	26.5044	22.1047	23.5243	22.5467	44.1411	64.3917	47.7208	41.5458	69.6191	104.089	67.8288	120.199	118.453	102.34	126.329	105.134	92.8943	118.72	148.104	115.776	98.1553	132.154	96.3281	138.825
CODING	KNOWN	FULL:PARTIAL:SINGLE	chr11	TIMM10B	NM_012192.3	major	72.195	0.668	-	65.304	78.7349	79.682	98.3153	86.9815	59.5867	71.2762	63.4809	60.3039	66.3104	63.1462	64.0188	103.438	75.2593	50.4213	95.1864	83.0611	78.3392	94.4407	60.8938	72.5111	68.0545	92.9735	78.1231	140.55	57.8657	61.8175	62.8702	89.1934	68.8291	68.6965	58.345	72.558	86.0766	80.6089	62.5142	70.5762	74.0368	67.6678	79.5846	84.6159	111.205	106.035	53.8445	71.1494	67.7147	70.087	64.5739	73.5561	76.0204	78.0639	37.1574	52.1021	99.3208	84.2301	43.4441	71.6377	76.7196	53.3339	38.6175	60.5661	54.3939	52.6447	60.2216	57.8664	60.412	65.9004
CODING	KNOWN	FULL:PARTIAL	chr10	GLRX3	ENST00000368644.5	major	55.572	0.456	-	64.7621	60.6324	49.0108	76.2445	72.2804	54.5253	53.5892	44.8987	63.4593	64.1138	47.6324	80.7119	55.179	68.6698	39.4078	49.2194	61.1123	41.9482	46.2389	54.7274	51.8341	50.7073	58.7315	49.6914	54.804	63.1867	52.0172	55.7503	59.1104	57.3995	41.0805	42.2554	46.4615	44.022	52.6032	57.7486	55.5686	61.6269	53.2249	46.5823	48.0772	50.3635	43.6758	53.9639	65.7959	48.8074	52.7837	59.8947	64.8741	56.0442	63.7742	52.4696	77.6355	43.6043	46.1907	64.3177	66.0256	46.2553	62.3015	58.6561	56.9482	53.6305	54.9519	56.8267	68.2276	42.3711	62.069
CODING	KNOWN	SINGLE:PARTIAL	chr14	EIF5	ENST00000558506.1	minor	9.282	0.08	-	11.9227	9.37839	7.58876	4.01287	14.2927	11.9633	12.8033	8.83911	9.64161	9.47292	9.09014	8.0884	11.0003	7.28316	7.74389	11.2749	8.03355	8.96329	11.1235	6.16646	11.6131	10.564	14.5203	13.8316	13.111	8.6466	6.89255	8.06028	13.7221	9.54565	9.06794	9.26369	11.341	9.59139	12.447	8.26982	7.50379	12.551	8.95997	7.10577	7.05132	13.8584	8.97781	11.5808	8.46194	9.23382	9.08859	12.634	9.40553	6.10382	5.6894	4.89988	6.21084	6.05615	12.2916	6.27904	7.59294	6.98721	7.19771	6.90072	7.23577	9.54279	7.97012	9.00372	12.9026	6.28946	7.15198
CODING	KNOWN	SINGLE:PARTIAL	chr12	SP1	NM_138473.2	major	1.123	1	-	0	1.09051	0.948596	0.364806	0.816728	1.38039	0.923951	0.100444	0.175302	0.823732	0.484808	1.03256	1.77424	1.04045	0.172086	0.867302	1.29111	0.179266	1.09054	0.770808	1.13299	1.0008	0.433443	1.02457	1.57332	0.332562	1.07696	0.806028	1.79442	1.00481	0.686965	2.11277	0.97557	0.614833	0.296356	0.420499	0.40561	1.41023	0.133731	0.315812	0.854706	0.845025	0.242644	0.358168	0.345385	0.879412	0.873903	0.467927	0.482335	1.94213	0.529246	2.6541	2.76037	0	3.75218	1.18793	3.30128	2.5154	1.88792	1.32706	2.41192	2.67198	1.88766	1.32842	1.36846	2.6482	2.80971
CODING	KNOWN	SINGLE:PARTIAL	chr1	FCRLA	ENST00000236938.10	minor	34.195	0.106	-	33.6004	21.374	33.8332	30.8261	2.85855	64.418	33.3942	38.3698	28.2236	56.8375	23.998	20.4791	31.9364	31.3869	36.4823	41.6305	14.3456	23.4838	32.7162	40.2105	11.3299	41.7001	46.8118	26.8948	12.3243	27.9352	39.8475	27.1363	10.2388	52.5011	24.3186	43.3931	36.0961	8.60766	38.23	62.9347	43.7045	27.4994	15.2453	46.1085	35.8977	32.449	70.124	45.6067	36.7835	33.6375	47.8899	48.9764	18.3287	38.5651	33.7395	30.6243	45.0861	16.9572	26.2653	47.8564	34.4984	8.38465	39.1744	26.4085	20.7693	57.0659	41.948	53.7271	34.407	33.1024	49.553
CODING	KNOWN	PARTIAL:SINGLE	chr3	SLC12A8	NM_024628.5	major	65.526	0.691	-	54.1942	110.36	83.4764	71.8668	61.0504	62.1174	50.2893	35.3565	99.3963	120.814	28.8461	185.345	126.858	69.0166	45.9471	75.0216	62.26	73.8575	100.984	31.0892	24.9257	130.771	71.3014	32.53	55.3284	51.2145	23.0469	92.8276	55.5216	45.3418	47.2632	79.4727	59.8756	26.9297	97.353	105.545	89.2342	59.5115	34.2351	43.8979	60.0431	129.796	113.072	40.9505	37.9924	122.238	128.988	17.4693	28.9401	42.4493	64.7004	9.79976	30.9392	66.012	43.7324	26.8132	85.9983	62.3259	26.5489	18.977	99.8268	70.4258	26.0078	35.8673	23.6548	126.286	76.1175
CODING	KNOWN	FULL:SINGLE	chr5	TIMD4	ENST00000406964.5	major	67.025	0.799	-	54.1942	34.0239	156.518	59.0986	8.57564	34.2796	9.76748	7.63378	32.0803	14.0034	123.99	47.842	65.1148	174.276	77.7831	134.432	25.5352	107.022	84.6258	203.365	35.4058	39.1425	104.893	204.401	38.5463	27.6026	58.802	45.9436	8.76101	174.836	184.107	131.967	52.3149	25.4541	100.909	42.1901	48.7746	119.305	23.1354	50.372	72.009	25.6888	62.1168	68.0518	80.8201	27.4816	33.7326	51.0041	96.467	180.618	137.604	33.0742	31.6293	32.7032	31.0526	62.9601	55.6265	36.4732	77.0509	18.977	63.38	49.4317	45.3038	27.0112	44.3773	27.6405	47.3819
CODING	KNOWN	FULL:PARTIAL	chr20	RBM39	NM_184234.2	minor	50.275	0.16	-	60.9685	46.2377	44.2678	41.2231	45.3284	43.9423	53.5892	35.256	60.1286	39.8137	43.9963	55.9304	47.1949	53.9301	32.5243	30.5724	41.0285	51.6285	52.3459	63.0778	46.1692	50.5961	46.1617	51.7406	76.306	44.2307	52.9864	47.287	45.9161	75.486	58.6668	38.5175	48.1688	43.899	62.9757	71.0644	75.9505	65.4345	43.3288	38.3711	36.7524	52.0536	58.2345	48.7108	53.8801	36.7154	34.4318	54.7475	50.8863	44.6689	39.4289	47.7738	60.8433	41.7874	45.285	49.0444	48.6938	43.0412	61.0035	50.1629	45.2906	52.4853	62.922	52.3987	76.2429	35.5851	59.1316
CODING	KNOWN	FULL:PARTIAL:SINGLE	chr2	MOB4	ENST00000323303.8	major	82.917	0.84	-	60.9685	80.4797	61.6587	50.3433	88.0024	69.7095	76.9519	57.2534	65.9136	66.0358	66.1763	100.331	77.1796	77.3402	78.4714	79.1413	87.6517	98.0584	82.0085	93.6531	98.2865	81.2874	87.5555	77.3547	92.3015	103.427	105.004	68.1094	77.1602	88.7997	104.831	83.0482	78.4114	53.6134	52.7514	54.5247	83.6571	76.2932	35.8399	85.1113	83.5475	83.6575	92.6899	61.963	84.9648	49.6868	53.3081	72.2168	74.5208	79.6272	59.8049	67.9859	107.54	108.405	120.329	95.3735	114.224	93.7684	128.733	108.155	101.301	97.5273	113.679	110.111	110.845	82.9216	93.8698
CODING	KNOWN	FULL:SINGLE:PARTIAL	chr12	TIGAR	NM_020375.2	major	47.447	0.532	-	59.0717	57.579	41.7382	29.7317	66.155	27.6077	26.6626	25.1111	57.6744	38.7154	58.0557	79.163	58.7275	55.1439	44.7425	55.7241	74.1668	56.4687	48.4199	43.936	50.9843	64.4961	79.5368	48.4107	77.3549	57.8657	35.5397	37.346	42.7495	47.8538	38.1953	31.6916	31.2182	35.0455	55.5668	42.1901	32.4488	61.4858	26.7462	34.8972	36.7524	29.2379	35.426	48.9496	41.2735	54.0838	40.7239	46.4808	54.0215	39.9523	46.3091	34.5033	46.5813	49.0548	50.0723	51.2505	48.8589	39.5476	51.0919	39.6791	47.1665	47.5231	46.5623	51.5131	75.6564	34.261	56.1941
CODING	KNOWN	FULL:PARTIAL:SINGLE	chr11	NAT10	NM_024662.2	major	96.122	1	-	104.324	100.981	89.168	86.6415	104.133	95.4767	101.767	102.755	119.03	111.616	106.173	88.1119	91.7285	128.669	75.3739	98.4387	80.4789	91.067	74.1566	70.1435	107.35	102.971	97.3079	94.5162	128.226	94.1149	87.0184	99.4101	53.9383	92.1909	77.0775	65.9835	90.9719	85.4617	109.207	103.443	99.5773	111.69	87.46	79.2688	96.1544	101.403	79.3445	110.793	103.961	96.0757	102.072	102.32	94.2965	91.5574	89.0457	73.0899	131.118	85.9973	90.4406	88.755	96.0672	83.8465	107.848	95.6811	100.765	96.573	115.986	86.1995	150.922	85.7353	96.6795
CODING	KNOWN	SINGLE:FULL	chr17	IKZF3	NM_001284514.1	major	25.57	0.366	-	14.0905	4.14394	33.8332	23.53	7.9631	24.3868	27.7185	18.7831	46.455	31.4391	41.2087	19.2745	13.8391	54.2769	9.63684	25.5854	8.89428	22.5875	29.8808	15.6731	8.78064	23.2409	8.88558	22.7966	27.0087	11.9722	41.8938	49.0334	5.27772	59.7859	41.2179	43.3931	20.9748	5.16459	42.6753	44.2926	44.5157	39.3453	13.7743	23.2122	31.8378	21.6326	88.8076	23.8778	31.0847	25.5029	23.071	24.8001	40.275	35.2357	20.5083	2.04162	6.55589	21.1965	4.26973	16.631	44.0721	4.61156	26.6669	11.9435	4.01987	13.9325	23.7006	18.893	27.3692	34.4265	35.7599
CODING	KNOWN	PARTIAL:SINGLE:FULL	chr7	DNAJC2	XM_011516028.2	major	38.739	0.848	-	54.4652	45.3652	30.9875	24.0772	38.182	42.5619	50.8173	53.8382	44.1761	41.4612	40.4814	28.9117	38.856	49.9417	35.4498	28.1873	28.6912	32.0886	42.3129	33.5301	33.4231	38.9201	29.0407	44.0563	47.724	51.2145	42.9707	41.5104	36.3107	36.9266	35.997	33.1543	34.8766	45.1287	40.0081	48.2173	32.9558	36.5248	32.6303	32.2128	30.7694	25.8578	32.9995	32.7126	27.9762	39.7934	35.1309	48.0405	47.51	41.617	32.1517	26.7452	43.4759	29.0695	40.3683	45.3109	44.0721	37.4514	43.6582	42.5987	41.2707	33.7815	50.1279	53.7271	41.6403	32.9369	36.5262
CODING	KNOWN	FULL:PARTIAL	chr7	SBDS	ENST00000246868.6	major	69.424	1	-	69.6396	63.4677	75.8876	49.4312	53.6999	72.9304	77.6119	65.5902	39.443	49.6985	49.814	83.4654	70.2601	54.6237	71.0717	70.2514	53.9395	98.5962	100.111	63.977	95.1708	50.4849	54.1804	47.8984	124.555	62.8541	66.0177	56.422	129.199	60.1627	84.0846	99.9503	86.9477	92.4708	64.3093	53.5436	53.5405	69.2421	56.167	60.1622	64.1029	74.1932	101.182	42.7413	49.3901	36.2757	49.6377	49.4443	56.9155	59.9285	37.7088	50.4279	76.7154	72.6738	143.747	56.5113	60.4134	148.688	73.629	69.4053	74.7696	70.4258	69.2142	53.8747	73.7014	62.5636	72.2861
CODING	KNOWN	FULL	chr12	DYNLL1	NM_001037495.1	minor	51.879	0.079	-	53.9233	41.8756	68.6151	38.4871	44.5117	35.1998	41.5778	47.4098	45.0526	37.7544	61.207	55.9304	51.0982	43.0053	41.3008	62.8794	46.1929	67.9417	50.8191	52.2865	66.5629	54.5993	49.6292	51.4844	60.3106	51.2145	25.524	28.0766	37.4718	44.337	52.2094	59.8077	52.6808	40.0871	45.0462	41.0688	29.6095	48.5118	32.4966	65.6889	63.8893	62.1939	100.212	75.9315	71.322	63.5375	65.1932	66.1337	67.5269	37.4553	56.2324	44.9156	42.6708	34.52	82.8068	51.9293	35.9839	73.0862	61.5935	54.0114	41.9407	52.1036	48.8694	56.2363	46.3322	45.1848	50.5747
CODING	KNOWN	FULL:SINGLE:PARTIAL	chr10	MRPS16	ENST00000372945.7	major	72.227	0.94	-	64.7621	63.2496	63.2397	59.8282	51.4539	73.3905	74.972	65.3894	58.3756	57.1121	77.448	43.1955	58.5501	74.7391	55.9281	45.967	44.6149	69.7344	69.1402	65.2617	71.6613	72.169	58.9482	85.5512	76.8305	69.1728	76.2488	93.9023	81.1713	73.9788	68.6965	98.3251	76.4603	82.8794	68.7547	57.1879	88.8286	84.6135	77.8314	64.5835	59.6157	61.5178	57.7492	63.6344	59.7516	43.7507	38.8013	61.4544	63.6682	63.5353	69.5959	80.6439	102.019	57.5334	74.9143	123.884	73.1233	93.0696	90.3844	106.298	81.6034	106.498	85.1544	84.1331	104.981	79.1148	88.6335
CODING	KNOWN	FULL:SINGLE	chr1	TMEM69	ENST00000372025.4	major	76.157	0.719	-	53.9233	65.2125	62.9235	44.8712	71.8721	91.3355	76.8199	96.8285	60.1286	68.2325	69.6911	54.7257	73.6312	72.6582	73.653	87.5975	60.8254	110.966	97.058	83.1188	92.0551	77.173	79.9702	61.4739	104.364	91.787	76.0334	76.304	93.2045	65.3123	84.3593	68.4213	75.1189	75.5014	57.0486	54.6649	76.8631	68.96	46.1372	91.4275	83.9749	102.417	79.8297	61.0079	61.824	76.289	64.1445	88.7502	65.3564	69.6391	68.0082	38.5866	59.6931	115.672	131.068	53.2869	93.096	127.866	59.7056	57.8599	91.7871	63.9367	80.5402	72.6202	88.559	92.5213	62.1967
CODING	KNOWN	FULL:PARTIAL:SINGLE	chr1	GPBP1L1	NM_021639.4	major	82.511	0.584	-	77.2268	85.2779	94.5434	71.502	109.033	79.3722	111.798	90.4	62.0569	76.0579	72.8424	81.7444	92.4382	69.7102	90.5175	97.3546	85.0695	99.134	102.511	65.2617	107.067	88.4042	86.6886	73.2564	135.306	81.8101	73.7718	63.4075	89.1934	84.6548	81.8863	94.0996	96.7034	74.1488	75.2745	69.5226	88.8286	86.4468	90.6695	69.3207	78.4193	92.9528	101.182	74.3795	79.4386	87.2816	76.9034	69.2532	69.4562	77.685	54.2478	49.4071	68.7793	81.1524	103.767	52.9475	84.0175	90.5542	70.0892	52.0208	100.765	71.3801	84.9447	71.5869	99.5067	77.6252	84.1635
CODING	KNOWN	PARTIAL:SINGLE	chr10	OPTN	NM_001008211.1	major	59.539	0.509	-	53.6523	64.7763	103.713	83.723	70.0344	36.1201	68.2404	41.9858	30.152	47.9137	31.6337	111.345	81.083	27.572	58.5094	51.8213	45.1887	58.0821	86.3707	49.2032	67.4126	44.3689	57.2145	54.8143	93.3503	39.9074	62.1406	29.5544	107.982	45.0906	62.1017	85.9736	76.5822	90.5033	38.9708	61.1126	52.2223	48.3707	76.6278	49.1087	52.9918	62.1939	59.4477	38.9209	67.5228	42.2118	54.0072	52.8758	65.3564	110.424	35.1949	31.4409	33.2395	69.0401	88.241	45.4806	85.9983	90.5542	37.8765	39.4137	83.8813	69.0898	47.8207	42.657	28.1512	59.0879	51.4687
CODING	KNOWN	FULL:PARTIAL	chr6	LYRM4	ENST00000330636.8	major	62.885	0.829	-	62.3234	72.8461	53.1214	55.6329	64.7257	53.605	56.889	59.5636	125.166	56.4256	66.5399	55.9304	60.8566	59.9994	93.7871	62.8794	70.2935	55.2139	51.2553	64.7479	81.8582	65.2745	61.3322	60.4494	50.8707	94.4475	63.756	57.0937	45.0717	59.2835	50.2859	52.1692	53.0466	83.6172	79.4235	48.4976	57.6981	53.4475	49.6142	64.7414	58.3337	64.7289	45.617	57.1874	39.892	81.5654	49.4629	59.4267	69.2151	44.6689	78.3285	46.753	64.2937	67.8288	53.9538	63.2995	70.1522	58.2733	74.101	70.2015	87.0972	66.9904	57.6785	67.0113	40.0764	83.7492	59.6424
CODING	KNOWN	FULL	chr20	RTFDC1	NM_016407.4	minor	60.266	0.357	-	53.6523	65.2125	47.746	64.5707	75.3432	56.3658	54.9091	43.2916	59.6027	64.1138	70.6607	97.9212	58.7275	54.6237	57.649	71.7692	74.1668	64.5357	64.3418	67.1887	56.366	70.7234	80.6204	68.1336	79.1905	61.8565	59.7713	54.0039	63.6493	76.3652	52.7589	49.5689	47.681	54.966	66.2356	61.5331	70.8804	70.0882	57.2368	53.688	51.496	59.6588	50.9552	55.1578	68.559	57.6015	51.5603	68.7853	52.3333	50.7727	66.5527	30.4201	52.1021	48.4492	55.6358	59.0569	59.423	49.0502	58.8796	53.0824	60.9681	52.8671	54.9519	56.0887	73.506	57.4327	60.7918
CODING	KNOWN	FULL:PARTIAL	chr2	TPRKB	XM_017004234.1	major	61.092	0.412	-	66.117	71.7556	53.4376	65.3003	54.925	63.0376	69.6923	72.5209	85.898	66.3104	69.9335	31.4931	49.324	75.0859	45.6029	52.9054	47.3405	46.4298	54.9632	69.8866	53.5336	55.2665	54.6138	69.1582	44.053	53.5424	70.864	82.8865	39.6884	60.6651	52.8963	45.5059	60.8512	39.8411	71.8664	91.9492	52.6279	69.2421	42.9276	51.6352	52.7781	35.9981	48.0434	66.0222	59.2336	43.0912	55.9298	65.8217	75.9678	66.3097	66.9497	74.519	91.0924	50.266	45.9319	88.755	69.1618	47.7925	83.8946	91.3018	60.0301	60.3104	58.9369	77.3434	65.8817	52.4674	63.7293
CODING	KNOWN	FULL:PARTIAL	chr1	PEX19	NM_002857.3	major	68.962	0.937	-	60.4266	68.4841	69.5637	87.1887	90.861	63.7278	48.9694	54.1396	70.4714	64.9375	74.1756	69.1816	56.0661	49.4214	53.691	55.0737	65.9898	60.9504	69.5764	68.7304	85.2571	75.0602	104.893	68.6459	89.6793	63.8518	73.0179	65.0196	65.8659	75.1092	61.6895	57.6949	52.8027	70.3368	68.9028	73.7276	78.7898	75.7291	71.2786	51.7931	65.8124	71.6582	72.7931	81.1846	89.4548	70.1331	78.826	82.9791	71.6267	66.8646	67.8759	42.2615	82.0061	75.0962	65.3398	61.6024	66.3557	59.531	64.5434	57.0636	58.5561	68.3264	80.1207	62.8784	79.5663	67.529	79.6935
CODING	KNOWN	PARTIAL:SINGLE	chr6	DST	XM_005249316.2	major	33.182	0.584	-	53.3813	39.0403	62.9235	19.1523	26.7478	24.3868	50.6853	33.8498	27.6977	47.2273	39.9966	24.0931	64.0502	43.6989	55.4118	49.2194	28.9781	34.419	49.9467	14.6453	27.7581	57.6017	30.9912	48.6669	39.333	50.8819	26.6009	14.6428	30.6108	27.5065	45.7519	59.9702	27.6818	30.2498	14.5215	21.4455	15.0076	29.1917	25.5426	31.2654	31.8378	26.3648	46.3449	28.7728	19.687	20.6662	23.7702	23.3964	29.6636	44.6689	19.3175	12.8622	19.5527	17.5628	40.1096	20.025	39.6153	23.8963	24.897	18.7116	36.1788	33.2089	36.4948	33.358	35.189	39.5574	32.6948
CODING	KNOWN	PARTIAL:FULL:SINGLE	chr5	LARS	NM_020117.10	major	101.297	0.767	-	88.3366	101.199	126.479	97.4033	86.9815	113.652	138.329	141.727	85.898	97.0631	99.022	69.3537	110.003	114.97	101.359	113.183	106.588	115.985	107.309	66.4179	128.311	91.8514	96.0076	84.2705	148.679	90.4567	90.1416	88.1257	134.687	93.8237	77.9019	100.113	121.093	148.789	96.3158	85.922	96.4338	97.0235	108.589	73.1105	79.4877	98.53	116.712	102.078	110.869	102.012	99.7997	106.999	104.908	106.817	85.8702	63.6985	90.7473	95.0815	146.076	72.9726	97.7178	156.234	94.8682	81.2161	90.3131	70.0441	78.8622	91.0704	121.989	103.942	85.0575
CODING	KNOWN	PARTIAL:FULL	chr2	WDR33	NM_001006622.2	major	84.826	0.725	-	81.5623	90.2943	84.1088	103.24	68.1968	75.6912	87.3794	70.0098	77.6588	84.2952	72.3575	88.1119	78.0668	74.9125	56.6164	70.2514	74.8841	67.7625	72.4118	93.3962	67.6959	79.953	104.243	109.629	142.648	83.1404	87.88	68.378	105.871	110.529	77.2149	66.9586	57.4367	101.324	117.653	99.6583	92.3777	86.5878	79.4361	130.114	105.343	94.1358	86.8664	108.525	144.889	71.4522	95.605	118.853	81.9969	107.927	85.7379	41.2407	93.1626	66.012	69.3507	76.3666	86.1634	63.7234	73.393	47.5088	65.6579	70.8075	84.3155	73.5058	79.3708	70.5082	80.9706
CODING	KNOWN	PARTIAL:SINGLE	chr1	UBR4	XM_011541108.2	major	44.327	0.975	-	53.3813	52.1264	47.1136	24.442	52.8831	40.0312	54.2491	37.4658	33.4827	42.4222	35.6334	43.0234	54.1145	29.8263	61.2628	53.5559	33.2818	45.892	66.5229	34.4294	68.2624	48.8169	39.4433	46.1054	85.2215	61.1913	43.5092	32.7785	93.2045	33.661	41.6301	50.0564	54.2661	57.0565	28.4502	26.3513	29.0011	43.0119	30.7581	29.0547	42.3079	58.8138	47.8008	33.5484	20.5504	40.0132	32.1596	42.5814	38.5868	47.1659	30.4317	19.5995	45.2011	38.1537	77.1139	32.074	43.907	62.0464	38.8204	26.9393	60.9681	46.7597	47.1915	38.2289	43.7908	44.3573	33.8442
CODING	KNOWN	FULL:PARTIAL	chr16	C16orf87	ENST00000285697.8	major	64.641	0.762	-	65.575	66.9574	65.4531	80.2574	62.2755	68.5592	48.4414	50.7245	77.4835	79.3528	63.2674	85.8747	57.8404	86.3574	53.691	55.0737	57.9563	55.3931	69.5764	61.1507	39.3712	73.6146	67.1836	55.5827	75.2572	47.2237	66.2331	74.0202	55.2049	73.8532	71.7192	47.1311	55.8514	52.1378	93.6486	83.6794	66.1145	81.088	92.0068	64.7414	77.5646	87.2066	50.9552	69.1263	86.1736	76.0691	103.994	81.1074	66.3211	67.1421	82.5625	36.9533	67.7442	49.0548	42.1797	52.099	51.665	37.3117	58.8796	63.8316	41.1367	55.7299	49.0792	55.6459	67.4456	51.6398	55.4279
CODING	KNOWN	FULL:PARTIAL	chr11	CCDC90B	NM_021825.4	major	87.822	0.644	-	66.3879	82.4426	120.472	114.732	109.85	80.9827	93.0551	91.2036	68.5431	73.9986	79.1449	79.5072	104.858	70.057	78.9877	117.086	95.2549	123.156	108.618	76.5669	128.594	69.945	101.209	68.6459	161.79	79.1497	88.4184	56.825	76.3158	80.0076	83.3976	134.242	100.971	73.411	97.5012	89.7065	74.7337	88.2801	85.1866	60.0043	72.65	66.588	88.3223	76.0509	80.1294	79.1471	68.3392	91.2458	89.4731	97.3837	88.1195	46.5489	68.5493	125.968	142.324	69.4088	95.2419	134.434	59.5876	73.5192	101.033	73.8612	47.4012	63.3212	88.95	101.293	61.9413
NON-CODING	KNOWN	PARTIAL	chr20	RP5-1085F17.3	ENST00000569087.2	major	51.495	1	-	53.1103	74.1547	51.8566	79.3453	105.766	57.056	55.965	42.5885	60.4792	64.9375	54.1773	77.7863	52.6951	32.254	46.6354	58.1092	67.7113	55.3931	61.2883	48.5609	71.3781	69.8338	68.7007	66.8529	81.5504	72.4984	66.3407	63.2732	58.6882	49.4867	64.7121	70.8591	64.2657	47.3421	72.0146	57.4682	63.478	77.1393	79.8373	37.4237	58.12	77.2353	78.1312	61.8436	50.9443	100.912	59.4254	49.6003	55.4685	64.0902	39.8258	9.39144	20.8178	19.3797	15.1381	10.6913	15.6811	14.5334	12.7435	16.3228	18.4914	16.6045	13.8428	13.5794	17.9855	16.5512	19.7957
CODING	KNOWN	SINGLE:FULL	chr1	RBBP5	XM_011509833.2	minor	0.896	0.041	-	0.270971	0.654306	0.316199	0.547209	1.02091	1.15032	1.05594	0.803556	1.75302	0.823732	1.21202	0.688374	0.709698	0.173409	0	1.08413	0.573825	0.358532	0.654323	1.02774	1.41623	0.778402	1.30033	1.02457	2.09776	0.665123	0.646176	0.67169	0.527772	2.13521	0.549572	0.325042	0.853624	0.3689	0.889069	0.700832	1.21683	1.12818	0.534923	0.947436	0.641029	1.01403	0.727931	1.19389	1.03616	0.439706	0.873903	1.09183	0.723502	1.38723	1.58774	0.408323	1.15016	0	1.42324	1.01822	0.660256	0.558977	1.29795	0.530824	0.93797	1.33599	1.67792	1.47602	0.977473	0.662049	1.53257
CODING	KNOWN	PARTIAL	chr20	RBM39	XM_017028142.1	minor	31.65	0.1	-	53.1103	27.0447	56.9157	17.8755	21.4391	43.2521	48.3094	27.8231	26.8212	39.8137	31.3913	19.4466	23.5975	27.9188	25.4688	32.307	20.6577	34.9568	51.0372	9.6351	31.4403	35.1393	17.9879	38.4212	58.7373	26.9375	56.4327	42.4508	53.9383	28.3857	43.8284	56.8823	53.6563	44.8828	49.7879	46.5353	26.5675	45.4093	54.2947	28.581	35.8977	40.8992	44.8891	21.4901	17.0966	45.9493	41.2482	27.2957	20.7404	38.5651	15.0835	9.18728	18.4025	16.9572	23.5482	19.1765	19.3125	19.8437	18.5253	14.8631	23.1813	17.177	17.8279	17.2694	20.7224	20.689	15.5811
CODING	KNOWN	PARTIAL:FULL:SINGLE	chr2	STAT1	NM_139266.2	minor	71.868	0.272	-	85.6269	72.628	74.6229	34.4742	101.887	71.0899	81.8357	53.336	27.1718	61.5053	43.3903	85.0142	96.8738	48.381	108.414	71.1187	69.5762	84.6135	100.33	69.3727	69.1121	79.7306	86.6886	84.5267	66.6039	73.4961	67.8485	54.2726	70.4047	75.3604	98.7856	73.4594	62.5584	41.1938	46.0834	59.5707	79.4996	72.6266	65.1269	50.6878	75.4278	57.6307	60.1756	49.6659	51.6351	29.2404	32.1596	58.9588	58.3625	70.4714	41.0166	85.1354	74.1851	66.6176	88.888	97.7493	85.338	58.5528	72.6851	96.8754	105.991	102.49	119.552	72.6202	103.026	72.9909	108.812
CODING	KNOWN	PARTIAL:FULL	chr2	HDLBP	XM_011511058.2	major	55.771	0.668	-	53.9233	38.8222	58.1805	19.3347	46.9619	34.5097	70.3523	44.4969	39.0924	39.8137	33.2093	50.2513	62.276	52.5428	61.607	38.1613	42.0327	54.1383	63.4694	36.8703	62.0309	58.3801	41.1771	63.7792	66.0795	56.5355	50.4017	61.5268	73.3603	58.4043	65.9487	111.164	60.8512	54.2282	42.6753	38.4056	41.6764	47.6656	56.7019	29.5284	39.7438	40.0542	55.808	29.2504	27.2854	20.6662	33.2083	34.3147	34.9693	41.8944	25.1392	72.2732	94.8879	50.8716	89.7937	77.7243	68.3365	93.2094	64.5434	67.9455	105.321	100.963	86.2031	57.7124	99.1157	63.8877	80.9706
CODING	KNOWN	PARTIAL:SINGLE	chr16	RPS2	ENST00000343262.8	minor	39.496	0.452	-	53.1103	31.1886	42.0544	29.1845	26.5437	27.8378	57.021	46.0036	23.6658	22.2408	22.786	25.2977	49.8563	58.4387	56.1002	26.4527	29.6954	36.391	39.6956	40.3389	37.6718	41.1441	19.9384	37.3966	23.3376	52.2122	34.5704	36.8086	67.6603	19.8449	32.0126	46.3185	59.3878	60.1306	29.7838	14.0166	22.1058	21.9995	50.0153	21.3173	19.6582	20.6186	19.8968	15.4012	15.0243	20.0066	23.071	25.736	25.5638	36.068	22.6253	80.6439	68.5493	35.7313	64.5635	59.9054	43.4118	66.9375	46.9621	66.6185	81.0674	60.883	50.5473	49.8895	42.6178	60.5775	52.1073
CODING	KNOWN	FULL:PARTIAL	chr9	EXOSC2	ENST00000372358.9	major	51.26	0.92	-	59.6136	54.3074	36.9952	54.1737	44.7159	46.0129	43.6897	41.3831	79.0612	64.3884	68.3579	35.6234	32.4687	88.4384	35.9661	42.7146	49.9227	36.0324	38.387	45.4777	45.0362	58.2689	56.3476	66.0845	40.6441	52.5447	56.8635	58.1684	40.4273	56.7715	35.4474	32.3417	39.1447	38.9804	73.2	63.7757	70.3734	65.1524	44.5324	52.8985	46.3678	39.5472	28.6319	56.9486	73.2217	59.8	63.0958	67.6935	57.3979	53.2697	56.2324	38.9949	72.2298	38.7593	34.546	53.2869	36.4791	25.5732	69.4992	69.6707	41.6727	34.7358	58.7272	52.1035	68.8141	35.4196	56.9604
CODING	KNOWN	FULL:PARTIAL	chr8	LSM1	NM_014462.2	major	58.379	0.794	-	58.8007	42.5299	42.6868	44.6888	44.92	54.7553	41.9738	37.6667	53.8177	46.4036	67.6307	71.4188	47.1949	55.3173	57.4769	53.5559	48.3447	63.8186	65.2142	82.6049	62.3142	48.8169	58.9482	65.3161	60.0484	72.831	65.4792	74.8263	69.9825	71.8436	77.7645	66.9586	61.339	57.3024	48.0097	47.7968	52.8307	63.8832	36.2411	54.3196	49.1456	49.5185	55.5654	39.3984	35.9201	30.3397	22.7215	63.6381	51.3687	42.7268	53.8508	58.5944	88.792	53.8997	79.9603	82.8154	57.1121	58.1336	79.6468	82.2778	44.6206	86.6485	68.3752	73.6534	67.4456	53.1294	84.4189
CODING	KNOWN	FULL	chr5	PRRC1	ENST00000296666.12	major	66.209	0.859	-	53.1103	53.2169	68.6151	74.6029	60.6421	59.3566	44.2177	50.9254	61.0051	74.2732	74.9028	63.6746	59.4372	83.9297	37.3428	57.6756	45.4756	52.3456	58.671	72.8413	65.9964	70.0562	71.7348	94.0039	103.052	52.8773	68.2793	63.4075	69.6659	95.7077	66.6356	57.2074	62.9243	63.9426	74.6818	83.5392	66.6215	78.9726	67.4004	70.584	80.1287	61.3488	85.4105	77.3642	96.8805	56.9419	77.9521	66.6016	76.6913	72.691	60.731	23.4786	79.8208	61.1671	50.8486	57.0204	59.0929	45.4169	70.0892	53.746	45.8265	57.2567	72.9895	52.1035	101.657	59.0879	80.0766
CODING	KNOWN	FULL:SINGLE:PARTIAL	chr18	CD226	ENST00000280200.8	major	53.645	0.674	-	67.4718	73.0642	59.1291	53.9913	43.0824	22.5463	12.5393	14.7653	25.9447	33.4984	35.391	41.1304	97.7609	24.624	39.5799	61.7952	97.9806	57.9029	68.9221	39.1827	56.366	66.1641	75.2023	16.393	86.7948	64.5169	46.8478	62.6015	60.166	71.4668	64.3	49.7314	41.3398	28.0364	54.8259	43.4516	48.2676	27.2174	93.3441	86.8483	64.9577	110.867	54.5948	66.8579	84.7921	103.111	155.729	54.2795	39.7926	31.074	58.0848	24.4994	24.1533	59.9559	46.967	30.8861	48.5288	54.9195	26.077	31.0532	49.7124	56.1116	24.1201	19.3359	41.4448	67.6945	50.447
CODING	KNOWN	FULL:PARTIAL	chr14	CDKN3	ENST00000335183.10	major	78.546	0.834	-	66.9299	84.1874	55.6509	95.5792	77.385	54.9854	84.7395	64.0836	107.46	66.1731	91.3863	96.7166	48.9692	126.415	52.3143	58.9765	62.26	42.1275	55.8356	89.9276	54.9498	79.953	75.8525	100.92	28.0575	93.1172	86.1568	78.8564	40.3218	83.9012	51.9346	48.1062	76.2164	34.6766	87.7215	104.424	104.14	92.5108	76.3603	54.9513	55.7696	24.8437	26.6908	86.199	110.869	35.3963	64.494	91.2458	85.3733	106.262	115.773	103.51	191.386	59.9559	56.1534	123.375	99.6986	30.1847	127.199	141.465	63.916	92.9468	81.3791	109.668	89.9275	61.2395	92.4649
CODING	KNOWN	FULL	chr12	MRPL42	ENST00000552217.5	minor	56.297	0.19	-	53.1103	73.9366	52.1728	64.3883	72.6888	54.0651	51.2133	57.9565	68.1925	58.7595	64.6006	72.2793	56.5984	39.884	47.668	37.5108	48.2013	57.0065	54.9632	62.307	73.0776	60.6041	70.2177	59.4248	76.306	67.8426	60.8483	46.3466	54.2549	45.2162	45.2023	50.219	43.6567	59.1469	57.0486	67.2799	45.2255	50.4861	47.207	36.6342	35.4703	45.2934	28.6319	51.5761	62.1693	43.311	54.3568	49.1323	47.2688	36.068	48.6907	38.3824	94.4278	78.7299	61.8464	58.2084	67.181	62.0464	62.5375	67.1493	49.3104	60.1196	56.0006	71.7345	62.5583	48.4951	67.433
CODING	KNOWN	FULL:PARTIAL:SINGLE	chr1	TFB2M	ENST00000366514.4	major	57.98	0.871	-	62.8653	72.1918	39.5248	51.9849	65.5424	62.8076	57.6809	59.3627	67.8419	62.6036	73.0848	55.0699	66.0019	70.057	54.8956	63.0962	63.9815	56.648	51.2553	68.4734	58.632	68.9442	63.2827	59.4248	68.9639	49.2191	44.5862	66.4973	39.794	56.6459	54.545	37.8674	43.9006	41.4397	66.2356	65.0372	52.3237	61.9089	44.5324	55.8987	61.3252	66.588	61.1462	61.366	56.2978	56.7221	60.6489	57.555	62.2212	45.2238	61.128	40.424	77.8656	42.393	56.8003	50.7414	49.8493	47.3733	71.0331	64.8933	57.3502	54.7756	54.1129	53.5795	84.0627	47.171	57.3436
NON-CODING	KNOWN	PARTIAL	chr6	RP11-513I15.6	ENST00000429998.3	major	41.337	1	-	52.8394	45.8014	60.0777	41.4055	52.679	47.8534	57.417	45.0996	39.9689	47.9137	39.9966	42.5071	46.1304	42.1383	43.3658	46.4006	40.0243	37.6458	39.6956	35.8426	44.1864	42.4785	45.0781	38.6773	55.0662	42.2353	34.7858	34.6592	38.9496	44.4626	39.4318	37.3798	44.0226	36.5211	46.0834	39.2466	41.068	48.6528	49.3467	29.0547	40.1712	34.308	33.2422	41.6668	31.6027	47.7081	53.8324	51.16	46.3042	47.9983	25.8008	40.6282	47.8465	27.2527	33.5109	28.6799	39.7804	28.3681	35.1626	32.9111	35.2409	44.8511	34.6071	32.0296	58.4529	30.6198	29.6296
NON-CODING	KNOWN	PARTIAL:FULL	chr19	CTD-3252C9.4	ENST00000587762.1	major	38.093	1	-	54.1942	30.0981	139.76	38.3047	46.9619	38.8809	78.7998	31.4391	43.8255	35.4205	20.3619	51.456	33.5332	25.1442	17.897	28.621	26.9698	36.5702	81.3542	3.72557	25.4922	14.456	11.703	20.2352	70.0128	13.635	90.357	112.172	150.415	29.6418	38.8822	57.8574	42.9251	86.8144	66.8283	65.1774	28.4941	46.2554	76.8953	70.426	47.8635	67.771	60.1756	37.727	27.1127	43.311	33.0335	49.7562	23.6344	50.7727	30.564	3.87907	4.37059	8.47861	7.11621	5.60022	8.91345	10.2013	6.01776	3.71577	5.76182	7.44338	3.1461	5.16607	7.2333	7.61356	3.83142
CODING	KNOWN	SINGLE:PARTIAL	chr5	ERAP2	XR_948283.2	minor	14.078	0.201	-	16.2583	5.23445	14.8613	10.5794	5.92128	12.8836	21.7788	15.6693	17.7055	12.2187	5.09048	10.3256	19.5167	5.20226	5.16259	7.15524	19.2231	13.0864	17.4486	9.24969	7.64765	15.7904	25.3564	3.32984	28.8442	14.3001	18.6314	7.92594	9.39434	13.9417	4.53397	23.5655	11.7068	16.1086	10.2243	10.933	25.3506	23.5508	11.902	9.63226	23.7181	14.8724	7.27931	5.37251	7.59847	18.9074	15.5555	14.0378	11.576	23.583	21.5668	11.6372	10.5814	15.746	31.9583	4.4123	14.3606	19.145	21.3571	12.7398	5.62782	12.7873	17.8279	15.203	23.8503	14.2341	10.4725
CODING	KNOWN	SINGLE:FULL:PARTIAL	chr17	DCAF7	ENST00000614556.4	minor	5.891	0.148	-	4.87748	3.92584	3.47818	3.10085	1.63346	6.67187	8.31556	5.32356	4.38255	3.02035	5.81769	3.44187	3.01622	7.45657	3.95799	2.38508	5.02097	4.66091	4.36216	3.98251	5.09843	7.11682	6.71836	4.3544	4.19552	9.97685	8.50799	8.19462	3.48329	9.79685	7.28183	6.17579	4.7559	3.56603	3.11174	3.50416	10.0389	6.48704	3.74446	3.47393	4.05985	6.08418	6.55138	6.32763	6.21693	2.41838	2.79649	6.55098	3.61751	4.1617	4.23397	5.51237	6.90094	8.47861	7.76314	9.5034	7.59294	7.68593	11.2095	7.69695	6.1638	8.39765	11.7454	9.59413	11.5342	3.80678	9.70626
CODING	KNOWN	PARTIAL:SINGLE	chr5	ETF1	NM_001256302.1	major	37.049	0.536	-	52.8394	42.748	54.3861	17.8755	35.936	34.0495	53.5892	41.0818	33.3074	38.8527	29.2097	27.535	33.5332	48.2076	29.943	29.7051	28.2609	29.3996	42.0948	18.8848	37.6718	36.6961	24.0561	37.3966	56.6395	27.9352	35.0012	51.7201	46.2328	31.6514	37.0961	42.5805	42.6812	38.4885	46.2316	49.3386	30.1166	43.4349	45.6022	46.2664	53.6328	59.3208	55.5654	43.6964	35.0566	60.8993	50.8611	31.819	29.4224	38.2876	22.7576	19.5995	36.3449	21.1965	34.0284	30.2073	21.6234	32.2809	27.2569	30.6551	33.9009	27.6741	40.8993	27.3064	42.0313	18.2063	29.5019
CODING	KNOWN	PARTIAL:FULL:SINGLE	chr13	N4BP2L2	ENST00000267068.5	major	69.213	0.518	-	88.6076	72.628	83.7926	46.148	71.0553	89.0349	106.254	80.0543	53.2918	78.6664	63.2674	69.87	64.9374	58.9589	70.2113	85.2124	50.2097	67.4039	97.7123	36.6134	79.0257	57.8241	64.1495	70.4389	138.452	74.4938	80.6643	57.0937	97.11	66.8195	74.467	68.4213	69.7532	85.4617	72.0146	61.9536	61.1457	63.1781	70.2087	57.7936	64.5303	72.1652	79.3445	65.1865	60.2697	77.8279	72.8835	67.6935	56.4332	91.0025	46.706	41.649	48.4216	89.631	89.923	44.123	58.7627	91.8119	55.9298	40.4754	73.8316	44.2785	61.8733	53.1367	64.5132	65.0463	55.4279
CODING	KNOWN	PARTIAL:SINGLE	chr13	MYCBP2	XM_006719779.2	major	47.737	0.54	-	52.8394	67.8298	45.8488	35.751	49.6162	51.9945	73.6521	58.0569	31.5544	48.7375	38.2998	57.3071	74.3409	36.4158	61.0907	56.5914	49.062	45.7128	51.9097	26.5929	62.5974	68.4994	60.8987	47.6423	87.8437	66.1798	41.463	27.808	57.1049	43.9602	43.8284	47.2936	49.7541	47.711	33.0437	40.6483	36.8091	41.1786	35.4387	29.5284	43.59	38.7022	51.9257	41.3087	39.0285	39.5735	36.7039	49.9122	37.1398	47.9983	36.6503	22.662	48.7666	49.0548	76.5963	33.4316	47.7035	49.7489	41.4163	27.072	57.2162	41.034	57.8882	60.2216	52.588	47.171	40.8685
CODING	KNOWN	FULL:SINGLE	chr9	SEC61B	ENST00000498603.5	minor	38.013	0.146	-	52.8394	39.0403	35.4142	22.9828	28.7897	19.3254	41.0498	31.3387	27.6977	34.0476	35.1486	32.1815	47.9046	38.1499	37.5149	24.2844	28.1174	41.7689	45.5845	48.304	34.2728	33.9161	33.1584	55.0704	32.5153	29.598	38.7706	47.69	34.5163	46.4722	51.9346	63.3831	43.047	28.2823	49.047	36.4433	30.0152	36.5248	31.293	26.5282	42.7353	37.8571	56.536	31.8769	22.6227	23.5243	34.7813	30.2593	47.2688	46.3336	24.8746	54.9195	45.4312	23.619	30.535	64.148	40.1105	23.6168	35.5166	36.4942	45.8265	51.9128	32.7194	38.0813	33.4296	44.8538	53.0013
CODING	KNOWN	FULL	chr5	MAT2B	NM_013283.4	major	62.324	0.411	-	52.8394	61.2867	67.6665	57.457	85.7564	65.3383	92.5271	62.376	44.702	50.2476	52.238	89.4886	63.1631	38.4967	68.8346	62.0121	62.4034	76.7258	70.2307	62.05	88.0896	63.2729	70.6512	56.6072	103.315	61.5239	44.9092	38.555	66.7103	56.1435	74.8792	87.9238	63.7779	65.1722	41.3417	44.2926	70.4748	61.9089	66.4642	48.3192	50.4277	71.4891	76.4327	54.5609	55.2616	45.7294	41.423	54.4355	51.3687	62.9804	41.6782	51.2446	50.9519	78.7299	102.862	53.6264	64.2099	67.217	67.0213	46.4471	71.6877	54.5848	64.5999	53.2843	68.6186	54.7845	59.8978
CODING	KNOWN	FULL:PARTIAL:SINGLE	chr3	TIMMDC1	NM_016589.3	minor	62.197	0.471	-	59.0717	64.7763	52.489	66.9419	55.3333	65.3383	53.0612	51.0258	74.6787	65.4867	80.4781	59.0281	48.082	68.6698	55.5839	68.9505	63.4076	54.4968	62.3788	62.6924	68.2624	74.949	75.4191	72.2319	63.4573	68.5077	63.0022	68.7811	44.4384	72.8484	65.8113	62.083	54.0222	40.8249	70.8291	76.1104	67.2299	80.6649	64.8595	39.6344	46.3678	42.9273	55.5654	62.0824	69.9405	48.1478	53.4829	54.2795	56.4332	50.2178	71.9775	40.424	89.5971	51.4772	68.8332	72.8029	58.9278	51.1464	72.6851	74.8462	56.6802	55.7299	66.4876	62.8784	76.0474	52.6329	78.6718
CODING	KNOWN	FULL:PARTIAL	chr17	NOL11	ENST00000253247.8	major	66.112	0.547	-	94.027	61.7229	56.9157	55.8153	63.0922	61.4272	54.1171	57.3538	103.078	77.2935	80.5993	65.3955	57.1307	131.097	47.4959	71.3356	55.9479	47.3262	59.3253	60.7653	54.9498	66.3865	75.8525	70.9512	71.8483	67.1774	67.9562	72.4082	52.6716	80.2588	62.3764	41.1178	52.6808	48.6947	85.9433	78.353	67.3313	89.1262	55.4983	69.3207	62.1799	56.1097	58.2345	81.7816	80.8201	78.4875	81.6225	77.3639	77.6559	57.7089	66.8174	62.8818	74.1851	46.0267	52.66	57.3598	53.4807	40.3861	77.6409	68.6091	46.6305	49.6225	75.2967	69.0777	88.3635	41.5436	54.7893
CODING	KNOWN	FULL:PARTIAL:SINGLE	chr12	LRMP	XM_011520667.1	major	106.344	0.329	-	86.1688	147.437	89.8004	160.515	18.1722	151.612	126.317	130.678	79.2365	201.402	74.5392	38.3769	181.505	75.2593	200.825	142.021	182.046	90.5292	165.544	102.517	87.8064	165.8	271.335	41.2388	47.9863	166.613	133.866	110.963	42.644	113.417	71.1696	74.272	88.411	30.9876	70.681	139.466	149.67	92.6518	188.694	73.4263	80.9834	75.8833	87.3517	53.0088	58.1974	118.061	128.464	116.202	52.5745	70.194	79.6516	63.4943	90.5173	146.559	88.241	62.2812	115.215	55.8977	60.8856	85.7281	139.758	64.891	93.9635	160.739	87.1906	135.223	148.276
CODING	KNOWN	FULL:PARTIAL	chr11	ALG8	ENST00000299626.9	major	54.172	0.687	-	54.4652	52.9988	39.2086	56.7274	57.7835	57.5161	38.9379	43.2916	66.4395	62.1918	76.4784	29.2559	49.8563	49.7682	46.8075	43.3651	46.9102	34.0605	45.5845	44.4499	58.9152	68.0545	63.7161	77.867	44.053	74.8264	70.6486	74.2889	33.3552	63.8051	51.7972	44.2057	42.9251	43.7761	64.1611	71.7652	66.0131	67.2678	38.3808	42.7925	42.3079	36.3361	29.1172	54.3221	72.0128	54.7434	49.2881	57.3991	63.6682	52.9923	51.0723	55.9403	96.7281	39.9706	36.228	55.6628	48.6938	38.4297	64.8974	65.9549	39.5287	40.8431	67.3265	58.598	92.2734	35.5851	70.8812
CODING	KNOWN	FULL	chr1	MRPL24	NM_145729.2	minor	76.794	0.358	-	52.8394	70.8832	64.8207	69.3132	70.0344	93.1761	70.6162	79.2507	84.8462	78.941	99.9916	61.6095	67.4213	82.7159	70.7275	77.4067	92.6727	96.0865	79.6093	88.7714	92.0551	76.9506	99.9086	82.7337	80.7638	75.1589	90.6801	67.4377	72.8325	93.6981	67.7348	79.1477	72.6799	69.4761	73.7927	74.989	67.2299	76.0111	55.0971	69.3207	67.3081	66.757	57.9918	65.6641	64.9324	45.7294	64.8436	56.9311	67.7681	57.4314	85.7379	52.8779	106.389	89.631	87.4647	81.7972	76.4246	93.0696	104.662	98.0698	76.6456	80.1594	78.6525	91.6608	71.3555	84.7423	81.0984
CODING	KNOWN	FULL	chr1	AKR1A1	NM_153326.2	major	99.019	0.441	-	52.8394	72.1918	71.1447	59.8282	140.273	77.5317	63.0926	58.4587	46.9809	54.6409	56.7225	92.4142	108.229	36.936	81.7411	68.7337	96.9764	144.847	127.375	100.205	128.311	74.2818	63.7161	80.1722	86.7948	119.722	107.804	112.844	160.759	144.441	176.962	171.297	141.823	87.7981	67.5692	56.6272	71.286	78.9726	97.891	82.5848	75.0004	111.881	55.5654	57.068	48.1812	52.325	59.6002	58.023	44.3748	47.9983	60.9957	81.0522	121.917	151.404	137.278	127.787	168.695	165.317	119.647	103.776	166.423	182.458	129.829	113.949	134.109	171.802	165.006
NON-CODING	KNOWN	PARTIAL:SINGLE	chr18	ZNF271P	NR_024565.1	major	68.683	0.705	-	52.5684	77.2082	70.5123	74.4205	65.7466	59.5867	66.7885	67.2978	68.7184	67.2714	58.9041	90.5212	67.4213	73.3518	62.6395	75.4553	74.3103	65.9698	71.3212	72.9698	83.2744	68.7218	69.7843	64.8038	112.23	68.1751	66.5561	69.0497	90.0379	62.4235	51.5224	62.2455	70.6069	83.9861	72.4591	85.5015	78.587	72.0625	78.0988	66.0047	67.5218	68.109	74.0063	66.4998	54.9162	74.5301	85.6425	64.262	84.1675	56.8765	60.2018	44.7114	62.5685	80.5467	69.4801	51.7596	63.5496	80.9119	57.5817	59.4523	54.1343	71.9526	52.0155	61.1072	56.4979	57.4327	62.1967
CODING	KNOWN	FULL:SINGLE:PARTIAL	chr2	CRIPT	NM_014171.5	major	55.504	0.528	-	56.091	62.8134	56.5995	74.7853	66.9717	46.7031	50.9493	48.1129	58.025	51.7578	63.1462	73.8281	47.5498	57.5716	50.7655	47.9184	59.9647	45.7128	51.0372	58.8383	53.8168	50.1513	49.1958	55.0704	56.3773	63.5193	52.0172	50.7798	50.455	51.6219	55.0946	41.9304	41.7056	52.9986	49.4915	69.6627	57.5966	64.5883	58.3067	46.4243	60.4704	48.3355	42.4626	66.8579	79.784	50.786	49.1133	63.4821	77.6559	73.5233	57.1586	58.1861	63.3736	50.8716	53.3069	60.2448	55.7916	38.0104	55.3398	63.5662	42.8786	59.3562	41.5285	59.1884	51.8061	44.6883	51.0856
CODING	KNOWN	FULL	chr15	ARPP19	NM_006628.5	minor	56.14	0.364	-	52.5684	56.7066	49.0108	58.0042	52.4748	45.3227	40.5218	41.7849	58.025	43.6578	57.5709	92.2421	44.711	49.248	43.1937	44.666	58.2432	44.0994	42.9672	45.2207	62.0309	49.2617	58.0813	56.6072	94.9237	55.2052	53.5249	51.0484	96.4767	48.733	46.3015	50.219	46.9493	67.2627	54.8259	59.4306	56.3798	54.9988	49.6142	59.2147	66.2397	73.8552	50.7125	60.7691	66.6593	60.8993	66.4166	58.8028	43.4101	47.4434	54.9093	37.1574	66.134	58.139	69.0919	53.9658	60.2483	51.8451	56.0477	54.4095	41.5387	63.7458	59.1467	51.5131	78.5888	47.9985	70.3704
CODING	KNOWN	FULL:PARTIAL	chr15	AAGAB	NM_024666.4	major	76.561	0.918	-	55.0071	93.1296	64.5045	82.4462	72.893	73.8507	60.4528	50.3227	84.4956	80.1766	82.4173	115.819	77.7119	82.5425	57.9931	74.3711	80.9093	78.6977	65.2142	80.4209	97.72	89.405	100.559	72.488	100.168	76.8217	67.6331	84.7673	53.9383	87.7948	64.8495	46.6435	53.0466	45.6206	98.5385	109.47	102.315	87.1519	65.3944	51.9511	63.8893	67.433	74.0063	87.3929	88.9367	82.0051	73.0583	69.5652	76.4501	64.3676	70.6544	59.6152	73.2649	75.0962	75.4318	70.427	73.2884	81.0516	94.5142	69.538	63.782	85.6943	81.1694	90.1848	102.635	62.7291	83.7804
CODING	KNOWN	PARTIAL	chr3	IMPDH2	XM_017006350.1	minor	38.912	0.088	-	52.2974	49.073	41.1058	24.442	36.1402	44.6325	46.9895	57.7556	53.2918	35.695	29.8157	22.5443	34.5978	61.0398	51.2818	41.4137	52.6484	31.9093	40.3499	38.0265	30.0241	43.7017	31.4246	38.4212	30.1553	40.5725	36.509	41.9135	29.6608	26.3761	31.3256	30.0664	37.4375	41.4397	35.4146	32.0981	49.8901	37.371	32.6303	16.4222	19.4446	19.4356	18.4409	26.1462	23.1408	29.2404	32.684	32.9109	35.2105	34.6808	29.9024	31.8492	77.2905	36.3369	35.1929	48.8747	54.306	41.6438	54.5138	53.746	62.576	46.1871	43.6259	47.5278	47.5052	42.3711	44.4445
CODING	KNOWN	PARTIAL:SINGLE	chr20	XRN2	NM_001317960.1	minor	40.865	0.229	-	52.2974	51.254	32.8846	22.9828	48.187	38.8809	59.5288	45.7022	35.0604	38.8527	33.0881	40.7862	48.9692	57.5716	53.5189	36.6435	42.1761	33.1642	35.5516	34.6863	42.4869	49.5953	37.0594	45.5932	54.5418	43.5656	29.5087	34.6592	37.9996	35.7962	36.6839	34.4544	35.8522	35.0455	32.3028	31.117	33.6656	39.6273	29.9557	25.5808	23.5044	26.5338	21.11	33.0708	33.157	29.9	24.8188	34.0027	35.2105	32.1838	26.33	46.1405	62.1084	38.7593	49.2959	47.6867	55.9567	51.5656	49.912	43.1295	69.9458	40.6523	63.761	52.3987	69.0096	44.6883	46.2325
CODING	KNOWN	PARTIAL	chr11	NUP160	NM_015231.2	major	46.542	0.82	-	52.2974	52.9988	27.5093	38.1222	51.658	45.3227	36.5621	39.8765	51.1882	27.1832	57.2073	48.1862	36.5494	49.9417	37.6869	41.1968	29.552	30.6545	34.461	39.3112	47.8686	50.5961	54.6138	58.1441	65.555	55.8703	49.8633	48.093	31.5607	51.3707	35.31	29.2538	34.7547	30.8646	61.0494	65.0372	54.0476	65.4345	35.3049	41.2135	40.5985	44.7863	38.5803	55.7547	71.4947	47.4882	36.1796	51.628	43.4101	45.7787	50.1461	50.8363	72.5748	40.5762	30.1469	49.7232	50.0144	36.613	61.4755	54.9403	41.0027	37.7894	60.1954	46.9374	81.3257	29.4612	55.5556
CODING	KNOWN	PARTIAL:SINGLE	chr11	DDB2	ENST00000612309.4	minor	38.024	0.287	-	52.2974	29.0076	98.9701	30.2789	21.6433	25.5371	47.3855	56.2489	27.6977	43.3832	30.4217	29.0838	29.8073	41.4446	16.1761	27.7537	16.6409	40.1555	61.2883	7.83655	37.1053	34.1385	32.2915	33.8107	69.2261	26.6049	105.004	51.4515	118.115	31.777	29.1273	61.5954	51.0955	81.4038	92.1668	69.3824	40.7638	75.7291	69.1389	33.1602	27.9916	38.3642	34.2127	40.5923	22.1047	64.4169	50.3368	46.7927	25.5638	60.4833	35.1949	11.4331	9.66131	20.5909	12.8092	14.2551	16.5064	18.1667	12.7435	9.15672	17.8214	14.6959	12.5844	16.0886	12.9026	13.0755	12.8991
CODING	KNOWN	PARTIAL:SINGLE	chr10	KIF20B	NM_001284259.1	major	39.375	0.569	-	52.2974	38.6041	34.7818	26.266	35.1193	45.3227	50.9493	45.6018	54.6942	52.0324	44.6023	41.6466	28.5653	71.7911	30.9756	29.9219	22.0923	22.5875	25.3005	27.1067	29.4576	37.3633	40.7436	47.3862	29.6309	53.5424	62.2483	45.2719	22.9053	46.221	30.0891	24.5407	28.9013	25.9459	37.3409	57.7486	50.4985	49.2169	33.8339	26.2124	27.9916	17.5765	16.2571	45.7261	48.6993	29.6801	32.1596	38.37	47.51	54.657	46.706	26.541	53.1372	27.8583	31.9583	44.4624	48.6938	25.2937	50.266	47.9069	34.3029	32.0638	50.5473	54.7603	75.4609	26.6475	43.5505
CODING	KNOWN	FULL:PARTIAL	chr12	DERA	NM_015954.3	major	53.065	0.591	-	58.5298	62.5953	57.2319	67.854	62.6839	51.3043	36.958	44.3965	61.531	59.0341	59.995	66.9444	51.4531	70.057	38.3753	50.3035	51.3573	42.6653	49.0743	48.6894	39.3712	55.1553	51.5797	55.0704	79.7149	48.554	58.4789	42.8538	59.6382	54.2595	46.3015	48.9188	50.4857	42.4234	57.0486	53.1231	49.0788	61.6269	40.5205	39.9502	38.8891	39.7162	47.0729	53.8445	69.2497	29.9	48.589	62.8582	49.9217	48.8306	55.5709	47.1614	73.84	40.5762	55.6358	59.2266	44.0721	65.2605	64.4254	52.1535	43.2806	47.1414	56.6298	61.1072	78.0023	41.5436	55.6833
CODING	KNOWN	SINGLE:PARTIAL	chr9	EHMT1	ENST00000495657.5	major	4.541	0.397	-	8.67108	2.61723	7.27257	3.10085	2.85855	5.06142	5.80769	2.20978	3.15544	5.90341	5.09048	2.92559	6.20986	5.89589	4.99051	6.93841	5.30788	3.94385	9.37863	6.93727	3.6822	3.55841	3.90099	5.12283	2.09776	4.98842	12.1697	1.88073	2.3222	13.5649	7.55662	7.47596	4.63396	1.72153	2.66721	3.22383	2.63647	2.11534	5.08177	14.8432	13.2479	5.23916	8.73517	3.46229	3.10847	3.29779	6.2921	7.95476	9.16436	6.38127	4.23397	0.816647	1.15016	1.21123	1.94079	3.22437	3.13621	0.698721	2.71389	0.530824	0.669979	0.763423	2.30714	0.442806	1.17297	1.15859	1.66028
CODING	KNOWN	SINGLE:PARTIAL:FULL	chr8	MYC	ENST00000621592.5	major	7.464	1	-	8.40011	4.36204	3.79438	1.64163	3.67528	4.83135	12.2753	9.34134	4.20725	2.74577	2.78764	1.89303	6.20986	4.1618	10.6694	6.28794	6.02516	11.8315	8.72431	5.78106	8.21414	4.44801	1.73377	2.04913	10.751	6.31867	4.63093	9.26932	17.4165	4.39602	7.14444	10.5639	14.2677	10.2062	3.55628	3.64433	4.46171	3.52556	7.89012	4.73718	4.48721	6.42219	6.79402	3.58168	2.07231	2.63824	2.44693	5.1472	1.92934	2.21957	1.58774	6.9415	9.08623	6.66176	30.2762	10.6913	10.7292	19.9834	10.1476	8.6259	23.0473	11.4513	10.0675	7.23249	11.1432	16.8822	8.93998
CODING	KNOWN	SINGLE:PARTIAL	chr8	LYN	XM_011517529.2	minor	9.239	0.23	-	10.2969	13.0861	8.22116	5.47209	13.0676	9.89277	11.8794	8.93956	5.96027	6.58985	3.15125	8.77677	9.22607	7.80338	12.3902	9.97397	11.333	10.7559	13.0865	7.06574	11.3299	10.564	8.01869	9.22109	19.1421	6.98379	3.76936	6.17955	20.1609	5.27523	8.93055	12.0265	15.1213	14.1411	6.66802	6.44766	5.67854	7.19215	9.76235	4.89508	7.265	7.77423	7.27931	2.74595	3.97193	4.17721	5.06864	6.23903	3.85868	5.27148	4.89553	7.75815	18.1725	6.66176	15.1381	5.93963	10.5641	12.9962	9.08563	11.4127	20.2334	13.169	6.71168	9.44652	13.0981	12.91	8.68455
CODING	KNOWN	SINGLE:FULL:PARTIAL	chr7	TES	ENST00000358204.8	major	39.853	0.943	-	33.8714	29.88	48.6946	26.266	29.8106	51.7645	57.417	36.6622	35.5863	32.2628	31.8761	35.4513	45.0658	33.9881	39.0636	48.5689	42.7499	55.5724	46.0207	39.9535	65.9964	31.4697	17.121	40.9826	88.8926	40.5725	31.0165	31.4351	66.6048	35.6706	47.9502	74.9221	58.4122	44.5139	35.1182	22.1463	42.6905	35.5377	26.7462	23.528	25.4275	36.1671	45.1317	20.7737	23.4862	17.1485	19.0511	19.029	29.1813	33.0161	17.8621	31.8492	40.3705	24.8302	80.9954	41.0683	45.7227	73.3657	38.5844	33.8401	55.4742	40.6523	60.1954	28.192	60.6033	42.5366	23.7548
CODING	KNOWN	SINGLE:PARTIAL	chr5	ARRDC3	XR_948281.1	minor	1.162	0.146	-	2.70971	0	0.948596	0.364806	0.204182	1.38039	0.791958	0.200889	1.22711	1.2356	1.93923	0.172094	0.887122	1.56068	0.860432	0.433651	1.14765	0.717063	0.218108	0.256936	0.566493	1.7792	0.650164	4.3544	0.26222	1.33025	1.72314	1.61206	0.316663	1.88401	2.33568	1.30017	0.487785	0.122967	0.740891	2.24266	0.304208	1.12818	0.401193	0.78953	1.06838	0.169005	0.727931	1.19389	0.69077	0.219853	0.349561	0.467927	1.68817	1.10979	0.529246	1.22497	1.26517	1.21123	1.29386	2.03644	0.825319	0.279488	2.12391	1.32706	0.93797	0.763423	5.2435	3.09964	2.73692	1.65512	2.04342
CODING	KNOWN	PARTIAL:SINGLE	chr6	TXNDC5	NM_030810.3	major	42.796	1	-	52.0265	23.1188	39.5248	16.2339	9.59655	65.5683	46.9895	21.9973	22.614	33.3611	36.1182	5.67909	58.5501	43.5255	94.4755	35.1257	49.2055	29.0411	45.5845	26.4644	27.1916	63.7177	14.5203	74.0249	19.9287	67.1774	42.7553	70.6618	13.4054	88.6741	76.5279	77.685	36.7058	17.7072	35.1182	29.2948	21.903	28.4866	24.0716	28.2652	29.701	20.4496	45.617	23.2809	12.6066	15.1699	17.3033	26.9838	27.7343	34.9583	11.3788	91.8728	91.3224	17.5628	31.3113	67.0329	40.6057	17.468	40.3544	89.4439	56.1442	70.9984	63.9707	54.1699	103.026	44.5228	109.706
CODING	KNOWN	FULL	chr5	VDAC1	ENST00000395044.7	minor	62.166	0.151	-	52.0265	58.2333	60.3939	66.7595	67.5842	58.2063	37.75	43.4925	93.6113	64.2511	67.9943	56.4467	40.6302	69.19	44.7425	61.7952	67.8548	49.6566	45.8026	55.1128	56.0828	60.2705	70.4345	53.2774	52.7062	60.5262	61.279	72.0052	81.3824	57.9019	57.8425	41.2803	48.5346	75.2555	67.7174	52.7026	76.2547	65.8575	63.3884	75.9528	75.0004	69.2921	59.6903	93.1236	75.294	66.8353	77.7774	70.813	55.9509	59.0961	77.5346	52.4696	57.5078	53.2941	56.8003	57.6992	68.5015	52.8233	64.4254	64.2297	56.4122	62.219	74.248	56.5315	71.942	58.9223	64.4955
CODING	KNOWN	FULL:PARTIAL:SINGLE	chr3	FYTTD1	ENST00000241502.8	major	61.182	0.559	-	70.1815	49.2911	55.3347	76.9741	52.8831	67.4089	64.1486	41.6845	81.1648	75.7833	47.7536	70.3863	75.0506	49.248	41.3008	52.4718	71.1543	63.6394	76.3377	59.4807	48.4351	61.7161	69.7843	51.7406	82.0749	45.8935	58.4789	53.8695	63.7548	74.9836	55.6442	47.6186	61.8267	45.2517	81.9425	57.7486	67.7369	67.6908	69.0051	64.1098	78.4193	102.586	68.1828	61.4854	54.5709	71.2324	83.1955	97.1729	71.3856	52.4374	52.1308	48.9988	34.7347	82.9692	58.4823	43.4441	43.0817	39.6874	52.5079	26.8066	47.7025	55.9207	52.6447	51.3655	67.6411	59.9154	69.4764
CODING	KNOWN	FULL	chr21	U2AF1	ENST00000291552.8	major	63.704	0.731	-	52.0265	53.435	43.9516	37.3926	53.9041	69.9396	74.1801	74.7307	71.6985	59.446	62.419	62.642	39.5657	70.057	46.4633	67.4327	49.6358	76.7258	71.5394	78.3655	81.2917	57.7129	48.5456	64.5476	69.2261	66.1798	68.2793	65.8256	53.4105	62.6747	64.7121	70.209	71.9483	52.9986	67.2729	60.9724	88.93	82.0751	46.0034	67.4258	53.2054	55.2647	58.4771	60.0528	58.0247	51.0059	42.4717	72.2168	73.5561	64.9225	59.1433	41.8532	71.5397	47.8436	72.3266	78.5728	56.4519	68.6144	86.3725	85.0646	68.0698	57.8293	83.057	83.0999	82.1077	60.2464	50.9579
CODING	KNOWN	FULL:SINGLE	chr17	ZNF207	ENST00000394673.6	minor	46.248	0.168	-	52.0265	54.3074	19.6043	40.8583	57.9877	40.2613	33.1302	19.888	70.6467	51.8951	51.9956	59.2002	26.9685	67.6293	32.5243	45.5333	44.9018	28.5033	33.8067	63.7201	39.9377	75.9498	60.4653	57.888	50.6085	48.2214	57.2943	51.3171	15.622	81.138	53.1711	21.4528	22.0723	12.2967	72.3109	71.3447	73.4154	74.0368	19.391	30.6338	44.231	26.7028	50.2272	51.0986	69.077	32.9779	33.2083	52.7198	52.8157	50.7727	45.9121	34.2992	67.3991	15.746	19.5372	54.8143	43.5769	18.586	67.4933	59.4523	29.881	40.8431	59.5662	51.0703	70.9645	21.5166	50.1916
CODING	KNOWN	FULL:PARTIAL	chr1	AIM2	ENST00000368130.8	major	81.263	0.699	-	72.8912	113.849	48.0622	110.354	134.352	118.943	73.5201	85.3778	39.443	123.56	70.9031	179.666	92.9704	57.9184	90.3454	86.2965	90.9512	62.743	106.437	93.6531	110.749	117.983	104.026	71.4634	60.3106	67.8426	89.3877	60.7208	36.4162	127.987	40.1188	109.214	77.192	72.1813	42.3789	59.5707	126.043	80.9469	43.5963	81.7953	56.1969	37.3501	112.344	81.7816	145.925	22.2051	32.5092	83.447	93.0906	157.312	77.9315	40.6282	51.412	86.6029	103.638	31.9043	106.796	38.8489	50.738	70.5996	80.6654	40.6523	108.436	36.3101	56.8889	95.9971	112.261
CODING	KNOWN	SINGLE:PARTIAL:FULL	chr19	C19orf10	ENST00000262947.7	major	9.287	1	-	5.41942	1.74482	3.47818	1.82403	4.28782	7.13199	9.3715	6.93067	2.62953	5.21697	7.39332	4.99071	9.93577	4.50862	9.63684	6.28794	3.87332	11.6523	8.72431	13.1037	17.5613	4.11441	2.60066	7.68424	5.76884	9.97685	10.0157	8.46329	8.76101	13.3137	12.5028	31.8541	12.9263	4.91866	6.51984	3.22383	4.56311	5.49988	6.95401	6.47414	8.11971	4.22513	9.22046	3.58168	1.72693	1.75882	1.74781	1.87171	4.58218	2.49702	3.83704	22.2536	18.8626	4.84492	16.3026	20.8735	14.0304	24.4552	12.8615	18.5789	17.9554	29.0101	17.8279	9.88933	14.8576	11.0893	13.5377
CODING	KNOWN	SINGLE:FULL	chr1	SLC16A1	XM_011542027.2	minor	15.701	0.348	-	1.62583	0.436204	19.2881	8.57295	0.408364	14.0339	39.0699	21.0933	1.40242	0.549155	0.121202	4.64653	27.5008	0.867043	10.4973	39.0286	15.9236	71.3478	30.0989	0.899276	49.0016	1.8904	1.95049	1.02457	142.385	0.997685	2.5847	0.806028	35.3607	2.00961	10.8541	49.7314	30.2427	44.022	2.37085	2.80333	1.82525	1.83329	4.01193	1.89487	1.92309	9.46428	43.9185	1.0745	4.6627	3.07794	1.04868	1.24781	3.61751	7.7685	0.529246	0.204162	2.1853	15.1404	130.291	1.35763	3.30128	82.8683	5.19179	0.66353	14.0696	1.52685	3.77532	1.91883	1.36846	13.0755	1.66028
CODING	KNOWN	SINGLE:FULL	chr1	BTG2	ENST00000290551.4	major	1.929	1	-	0.812913	0.218102	0.948596	0	0	0.460129	4.88374	0.703111	0.350604	0.411866	1.33322	0.688374	0.532273	1.04045	2.23712	0.433651	0.717281	1.79266	1.96297	3.72557	3.11571	1.2232	0.650164	1.02457	1.57332	4.3233	1.72314	3.08977	3.16663	2.76321	2.88525	4.71311	2.56087	0.737799	0.296356	0.140166	1.52104	1.55125	0.668654	5.05299	4.27353	2.87309	1.69851	0.955113	0.172693	0.879412	0	0.155976	0.96467	1.38723	0.529246	2.85826	0.230031	2.42246	1.55263	3.22437	2.80609	2.37565	3.18587	1.32706	3.0819	6.87081	3.77532	4.28046	6.84231	1.65512	2.80971
CODING	KNOWN	PARTIAL	chr20	ESF1	NM_001276380.1	major	47.445	0.496	-	51.7555	48.6368	45.8488	35.5686	29.4022	53.605	45.6696	48.816	54.5189	55.3273	50.2988	45.6048	42.0496	59.3057	52.8305	56.8083	36.0075	43.2031	59.7615	48.8178	50.9843	57.3793	39.8767	56.6072	46.1507	47.2237	49.0017	49.1677	47.1828	40.6946	50.4233	35.4296	44.3884	59.1469	56.3077	66.7192	43.8059	58.2423	47.4745	56.5303	56.8379	50.8705	34.698	60.0528	47.6632	74.3103	60.2993	55.0594	50.6452	47.1659	49.3522	43.6906	37.9551	38.7593	34.9341	46.3291	40.6057	33.9578	44.7202	43.9257	36.5808	36.0717	31.2513	46.4946	33.6251	39.8884	36.5262
CODING	KNOWN	PARTIAL:SINGLE	chr2	SPTBN1	ENST00000615901.4	major	39.516	0.751	-	51.7555	35.9869	41.7382	20.9764	56.5584	29.6783	55.833	31.4391	24.367	31.851	36.3606	56.963	44.0013	33.4678	52.6585	37.9445	46.4798	33.702	50.1648	26.7213	59.4817	39.3649	28.3905	45.8493	57.164	51.547	28.7548	27.6736	57.5271	38.057	43.4162	47.7811	47.681	38.1196	21.4858	20.184	27.0745	32.4352	34.77	24.1596	23.5044	28.0548	24.507	17.192	10.8796	14.7301	11.7103	23.3964	35.2105	43.2817	19.7144	39.8115	51.412	39.9706	62.8814	41.0683	43.7419	52.1246	61.4755	39.1483	81.8714	35.3083	71.3116	46.4946	77.0249	34.261	47.8927
CODING	KNOWN	PARTIAL	chr13	HSPH1	NM_006644.3	major	38.258	0.587	-	51.7555	49.2911	24.3473	10.9442	40.428	26.4574	32.6023	28.5262	36.6381	33.6357	34.785	48.7025	28.9202	50.2885	33.901	24.7181	25.5352	22.5875	21.1565	26.8498	38.2383	36.4737	37.4928	50.4599	52.7062	50.8819	31.878	33.1815	74.2047	30.1442	26.7916	22.5904	15.975	34.7995	31.5619	31.2571	28.3927	37.9351	21.2632	19.1066	20.5129	49.3495	13.8307	37.9658	29.0124	49.4669	39.3256	22.3045	28.6989	14.4272	26.9916	45.1197	76.7154	35.1256	42.3091	61.6024	38.2948	61.4874	63.3635	57.329	49.5784	54.0122	73.8285	64.3544	78.3933	22.1786	50.3193
CODING	KNOWN	PARTIAL:SINGLE	chr12	PFKM	ENST00000547581.5	minor	35.314	0.403	-	51.7555	39.4765	44.584	22.618	43.4908	31.5188	50.4213	47.6107	22.7893	27.1832	19.8771	24.4373	43.8238	34.1615	35.794	33.6079	21.5184	38.9007	73.0661	17.857	41.9205	36.0289	22.7558	31.2492	72.3727	35.2515	31.2318	40.5701	63.7548	28.1345	33.9361	45.3433	38.657	50.7852	46.5279	37.5646	28.0885	49.6399	44.2649	24.9491	25.0001	44.9554	42.7053	29.7279	20.5504	37.5949	34.7813	21.9926	24.3579	35.7906	21.0375	19.1912	28.7539	33.9144	35.5811	21.213	32.0224	49.0502	30.5608	26.2758	43.8166	33.3998	32.5097	32.1772	26.0008	24.6613	30.9068
CODING	KNOWN	PARTIAL:SINGLE	chr12	LRMP	ENST00000636465.1	minor	46.215	0.143	-	51.7555	58.6695	36.3628	55.2681	4.492	66.4886	79.5918	69.608	28.3989	94.8664	28.6037	14.2838	77.1796	35.3753	70.7275	58.5429	58.2432	32.0886	69.5764	35.0718	36.5388	71.613	62.1991	16.6492	19.9287	91.787	71.2948	58.034	21.5331	36.173	33.6613	32.0166	38.2911	15.8627	33.6364	62.0937	59.4219	37.512	65.2607	31.7391	27.7779	24.5057	30.5731	21.1319	20.205	46.8287	47.8899	49.2883	31.3518	45.7787	31.0932	38.7907	45.5462	69.0401	37.7806	42.935	59.0929	26.6911	40.7084	44.722	68.3378	36.6443	45.9331	85.0187	46.1367	53.2949	58.8761
CODING	KNOWN	PARTIAL	chr10	ARID5B	NM_001244638.1	minor	34.756	0.339	-	51.7555	15.9215	13.5965	16.5987	20.214	127.686	29.5664	29.2293	68.8937	23.7509	6.78731	7.05583	64.7599	7.28316	77.9552	8.88984	35.0033	23.3046	46.0207	23.895	13.3126	79.7306	4.76787	18.186	10.751	15.2978	51.371	84.4986	19.5276	11.6809	34.6231	42.5805	39.6325	27.9134	24.0049	44.8533	15.3118	30.0378	113.27	61.7412	74.5731	82.6435	103.609	33.7871	32.4662	14.95	120.773	47.4166	34.7281	27.1898	10.5849	20.8245	16.3322	4.84492	5.95174	14.7642	13.2051	10.7603	21.8291	57.5944	15.6775	22.7118	2.0974	31.4392	8.79725	26.813	31.0345
CODING	KNOWN	PARTIAL:SINGLE	chr1	CCT3	NR_036564.1	minor	33.035	0.045	-	51.7555	43.1842	36.0466	24.0772	30.4231	32.4391	36.826	38.6711	31.2038	35.0086	28.4825	34.0745	44.0013	68.323	32.3523	29.0546	28.5478	28.5033	21.1565	35.4572	33.9896	36.8073	24.923	34.0668	32.7775	34.5864	26.924	38.152	25.7553	20.7241	33.1117	23.8906	28.1696	37.8737	29.3393	29.0145	26.0605	31.166	20.9957	21.1594	19.8719	22.9847	17.713	30.4442	28.1489	26.1625	28.4892	23.0844	43.6513	30.5191	25.2715	42.0573	51.757	33.9144	34.2872	45.6503	31.032	29.2065	39.6464	45.1201	44.8886	36.4535	39.8506	47.823	37.3395	27.475	31.4176
CODING	KNOWN	FULL:PARTIAL	chr22	PISD	ENST00000439502.6	major	68.447	0.883	-	54.4652	48.4187	74.3067	77.3389	62.8881	65.3383	48.8374	61.0702	62.0569	56.8375	59.6313	64.1909	56.9533	44.3926	40.0961	58.5429	64.1249	79.7733	84.6258	72.3275	90.0723	48.2609	53.0968	47.8984	99.9058	64.1844	86.0491	72.2738	151.154	74.6068	54.545	80.7729	90.1183	82.6335	52.3069	60.2716	58.4079	56.268	95.4838	63.9519	73.291	100.22	69.1534	42.8607	35.0566	41.1125	44.3943	87.6583	48.4747	69.3616	56.1001	40.424	71.8847	85.9973	117.094	54.984	73.6185	105.367	77.8769	74.05	64.7199	68.5172	69.8434	63.1736	83.2807	59.4189	89.5275
CODING	KNOWN	FULL:PARTIAL	chr16	COX4I1	ENST00000562336.5	minor	96.106	0.065	-	80.4784	118.429	88.5356	96.6736	113.117	79.3722	93.979	103.659	116.576	87.8647	84.2353	110.312	93.8575	87.9181	107.038	90.633	98.5544	119.57	87.025	84.4035	95.454	85.9578	93.1902	88.1126	99.9058	91.4544	67.7408	86.7823	97.11	76.6164	86.695	88.4114	87.9232	115.343	86.3879	78.353	97.5493	79.1136	113.671	74.2158	76.0688	91.7698	74.0063	93.0042	78.2297	108.607	95.0806	84.0709	86.5791	77.685	90.2365	104.939	93.0476	185.318	113.73	96.5614	103.66	145.613	98.1721	103.643	116.978	97.3365	85.9934	112.03	78.0023	117.017	99.4892
NON-CODING	KNOWN	PARTIAL:SINGLE	chr4	LOC107986265	XR_001741608.1	major	49.868	0.78	-	51.4845	75.2452	65.1369	56.3626	63.2964	47.1632	45.8016	44.7982	63.9852	47.2273	49.3292	66.0839	48.2595	38.6701	43.3658	46.1838	73.4496	46.6091	37.7326	43.936	47.8686	51.3745	75.4191	58.1441	77.3549	49.5517	54.3865	45.6749	60.6937	48.2306	38.1953	33.8043	39.7545	60.2536	53.6405	47.9369	52.3237	54.7167	38.9157	55.2671	52.3507	61.0108	45.8596	53.8445	60.097	67.275	50.8611	58.4909	52.0922	39.6749	56.894	23.2744	56.7027	38.7593	43.4736	41.4077	45.3926	39.2681	41.5343	37.8212	43.5486	45.6145	47.611	33.5056	53.761	24.8268	28.6079
CODING	KNOWN	PARTIAL:FULL	chr6	HDAC2	ENST00000519065.5	major	40.668	0.966	-	55.5491	43.1842	30.0389	20.794	27.7688	51.5344	59.3968	50.1218	45.7538	39.8137	33.9365	28.5675	28.5653	36.936	38.5474	31.8733	24.8179	25.9935	26.391	29.933	34.5561	32.3593	44.2112	45.0809	46.1507	45.2284	37.909	46.2123	41.3773	28.5113	22.8072	31.8541	30.3646	31.9713	31.2656	26.912	28.1899	33.8454	25.8101	24.9491	26.2822	25.6888	20.1394	35.8168	31.0847	27.7015	27.091	32.131	37.1398	27.4672	30.8286	52.8779	80.6259	41.7874	67.0218	61.7721	58.1025	71.6888	58.6436	65.4241	77.7175	58.4019	68.7947	66.2733	70.5735	35.9162	48.659
CODING	KNOWN	PARTIAL	chr5	MEF2C	ENST00000504921.6	minor	36.591	0.081	-	51.4845	32.9334	49.6432	27.7253	28.1771	38.6508	49.8933	58.4587	35.7616	50.5222	41.3299	33.5582	53.2273	39.884	50.7655	44.666	28.4043	36.9288	52.1278	30.19	46.1692	56.4897	32.0748	42.2633	36.973	36.9143	31.0165	32.2411	20.0553	30.8978	39.9814	46.481	39.7545	31.3565	40.1563	36.7236	23.1198	36.1018	45.6022	33.1602	40.1712	32.28	34.9407	23.9972	25.5585	37.375	52.9585	31.975	46.3042	66.8646	32.681	22.4578	14.607	59.9559	16.6908	25.9647	28.2259	24.036	18.8792	27.3375	29.2111	23.0936	20.3448	44.5758	19.5495	47.9985	31.6731
CODING	KNOWN	PARTIAL	chr3	U2SURP	ENST00000488497.7	minor	63.957	0.204	-	51.4845	65.6487	87.2708	42.3175	46.3493	71.0899	93.319	105.366	76.0811	69.1935	57.0861	50.7676	77.8893	57.2248	79.8481	90.1994	54.3699	77.2636	95.9674	46.8908	76.7598	59.0473	59.3817	70.695	70.7994	61.8565	70.2178	52.7948	65.8659	46.3466	69.9331	78.4976	85.9721	102.923	55.1223	60.8322	62.8696	61.9089	64.0571	57.3199	56.1969	52.7296	70.6093	62.5599	49.7355	68.814	59.0758	64.262	62.7035	66.8646	53.9831	27.1535	31.5143	61.1671	97.4274	52.6081	49.6842	86.9209	61.8295	55.4711	67.3998	42.37	49.4986	59.9264	36.9485	68.3565	40.4853
CODING	KNOWN	PARTIAL:SINGLE:FULL	chr2	LY75	NM_002349.3	major	52.48	0.777	-	56.633	48.2006	52.8052	30.0965	71.6679	45.0926	91.2072	102.152	25.4188	31.851	25.4524	27.7071	65.2922	17.8611	64.8766	83.9114	53.0788	76.0087	82.881	20.4264	92.0551	45.1473	37.2761	37.3966	136.617	41.9028	30.2626	25.6586	132.787	31.9026	56.4685	73.4594	63.2901	79.3134	25.3385	25.6505	26.5675	31.8711	39.7181	52.4248	38.6754	77.7423	88.8076	37.2494	36.2654	38.6941	36.8787	37.2782	28.2166	30.5191	24.0807	19.8037	25.7635	67.8288	147.112	25.1161	47.8685	109.42	36.1065	24.816	95.8069	31.8729	55.7908	24.0591	62.7538	65.8739	44.0613
CODING	KNOWN	PARTIAL:SINGLE	chr19	RPL13A	ENST00000488946.1	minor	39.053	0.024	-	51.4845	35.1144	43.9516	25.5364	40.428	44.1724	59.9248	58.1574	32.2556	29.6543	29.0885	21.3396	58.9049	57.745	72.9647	39.2454	43.4672	51.6285	41.6586	39.8251	49.8514	45.7033	27.7403	44.8247	32.2531	34.2538	22.6162	35.7339	40.6384	23.7385	45.7519	55.0946	49.0224	40.5789	27.1166	21.4455	22.5114	22.7046	45.6022	26.0545	27.7779	30.7589	23.0511	15.9982	17.96	23.964	21.8476	25.892	44.616	39.6749	24.7423	38.5866	48.1915	39.9706	54.9889	41.9168	47.5384	54.2208	40.9444	44.0584	82.4074	39.8889	31.2513	40.4429	34.6025	52.6329	38.825
CODING	KNOWN	PARTIAL:SINGLE	chr17	ABCA6	XM_017024407.1	major	34.004	0.788	-	51.4845	59.3238	18.0233	30.8261	17.5597	46.9331	27.5865	23.3031	13.1477	28.8306	20.1195	33.042	25.5491	24.624	38.0311	51.8213	27.1132	27.7862	64.3418	46.2485	71.3781	40.8105	59.5984	36.3721	36.4486	79.1497	32.3088	16.5236	11.7165	28.2601	25.5551	8.93865	29.389	14.0182	30.6729	37.4244	65.4046	44.9862	7.75639	23.2122	7.69235	19.6046	8.24988	18.2665	15.5423	10.5529	14.1572	40.2417	33.7634	39.6749	28.447	21.6411	27.8338	65.4064	27.0416	32.5831	54.141	12.9962	53.9238	24.5506	51.5884	38.7437	50.3376	64.2068	54.3475	29.1302	57.9821
CODING	KNOWN	PARTIAL	chr12	PFDN5	ENST00000552341.5	minor	38.087	0.027	-	51.4845	30.0981	55.3347	36.1158	28.9938	36.3502	55.4371	51.6285	29.9766	35.2832	27.3916	34.5908	56.0661	42.4851	48.3563	26.2359	39.307	46.2506	42.9672	26.079	44.7529	40.2545	32.0748	28.4317	30.4175	41.2376	32.0934	24.7182	49.3994	33.2842	42.3171	58.67	44.2665	48.2029	33.9328	35.1818	36.0993	35.1146	57.9055	33.634	39.9575	35.6601	33.2422	36.5331	31.9481	42.4316	44.0447	30.7272	44.1336	42.7268	34.9303	38.5866	28.2938	39.365	29.4999	31.5649	34.0032	51.1464	26.6669	35.6979	41.6727	33.9723	23.7006	44.2806	21.1134	43.3642	30.1405
CODING	KNOWN	FULL:PARTIAL	chr8	PBK	ENST00000301905.8	major	66.273	0.79	-	62.8653	92.0391	37.6276	78.2509	72.4846	48.0834	54.7771	33.9502	104.831	90.4732	77.6904	108.247	43.469	131.79	34.2452	35.5594	50.64	25.9935	35.1154	68.9873	41.6372	73.6146	84.0879	77.867	18.3554	80.1473	89.6031	78.1847	15.8332	88.046	43.1414	22.4279	30.3646	30.9876	77.4972	90.127	110.529	77.4214	46.4046	39.6344	45.7268	19.7736	8.49253	93.1236	145.925	40.4529	53.3081	76.5841	74.7619	79.9046	107.04	64.1068	152.166	27.8583	30.0175	83.1548	70.9775	17.468	105.252	99.9277	55.2062	70.8075	92.4953	78.3766	119.643	38.8954	85.8238
CODING	KNOWN	FULL:PARTIAL	chr22	ADSL	NM_000026.3	minor	58.334	0.38	-	52.8394	61.5048	39.841	51.8025	69.8302	61.8873	40.7858	44.3965	84.6709	64.6629	84.1141	52.1443	43.8238	70.5773	46.2913	64.3972	67.8548	55.9309	51.6915	63.0778	55.5163	64.0513	67.6171	59.9371	55.0662	61.8565	55.0327	67.169	35.2552	65.1867	45.0649	29.7413	39.1447	33.078	67.1247	67.1397	69.5621	67.4088	32.6303	49.1087	47.2225	56.7857	50.2272	74.0213	83.7559	61.7787	59.2506	73.6205	56.6744	40.5072	71.5806	42.0573	74.6451	46.6323	47.0964	57.3598	61.2387	43.8797	73.511	84.2684	59.8961	55.1573	72.3603	65.8305	84.0627	46.3434	59.7701
CODING	KNOWN	FULL	chr17	NAA38	ENST00000575208.2	major	66.288	0.474	-	51.4845	91.3848	41.7382	54.9033	57.7835	49.0037	66.5245	44.9991	86.4239	75.0969	90.2954	64.0188	65.8245	95.0279	69.1788	63.5299	64.1249	59.5162	69.5764	105.858	53.2503	68.4994	64.1495	88.8811	24.9109	97.4405	90.6801	98.2011	36.5218	79.5052	69.9331	65.0084	56.9489	48.4488	108.318	81.8572	101.91	91.5236	64.0571	39.1607	35.684	29.0689	35.6686	49.1883	59.5789	31.8787	31.9848	54.4355	72.3502	62.9804	93.1474	108.206	90.2872	39.9706	33.5109	94.0158	58.9278	36.1937	70.0892	84.5338	58.9581	78.4417	41.109	81.0335	43.5953	66.8669	104.087
CODING	KNOWN	FULL:PARTIAL	chr13	SUCLA2	ENST00000643584.1	major	75.146	0.97	-	62.8653	86.3684	52.1728	63.2939	84.5314	64.188	51.2133	46.7067	78.1847	68.0952	72.1151	102.224	60.5017	84.2765	56.2723	70.4683	73.4496	72.4234	59.3253	86.5874	77.043	69.6114	80.8371	69.4143	67.915	83.1404	92.0801	77.6474	76.5269	105.128	72.2687	60.1327	64.1437	57.1794	71.1255	64.6167	77.2687	70.6523	53.6261	53.8459	55.1285	61.8559	71.8225	71.3947	55.7797	30.1199	41.423	65.5098	61.0154	55.2119	60.8633	82.2772	128.817	64.1952	83.195	100.634	96.8925	70.8503	105.016	99.2642	90.5811	100.581	117.245	105.535	140.952	66.5359	112.644
CODING	KNOWN	FULL	chr12	TMEM106C	NM_024056.3	major	49.025	0.406	-	51.4845	44.7109	26.5607	60.5578	55.9459	36.3502	22.1748	30.0329	79.2365	55.19	76.236	47.1536	29.6299	79.2477	35.1056	38.3781	31.5604	29.5789	22.9013	40.4674	37.6718	64.8297	59.5984	57.6318	40.3819	51.8796	55.7865	60.4521	37.1551	78.1236	36.9587	33.4793	40.2423	63.3277	71.1255	64.7569	74.7337	65.8575	34.77	30.16	33.7609	17.4075	30.0878	66.9773	75.294	42.8713	43.5204	51.16	43.169	42.7268	79.7839	42.4656	104.549	31.492	23.807	48.5352	42.2564	43.7399	75.9889	52.817	22.5113	39.3163	57.0493	45.9042	75.8519	32.7714	67.433
CODING	KNOWN	FULL:SINGLE	chr11	CHCHD8	ENST00000355693.4	major	64.195	0.899	-	51.4845	53.435	47.746	35.751	47.9828	52.4547	56.493	56.3494	51.3635	45.0307	64.4794	37.8606	51.0982	47.1671	58.5094	47.9184	49.4924	81.3867	59.7615	80.2925	74.4938	61.7161	56.9977	50.2037	38.5463	90.1242	83.0336	80.0654	61.6437	72.8484	82.4358	66.9586	75.3628	46.7273	45.9352	38.8261	62.1598	56.127	43.4625	85.4271	75.6415	66.926	60.9035	42.2638	37.1289	19.1272	27.2658	60.8305	49.4393	35.2357	54.2478	70.8441	78.2106	76.3074	72.7147	96.9008	95.0768	71.2695	102.184	98.3352	93.663	108.406	87.8811	88.5612	82.6942	104.604	95.2746
CODING	KNOWN	FULL:PARTIAL	chr1	NCSTN	ENST00000294785.9	major	68.974	0.754	-	58.5298	66.0849	60.3939	82.0814	50.2288	83.0532	73.6521	68.704	53.6424	77.5681	70.5395	79.8514	91.9059	61.0398	71.0717	86.0797	76.4621	83.1793	77.6464	57.2967	73.9273	84.0674	90.8063	75.8178	96.2348	68.1751	71.6179	65.2883	71.9881	105.881	88.6185	94.0996	67.3143	58.2861	75.4227	71.2046	60.8415	57.8192	57.9055	66.4784	67.7354	74.1932	109.19	51.8149	64.4143	56.0625	65.8923	57.711	45.8218	64.0902	60.5987	35.5241	53.1372	59.3502	78.5371	46.8382	71.8028	66.5182	50.384	43.6603	58.2881	67.1812	52.2253	53.8747	74.4834	75.9701	85.1852
NON-CODING	KNOWN	PARTIAL:SINGLE	chr19	AC006129.4	ENST00000494375.2	minor	28.647	0.093	-	51.2135	11.1232	24.6635	52.3497	1.83764	54.2952	8.97552	26.4169	7.01208	65.624	15.5138	8.43258	17.9199	77.5136	91.8942	24.9349	12.4807	39.0799	32.4981	33.4017	13.3126	39.4761	44.4279	26.3826	8.12882	12.3048	15.0774	34.3905	33.4607	31.4002	34.8978	28.7662	61.0951	15.4938	49.047	44.8533	58.7121	28.3455	37.5784	62.2149	17.7351	47.8284	21.8379	29.7279	4.31732	43.7507	68.6888	14.3498	3.13518	38.0102	8.86488	29.1951	18.7475	5.45053	8.41007	36.9954	7.26281	2.09616	4.01184	21.8965	26.5312	13.9325	4.40454	57.1219	9.57923	24.9923	13.9208
NON-CODING	KNOWN	PARTIAL:SINGLE	chr13	LOC107984551	XR_001749964.1	major	66.781	1	-	51.2135	47.7644	99.9187	77.1565	33.8942	45.0926	118.398	95.5227	62.2322	73.1748	57.6921	29.428	130.407	45.0862	113.577	85.646	117.491	143.413	122.795	63.2062	74.2105	59.1585	39.8767	72.488	84.4349	48.2214	58.2635	48.6304	39.5829	63.6795	98.236	223.629	99.0203	75.9933	54.085	66.4389	60.3345	41.3196	69.2726	54.0038	54.9149	66.757	165.483	43.0995	33.3297	38.2544	52.6089	33.5348	63.1859	42.1719	67.2143	41.4448	31.7443	46.6323	50.4604	53.7961	76.5896	90.9735	32.5667	38.6175	47.8365	39.5071	18.8766	30.7012	22.0909	90.3697	57.599
CODING	KNOWN	SINGLE:FULL	chr3	ST6GAL1	XM_017007066.1	minor	31.48	0.092	-	23.5745	1.74482	12.9641	37.0278	7.75892	46.473	14.6512	11.5511	40.4948	39.5391	28.24	1.37675	28.7428	17.5143	38.2032	24.2844	33.5687	21.8704	10.033	18.114	21.81	21.128	17.3377	36.8844	9.70214	32.2585	32.3088	105.052	7.49436	115.678	99.1978	37.0548	38.0472	8.97655	41.3417	31.5375	15.8188	20.3072	41.0554	36.3184	33.9746	21.6326	184.409	15.4012	6.04424	17.5882	48.4142	19.9649	35.4516	51.0502	28.8439	36.7491	32.3194	25.4358	15.2675	17.4795	27.7307	9.22312	8.02368	41.0062	23.7172	16.2227	33.9779	18.155	16.4215	28.7991	68.8378
CODING	KNOWN	SINGLE:FULL	chr3	EIF4A2	NM_001967.3	minor	15.865	0.026	-	10.5679	15.7034	20.2367	18.6051	21.8475	14.0339	7.25961	14.5645	15.6019	14.5526	18.0591	23.921	9.22607	7.45657	13.0786	12.7927	17.6451	16.3132	12.6503	14.7738	14.7288	14.3448	23.4059	9.22109	20.9776	18.2909	10.0157	9.94101	28.4997	13.8161	15.388	15.277	14.0238	37.5048	14.2251	11.6338	17.2384	10.7177	31.5605	21.3173	24.1454	25.8578	14.8013	17.192	22.7954	28.1412	23.4206	15.4416	8.44086	11.6528	19.5821	3.87907	7.01595	30.2807	16.0438	6.95785	13.8654	19.9834	8.14167	6.10448	16.3475	7.82509	13.2136	9.29892	11.3387	19.696	10.4725
CODING	KNOWN	PARTIAL:SINGLE:FULL	chr9	SMC2	NM_001042550.1	major	50.034	0.334	-	51.4845	58.0152	40.1572	45.236	59.0086	41.6416	63.4886	40.1778	73.9775	60.8189	48.7232	74.6886	44.0013	108.207	40.7845	47.7016	29.4085	32.4471	36.2059	42.9083	31.4403	55.8225	54.3971	71.4634	34.8753	62.189	86.3722	44.7346	23.4331	65.9403	44.1032	33.3168	39.0228	30.7416	58.3822	73.1669	74.1253	62.0499	41.1891	28.7389	29.06	17.0695	16.7424	57.5456	69.2497	29.2404	34.7813	46.7927	48.4747	64.0902	48.4261	31.4409	71.6547	37.5481	33.1227	60.5842	58.2676	31.0232	59.2336	57.1963	50.7844	50.9585	59.7759	49.0038	85.8221	40.054	59.7701
CODING	KNOWN	PARTIAL:FULL	chr12	NAP1L1	ENST00000618691.4	minor	51.411	0.173	-	61.7814	50.8178	60.3939	41.5879	52.8831	55.4455	67.4484	63.5814	60.3039	57.3867	44.7235	54.2095	47.1949	78.3807	50.7655	45.3165	39.1635	37.108	42.531	44.0645	46.7356	55.1553	50.0627	43.8002	44.8396	55.2052	51.0479	61.1238	48.4494	41.0714	45.3397	39.6551	47.681	47.711	44.6016	40.0876	48.5718	49.922	42.1252	42.6346	45.5131	37.0121	46.3449	51.9343	47.6632	66.1757	48.0647	45.5449	46.3042	56.0442	55.4386	41.2407	52.1021	52.0829	45.6731	50.5717	56.947	68.1952	53.8058	53.0824	73.5636	57.0659	57.6785	64.2068	67.6411	54.7845	48.9144
CODING	KNOWN	PARTIAL:SINGLE	chr10	ARID5B	NM_032199.2	major	43.676	0.426	-	51.2135	34.242	54.0699	24.6244	41.8573	51.3043	45.2736	35.8587	43.1243	22.2408	44.7235	23.2326	52.8725	58.6121	69.1788	43.7987	37.8724	38.1836	48.638	41.1097	29.1744	70.8346	38.7931	36.8844	24.6487	52.5447	56.0019	66.363	33.3552	40.569	41.7675	43.7181	33.5352	33.4469	48.7506	55.7862	66.0131	38.3581	65.5281	47.6876	42.0943	68.7851	78.1312	35.6974	46.4543	51.6654	63.7949	56.3072	45.3395	67.4195	29.3732	16.5371	31.8593	39.9706	27.3004	28.0011	39.6153	20.2629	31.0328	39.0156	44.3526	32.8272	36.9142	36.0149	34.9935	55.1156	41.6347
CODING	KNOWN	FULL:PARTIAL	chr5	BNIP1	NM_001205.2	major	47.517	0.916	-	55.0071	49.9454	47.746	55.2681	60.4379	43.2521	39.7299	34.8542	71.3479	46.9527	53.8137	63.6746	49.6789	60.1728	34.0731	40.7632	45.3322	52.1663	34.6791	63.8486	37.3885	41.3665	70.001	51.4844	43.2663	42.9004	47.0632	39.0924	37.3662	49.1098	38.8822	34.1294	38.9008	38.4885	55.715	52.9829	51.3097	54.1527	39.1831	51.1615	47.6499	43.7723	43.9185	58.8589	59.9243	55.1831	51.735	65.9777	51.3687	49.108	46.0444	24.9077	43.5909	32.0976	46.0613	40.7289	46.2179	38.4297	52.0359	53.4806	43.2806	42.9426	42.787	48.2658	60.4078	35.2541	42.9119
CODING	KNOWN	FULL	chr4	PLAC8	ENST00000509973.5	minor	57.731	0.061	-	51.2135	111.668	39.2086	66.9419	31.2398	53.1449	26.6626	33.6489	32.7815	73.5867	56.9649	75.2049	41.8722	49.4214	66.7696	54.8568	27.2567	33.8812	35.7697	43.0368	78.4592	62.1609	94.924	48.6669	49.5596	91.4544	38.4475	36.6743	27.7608	26.2505	14.4263	20.3151	34.5108	38.7344	34.2291	31.2571	83.0487	51.4732	53.0912	36.3184	95.5134	42.2513	26.9334	122.493	54.9162	90.3596	58.5515	77.6759	63.9094	119.025	147.395	81.6647	43.5909	127.785	50.978	59.3963	57.2772	35.3553	48.4961	54.5422	102.507	57.4476	72.1506	78.967	79.3708	33.268	29.2465
CODING	KNOWN	FULL:SINGLE:PARTIAL	chr4	MED28	NM_025205.4	minor	102.613	0.437	-	56.362	72.4099	69.8799	63.6587	65.7466	83.0532	66.1285	77.2418	77.3082	77.1562	82.1749	81.7444	69.7278	54.4503	100.326	88.8984	70.8674	118.315	88.1155	110.354	117.83	82.6218	99.9086	69.9266	89.417	138.013	106.834	97.2607	129.41	108.645	111.838	113.115	111.459	83.9861	67.5692	63.2151	65.7089	65.1524	67.9353	135.957	122.65	125.233	108.462	66.3804	64.587	64.6368	71.4853	99.3565	70.4209	68.8067	91.1627	88.6062	154.696	197.43	144.265	130.163	155.325	178.453	164.367	144.915	140.428	173.679	158.354	158.082	155.614	153.761	124.01
CODING	KNOWN	FULL	chr3	TRNT1	XM_011533778.2	minor	36.528	0.404	-	51.2135	41.4394	32.2523	37.9398	45.3284	26.9175	26.5306	30.2338	36.6381	30.3408	38.6634	43.0234	40.4528	39.0169	27.0176	33.8248	29.9823	34.2398	33.8067	34.6863	43.9032	38.8089	38.3597	37.1405	49.0351	37.5795	38.6629	34.1219	33.2496	44.337	36.5466	20.6402	24.2673	25.3311	49.3433	43.3114	39.1414	50.7681	27.2811	24.7912	28.6326	42.4203	29.6025	44.6516	56.8159	40.4529	34.4318	39.6178	42.6866	29.1319	40.355	34.7075	39.2203	39.9706	35.9692	24.607	35.1586	27.8091	40.3544	30.7878	27.4691	41.4157	35.4461	33.0628	50.2421	29.6267	42.5287
CODING	KNOWN	FULL:PARTIAL	chr3	ATG3	NM_022488.4	major	59.534	0.92	-	63.6782	57.7971	54.7023	55.9978	47.5744	57.9762	48.9694	53.2356	71.6985	59.7206	68.6003	65.7397	56.0661	62.7739	52.3143	59.627	55.8045	58.6199	57.7986	57.6821	63.7304	60.0481	56.3476	71.4634	72.8972	49.5517	63.6483	61.1238	49.0828	73.0996	57.7051	49.5689	52.3149	44.5139	69.051	68.1209	52.3237	65.4345	44.5324	50.6878	51.496	40.2232	46.3449	60.8885	79.0932	44.1904	67.8149	71.5928	70.4209	63.2578	66.8174	51.6529	82.1211	39.9706	60.035	68.5603	51.9951	49.0502	80.5908	76.0406	53.0623	67.9447	63.1317	61.55	70.9645	46.5089	61.8136
CODING	KNOWN	FULL:PARTIAL	chr2	NUP35	NM_138285.4	major	39.32	0.836	-	52.2974	47.9825	24.0311	40.3111	50.8413	31.7489	35.1101	24.5085	49.0846	41.7357	49.208	46.9815	23.7749	53.4098	38.5474	28.8378	28.1174	32.8056	33.1524	48.1755	37.1053	44.2577	49.6292	42.7756	38.5463	38.5771	40.6014	45.6749	23.4331	50.8683	32.8369	17.7148	28.0476	31.9713	46.6761	56.9076	55.0616	54.0116	25.0077	38.2132	41.4532	33.125	31.301	51.5761	62.5147	44.85	44.7438	44.921	44.616	37.1778	41.0166	29.3993	56.0126	30.2807	24.5833	38.8621	31.3621	24.4552	44.7202	42.2005	26.5312	32.6363	37.9629	43.2474	50.8286	19.3649	46.1047
CODING	KNOWN	FULL:PARTIAL	chr19	TIMM13	NM_012458.3	major	71.526	0.985	-	56.091	48.4187	49.0108	33.7446	53.6999	64.188	65.2045	67.3983	41.8972	59.1714	71.6303	44.228	46.3078	47.3405	77.7831	48.7857	64.4118	88.1988	83.9715	87.7436	73.0776	52.4865	52.4466	56.8634	36.7108	86.466	103.496	98.4698	66.9215	68.9548	76.9401	85.6485	104.386	56.3187	51.566	38.5458	57.0896	55.9859	50.5503	86.8483	80.7697	55.4337	82.7415	45.3679	40.0647	28.8007	34.4318	66.7576	63.9094	50.2178	66.1558	132.909	104.319	102.349	68.445	124.562	101.184	82.4491	101.948	138.811	77.9855	122.911	62.5025	110.406	81.5212	110.728	95.53
CODING	KNOWN	FULL:SINGLE	chr12	OAS2	NM_001032731.1	minor	55.041	0.149	-	51.2135	58.2333	67.6665	52.3497	48.3911	64.188	32.0743	60.4676	29.2754	65.3494	40.845	102.396	66.3568	32.6008	48.8726	65.4813	24.1006	63.2808	53.8726	49.8456	75.91	60.2705	48.3289	55.8388	53.4929	74.4938	59.1251	44.6002	53.0938	45.2162	76.8027	38.5175	54.388	48.5718	29.4874	78.2129	116.005	71.9215	28.7521	46.2664	100.855	56.9547	55.808	63.1569	54.2255	71.8919	45.2682	99.5125	83.2028	62.4255	48.1614	41.4448	41.1756	68.4345	60.2937	37.8439	57.6073	51.2861	43.5402	36.2288	32.025	29.7735	41.3188	40.0001	51.8061	31.7783	45.5939
CODING	KNOWN	PARTIAL:SINGLE	chr6	DEK	ENST00000397239.7	major	43.677	0.884	-	50.9426	49.9454	48.0622	28.2725	37.5695	60.0468	79.1958	72.0187	61.531	49.012	26.7856	39.5815	41.8722	49.5948	32.5243	32.9575	29.9823	25.635	27.2635	29.5476	30.0241	38.8089	57.2145	52.509	63.7195	57.8657	59.2328	53.6009	31.2441	40.4434	20.609	26.1659	31.2182	25.4541	33.6364	37.2843	39.2428	42.3068	45.0673	18.3171	22.6497	17.2385	16.0145	32.5932	34.5385	35.1765	36.0048	35.2505	27.4931	26.9123	29.6378	45.9364	69.8145	50.266	80.0897	49.7232	52.6554	61.3477	52.0359	40.3427	66.1939	57.8293	68.3752	68.3397	69.5961	62.2326	41.7625
CODING	KNOWN	PARTIAL	chr16	TNFRSF17	ENST00000562385.1	minor	7.873	0.018	-	50.9426	9.8146	7.58876	13.3154	1.63346	8.51238	6.59965	5.32356	7.36269	9.47292	11.1506	2.5814	13.1294	8.67043	7.91598	10.6244	18.6493	6.99137	11.9959	9.12123	3.96545	11.3424	7.80197	6.40353	2.88442	7.98148	4.30784	13.4338	0.633326	9.54565	12.228	10.7264	4.9998	1.22967	6.96437	7.70915	4.36031	1.2692	6.15162	6.15833	7.05132	3.71811	16.2571	4.89496	4.49001	3.7375	5.24342	4.36732	6.02919	3.32936	7.9387	7.34982	8.74119	2.42246	3.36403	10.0125	5.61217	3.63335	5.54578	11.9435	4.42186	3.81712	4.40454	7.08489	10.9477	8.77215	10.8557
CODING	KNOWN	PARTIAL:SINGLE	chr14	KTN1	XM_017021278.1	major	38.859	0.356	-	50.9426	49.073	44.9002	26.266	42.4699	49.924	63.8846	38.7716	28.5742	30.3408	32.6033	48.3583	35.13	48.381	33.901	43.5819	28.4043	27.4277	32.7162	25.8221	40.221	40.5881	43.1276	46.8739	60.5728	72.1659	52.1249	35.8682	39.5829	33.4098	35.4474	31.6916	32.8035	24.4703	25.4866	29.7153	32.9558	35.8197	22.0656	22.5805	22.8634	17.7455	19.6541	25.1911	17.96	14.95	18.352	29.3234	36.6575	51.3276	20.2437	27.1535	56.5877	31.492	43.0854	47.3473	55.1313	55.4784	64.4254	50.561	48.5065	35.69	79.2817	66.4209	58.0619	30.7853	40.2299
CODING	KNOWN	FULL:PARTIAL	chr12	ANAPC5	NM_016237.4	major	98.796	0.664	-	99.9883	85.0598	68.9313	60.193	66.9717	77.3016	99.9187	72.5209	75.3799	94.3173	82.9021	92.5863	87.1154	106.646	78.9877	78.274	73.7365	95.3694	85.062	87.3582	86.1069	97.3002	77.803	122.948	111.181	117.394	103.388	118.217	103.76	121.958	87.2446	114.09	97.9228	91.856	100.317	96.9952	87.7132	107.882	90.1346	70.2681	75.0004	86.6996	97.0574	90.0194	74.9486	70.1331	78.4765	86.8785	80.3088	67.4195	77.0054	130.051	168.958	78.1243	103.767	145.775	100.359	102.293	135.341	138.014	124.08	113.368	161.29	118.082	207.42	94.0109	141.379
CODING	KNOWN	FULL:PARTIAL:SINGLE	chr10	ECD	ENST00000372979.8	major	84.79	1	-	71.2654	83.315	67.9827	70.2252	101.07	82.363	85.3995	73.5254	77.4835	88.002	93.2043	129.586	84.0992	83.7563	80.3644	78.7076	81.4831	99.134	77.2102	94.2955	94.8875	91.7402	93.1902	77.867	128.75	100.766	96.0649	77.916	97.0044	101.234	79.688	65.0084	82.0698	79.3134	85.9433	73.3071	84.7725	83.9084	59.5102	68.6891	87.3937	92.7838	71.0946	64.5895	85.3101	60.2397	56.9785	97.7968	74.7619	69.9165	69.0667	58.3903	101.559	92.0534	78.0196	75.009	96.8925	92.2312	89.5584	80.1545	88.3032	85.6943	96.6901	85.7567	131.372	84.2457	90.9323
NON-CODING	KNOWN	SINGLE:PARTIAL	chr8	LOC107986898	XR_001745731.1	major	1.642	1	-	1.8968	1.52671	4.11058	1.27682	0.408364	2.53071	3.03584	3.91733	0.701208	2.88306	0.242404	0.344187	1.06455	2.42772	1.20461	1.51778	2.15184	1.61339	1.52675	3.08323	0.283246	2.0016	1.08361	2.30527	2.6222	0.332562	1.29235	2.68676	1.58332	2.13521	3.29743	2.11277	2.68282	0.614833	2.81538	1.82216	1.11543	2.11534	0.133731	0.315812	0.854706	0.33801	1.45586	2.86534	2.245	4.39706	1.57303	3.58744	0.482335	1.94213	3.4401	0.816647	1.15016	0	1.42324	0.509111	1.98077	1.95642	1.17995	0.530824	0.535983	0.572567	0.20974	0.442806	0.195495	2.97922	1.53257
CODING	KNOWN	SINGLE:PARTIAL:FULL	chr2	CAB39	NM_001130849.1	major	16.14	1	-	25.7423	11.1232	21.5015	9.66736	8.98401	15.4143	26.1346	19.9885	12.797	20.456	13.5746	8.94886	16.8553	16.127	17.2086	11.7086	15.0629	12.7279	17.2305	7.19421	13.8791	22.4624	13.22	16.9053	22.2887	9.97685	23.8008	28.8827	23.1164	19.7193	19.235	23.403	14.9994	15.9856	24.0049	26.6316	14.602	27.7814	24.0716	14.6853	16.2394	22.1397	24.2644	21.2513	15.1969	22.2051	25.1684	11.6982	12.7819	20.2536	7.54176	8.16647	11.9616	13.3235	11.7741	10.3519	12.5449	8.66414	8.37766	12.6071	9.5137	8.58851	11.7454	9.29892	13.8801	10.0962	13.6654
CODING	KNOWN	SINGLE:FULL	chr1	CDC42	ENST00000400259.5	minor	15.172	0.045	-	10.2969	19.4111	15.8099	14.2274	19.6015	12.4235	6.99563	10.6471	17.3549	17.0238	12.4838	19.1024	15.7908	14.5663	8.08806	9.97397	25.9656	14.5205	7.85188	11.6906	21.81	10.564	21.2387	11.7825	35.1375	14.3001	11.7389	10.344	14.3554	15.3233	10.5793	9.91377	10.3654	16.2316	21.634	19.6233	11.6613	18.756	8.42504	14.6853	22.436	14.5344	14.8013	13.6104	17.96	30.9993	15.7303	18.7171	17.8464	8.04595	8.46794	8.98312	15.7571	24.2246	19.796	17.3098	17.992	11.0398	23.5991	14.3323	16.6155	16.9862	12.7941	11.0701	16.0306	7.77907	6.76884
CODING	KNOWN	PARTIAL:FULL	chr17	SLC35B1	ENST00000240333.10	major	35.925	0.768	-	51.2135	29.88	27.5093	16.9635	17.7638	27.8378	35.6381	21.8969	29.9766	24.0255	32.6033	27.1908	27.6782	47.8608	25.4688	25.8022	24.9614	26.1728	27.0454	27.7491	26.6252	37.2521	21.6721	68.1336	32.2531	37.2469	55.3558	51.3171	29.3441	46.7234	39.157	56.8823	29.389	20.4124	49.6397	43.1713	32.9558	57.2552	26.2113	24.1596	32.9062	25.6888	52.8963	37.8464	26.422	27.0419	25.8675	24.4882	38.5868	28.8544	27.7854	55.1237	70.8496	11.5067	31.5701	67.8815	31.6923	32.4207	44.9562	65.2914	28.9431	46.7597	46.3525	36.1625	56.3024	26.1509	46.2325
CODING	KNOWN	FULL:PARTIAL	chr6	PAK1IP1	ENST00000379568.3	major	57.777	0.571	-	80.7494	58.4514	60.7101	60.7402	62.0713	67.1788	36.2981	50.3227	89.9299	59.0341	77.9328	64.1909	50.566	80.8084	39.9241	52.0381	47.6275	52.1663	47.3294	65.5187	58.0655	51.7081	55.6974	65.5722	62.4084	39.9074	52.5557	60.5864	63.4382	63.3027	50.5606	35.9171	45.7298	62.9588	82.2389	74.7087	55.7714	62.473	46.9395	56.8461	63.8893	45.9694	38.823	64.4702	79.2659	75.1897	69.5627	80.0155	69.6974	44.6689	67.3466	42.4656	60.8433	42.393	61.9757	44.6321	39.9455	45.4169	57.3457	61.0448	40.0647	46.1871	50.9668	60.2216	70.5735	38.2333	58.8761
CODING	KNOWN	FULL:PARTIAL	chr17	RANGRF	ENST00000226105.10	major	84.914	0.618	-	54.7362	84.8417	72.4095	69.1308	64.3173	92.2558	73.6521	96.9289	66.6148	69.8799	73.4484	134.061	91.0188	70.4039	88.1083	84.3451	81.6266	121.542	111.017	80.8063	114.148	67.6097	82.5709	76.8424	93.6126	65.1821	100.696	86.648	121.387	81.5148	99.8848	103.038	93.7766	102.677	63.5684	75.1292	80.3108	60.4987	76.6278	78.4793	79.274	90.4177	109.19	55.7547	45.5908	29.2404	46.6664	83.291	57.1567	70.7489	82.1655	52.4696	113.52	102.954	154.745	86.0398	88.6393	150.784	91.0923	86.9225	89.6431	87.9845	83.896	91.8084	70.5735	92.5213	90.8046
CODING	KNOWN	FULL:PARTIAL:SINGLE	chr1	TMEM35B	NM_001195156.1	major	97.169	1	-	54.1942	129.335	128.693	107.8	160.691	114.342	136.877	127.263	54.3436	87.7274	75.024	86.7351	124.375	48.0342	122.009	171.292	107.018	154.348	157.256	70.9143	162.867	84.6234	113.995	76.5863	187.225	88.7939	105.973	56.6906	119.276	62.1723	108.541	99.6253	109.508	144.978	53.7887	70.2234	98.0563	84.3315	61.3825	69.0049	58.3337	72.1652	65.0285	67.0967	93.7721	50.1265	49.2881	78.1438	63.427	81.5693	85.0764	41.4448	66.134	154.432	156.557	61.7721	115.545	185.58	73.0391	71.3959	136.274	81.3046	85.9934	82.9523	65.6862	135.555	56.705
CODING	KNOWN	FULL	chr1	ARF1	ENST00000272102.9	major	65.624	0.853	-	50.6716	44.4928	39.2086	32.4678	44.7159	72.7003	73.1241	45.9031	50.6623	45.4425	55.5105	58.3397	56.5984	65.5484	58.3373	64.8308	60.1081	89.8122	74.811	70.015	59.4817	58.8249	66.3168	64.8038	71.5861	83.473	76.3565	77.11	87.8212	95.7077	81.7489	101.413	76.3383	51.4	50.8251	30.5563	78.9926	68.3959	41.1891	86.5325	78.6329	97.3469	109.918	56.8293	42.6551	31.8787	27.9649	73.9325	62.2212	54.657	51.4692	44.7114	61.4183	44.2099	86.3002	94.0158	72.4631	64.4221	84.1306	72.8556	66.8639	67.563	91.4466	59.6312	119.838	65.5428	51.7242
NON-CODING	KNOWN	PARTIAL	chr1	GAS5	ENST00000450589.5	major	52.872	0.285	-	50.4006	51.0359	73.6743	57.457	49.6162	60.9671	55.701	108.58	39.0924	57.5239	41.4511	17.5535	57.1307	20.1154	44.3983	84.3451	31.9907	72.9612	61.5064	39.1827	69.3953	53.8209	31.6413	33.2984	86.2704	29.598	21.7546	36.8086	43.9106	19.4681	48.3624	72.4843	83.6551	101.57	37.7854	43.8721	23.424	21.7175	83.8493	75.0053	67.9491	88.8967	122.292	50.9792	38.8558	114.104	81.0982	66.7576	44.1336	42.1719	58.2171	12.4539	20.4728	61.7727	91.2169	21.213	47.7035	134.853	23.5991	23.7544	49.8464	34.1632	28.7344	27.6016	21.3089	49.9847	25.9259
CODING	KNOWN	PARTIAL	chr5	BTF3	NM_001037637.1	major	38.469	0.694	-	50.4006	47.1101	47.746	35.2038	44.1033	43.4822	68.2404	64.3849	35.2357	33.0866	31.0277	35.2792	42.5819	40.2308	44.0541	38.8118	34.8599	35.3154	35.3335	35.3287	31.7236	34.9169	31.8581	40.7265	42.2174	37.5795	28.1087	33.9875	40.2162	23.1105	34.2109	40.9553	34.1449	47.834	34.6737	25.6505	31.739	31.307	42.1252	26.0545	29.2737	31.4349	31.0584	27.4595	21.7593	35.836	40.3743	29.1675	40.7573	35.5132	35.3272	32.6659	40.6005	43.6043	53.5657	44.8018	44.4022	59.8105	35.2806	43.6603	66.7299	36.8352	31.0415	40.5905	31.2791	48.9916	30.6513
CODING	KNOWN	PARTIAL:SINGLE	chr3	TOP2B	XM_005265427.3	major	51.279	1	-	50.4006	67.8298	57.5481	38.6695	41.6531	61.8873	118.398	85.1769	43.6502	62.8782	30.0581	54.0374	51.9854	53.4098	65.3929	53.5559	51.6442	39.9763	56.0537	35.4572	60.898	65.7193	43.9945	50.716	74.2083	49.5517	45.2323	45.6749	76.6325	50.2403	36.4092	54.9321	46.4615	59.3928	40.8972	29.8555	43.8059	53.3065	70.6099	32.5286	30.9831	30.2519	50.7125	39.876	42.8278	33.4176	32.5092	43.8292	34.7281	44.6689	30.8286	31.2367	76.0253	42.393	78.1489	47.3473	51.9951	77.8375	49.558	46.1817	76.3776	37.9803	59.9856	50.1847	68.4231	38.2333	38.4419
CODING	KNOWN	PARTIAL:FULL:SINGLE	chr2	CWC22	XM_005246726.2	major	64.885	1	-	75.6009	53.435	71.4609	58.369	69.8302	77.5317	76.6879	58.0569	75.5552	72.9003	71.9939	82.2607	55.8887	68.323	50.5934	74.3711	43.8976	70.2722	74.1566	60.3799	68.5456	55.2665	75.8525	60.4494	93.8748	69.1728	65.4792	73.2142	72.4103	67.8243	64.7121	62.7331	64.6315	68.6153	69.3474	73.5874	60.7401	71.2164	79.1687	58.741	59.8294	66.926	52.8963	64.7089	80.4748	73.211	76.2043	65.5098	68.4916	68.5293	60.0695	35.5241	50.0318	62.3783	82.9362	42.4259	53.6458	67.3567	59.9416	55.3384	49.5784	41.7974	70.8921	51.3655	70.378	55.6121	44.0613
CODING	KNOWN	PARTIAL:FULL	chr1	GNL2	NM_001323623.1	minor	46.066	0.214	-	59.3427	44.7109	56.5995	26.9957	37.3653	53.3749	57.285	57.0525	42.0725	50.5222	43.3903	32.0094	59.2598	70.4039	53.3468	48.3521	43.1803	50.3737	55.8356	41.3667	58.3487	51.1521	29.9076	49.9476	50.6085	51.2145	44.6938	44.4659	53.5161	40.569	47.538	39.005	50.4857	51.1541	42.5271	53.9641	40.7638	46.3964	38.3808	37.1079	47.2225	39.2092	41.2494	42.6219	41.4462	45.0699	54.5315	42.5814	44.3748	49.3855	39.2966	38.9949	52.4471	42.9986	49.5547	42.0865	41.266	36.7527	46.2541	43.793	49.8464	42.1791	48.0305	43.6902	42.6178	37.4058	36.9093
CODING	KNOWN	FULL:PARTIAL	chr16	UTP4	ENST00000314423.11	major	71.743	0.73	-	76.1429	79.6073	53.4376	51.9849	62.8881	63.2677	61.7727	63.8827	81.1648	71.9392	82.6597	65.0514	56.2436	89.132	65.0487	71.1187	54.8003	61.6674	51.4734	74.6399	75.0603	77.173	79.9702	82.2214	79.4527	75.824	66.4484	78.9907	63.9659	75.1092	54.6824	42.0929	66.3387	67.2627	88.7587	75.9702	66.5201	86.4468	56.8356	62.5308	60.6841	67.602	53.3816	65.4253	79.0932	56.7221	70.2618	68.7853	66.5622	49.9404	72.1098	70.0275	122.147	55.1109	68.9626	90.2823	65.8605	80.3529	89.9124	98.6006	71.0177	77.2966	91.2369	89.742	111.627	57.2672	97.1903
CODING	KNOWN	FULL	chr12	NDUFA12	NM_001258338.1	minor	35.952	0.042	-	50.4006	39.2584	24.0311	68.2188	31.0357	27.8378	22.9668	27.7227	49.7858	19.6323	59.7525	49.9071	20.7587	38.4967	18.4133	32.0902	38.4463	32.9849	25.0824	36.228	28.0414	19.6824	31.2079	44.3125	19.4043	40.2399	60.8483	32.6441	25.6497	41.825	37.2335	39.6551	40.73	47.4651	44.6016	27.753	20.1791	38.0761	44.9336	33.1602	20.0856	29.0689	15.7718	45.2485	41.6189	46.6088	65.7175	23.2404	36.4163	36.6229	43.3982	38.3824	71.1947	36.9425	22.9013	46.3291	37.1394	25.0142	41.6523	25.745	24.1192	23.4753	31.6707	39.7049	22.8729	34.9231	52.235
CODING	KNOWN	FULL:PARTIAL:SINGLE	chr12	AAAS	ENST00000209873.8	major	65.121	0.821	-	73.7041	60.8505	58.4967	73.326	55.3333	73.8507	67.8444	57.5547	68.1925	73.4494	79.9933	54.0374	56.421	95.2013	57.3048	64.1803	66.7071	54.3175	59.5434	65.3902	60.3315	65.9417	73.0351	79.1477	62.4084	59.5285	71.4025	83.8269	55.6271	78.8772	58.2547	54.282	58.0464	49.5555	74.5336	87.8844	80.0066	73.7548	52.2888	58.8989	55.3422	53.7436	50.2272	76.4091	67.1774	39.3537	53.6576	69.5652	59.086	67.9744	79.9162	45.3239	81.201	44.8155	61.3288	72.9726	66.5208	58.2733	72.3311	67.9455	64.1839	64.1275	65.8584	64.3544	93.6419	46.0124	68.4547
CODING	KNOWN	FULL:PARTIAL	chr10	NOLC1	NM_001284389.1	major	66.189	0.319	-	74.2461	76.7719	51.8566	52.5321	76.5683	74.5408	65.7325	74.4294	85.1968	76.0579	79.8721	55.242	61.034	94.5076	55.4118	78.274	57.9563	71.8856	63.9056	54.9843	77.043	71.9466	70.4345	64.8038	95.9725	57.8657	55.7865	59.3774	47.3939	71.3412	54.2703	42.2554	53.4124	53.2445	78.8308	66.4389	57.7995	66.4216	49.3467	62.5308	71.5816	65.574	64.0579	81.7816	89.4548	84.8632	83.8947	83.447	85.8556	59.0961	56.6294	49.4071	61.3033	54.5053	56.6709	54.4749	45.3926	52.4041	77.4049	62.6373	58.5561	54.0122	66.2778	62.4356	91.4915	56.2742	67.6884
CODING	KNOWN	SINGLE:PARTIAL	chr17	ALKBH5	NM_017758.3	major	3.099	0.554	-	2.43874	1.52671	2.52959	0.364806	1.42927	4.37122	5.41171	3.81689	2.98013	2.60848	0.727212	1.54884	2.12909	1.04045	3.26964	0.216825	2.72567	4.30238	4.79837	2.05549	1.41623	1.4456	1.51705	2.04913	3.40886	1.99537	1.40005	3.76146	7.49436	2.13521	4.25918	7.47596	7.80456	3.3201	2.07449	0.981165	1.31823	3.38454	3.477	1.42115	0.641029	4.22513	3.15437	1.91023	1.20885	2.63824	1.04868	1.40378	0.723502	1.10979	0.132312	4.08323	4.94567	3.02807	8.66884	4.4123	4.45673	6.98721	4.60181	4.77742	5.49382	2.86284	5.66298	3.39484	5.66934	4.63434	3.32056
CODING	KNOWN	SINGLE:PARTIAL	chr12	NAP1L1	XM_011538393.2	minor	5.807	0.02	-	9.48399	6.97927	5.05918	3.28326	6.12546	6.4418	3.16783	6.22756	13.323	7.68816	9.45375	4.81862	7.2744	7.97679	6.02303	6.07111	6.31207	3.22678	6.10702	8.35042	3.39896	8.11762	9.1023	6.65968	2.88442	6.98379	6.13867	8.73197	2.3222	4.39602	7.41923	2.27529	5.24369	2.33636	8.44615	8.83049	6.79397	9.44851	4.27939	6.31624	5.98294	3.2111	2.91172	6.68579	4.6627	9.67353	6.81644	7.95476	5.78802	1.38723	6.21865	2.85826	3.33545	3.02807	3.23464	5.93963	4.78685	1.67693	4.36582	6.90072	5.09184	4.96225	4.40454	6.49449	6.25583	4.79985	6.13027
CODING	KNOWN	PARTIAL:SINGLE	chr8	PRKDC	ENST00000314191.6	major	52.857	1	-	50.1297	54.5255	33.8332	24.6244	42.2657	48.3135	56.229	53.1351	49.2599	49.6985	51.3896	37.1722	43.2916	66.5889	58.5094	47.4848	30.9865	46.9676	47.1113	34.5579	63.1639	67.9433	37.0594	57.888	39.5952	104.092	70.3255	50.3768	38.5273	48.8586	44.6527	53.7944	64.1437	35.6603	38.3781	42.4704	42.5891	45.4093	28.0835	39.7923	50.6413	34.139	38.823	45.6067	40.5828	40.2331	32.684	52.8758	49.6805	46.8885	54.2478	55.1237	101.214	38.1537	55.8946	72.2938	57.6073	61.0682	77.7589	73.7846	67.5338	76.1515	80.3304	77.1958	105.176	55.4466	61.4304
CODING	KNOWN	PARTIAL:FULL	chr6	PCMT1	ENST00000367384.6	minor	68.509	0.354	-	54.4652	63.2496	54.7023	66.7595	61.0504	63.0376	78.9318	62.6774	48.3834	52.4443	51.026	57.8234	58.0178	55.3173	68.4904	71.986	61.9731	71.3478	67.6134	65.2617	62.3142	49.0393	66.5335	66.8529	74.9949	62.5216	91.8647	57.0937	89.8267	79.1284	67.5974	81.2604	63.6559	71.1976	57.0486	67.7004	75.9505	61.4858	33.5664	60.1622	52.5644	67.602	95.1163	68.1712	72.3582	49.2471	63.0958	69.4092	54.0215	72.9684	59.9372	53.6945	95.2329	77.5187	111.66	87.7368	75.4342	100.895	80.5908	60.9121	72.7597	68.3264	84.5252	98.1553	80.9347	68.0255	74.8404
CODING	KNOWN	PARTIAL:FULL:SINGLE	chr11	CKAP5	ENST00000529230.5	major	68.209	1	-	62.0524	87.2409	56.9157	64.0235	86.369	66.9487	72.4642	61.0702	85.898	77.7054	67.3883	69.6979	68.3084	104.565	56.1002	61.5784	64.6987	42.6653	52.1278	44.5784	61.7477	90.0722	65.2332	74.5371	77.0927	65.8472	78.0796	62.8702	61.8548	73.602	50.1485	44.8558	60.7292	54.5971	75.719	72.7464	88.2202	85.7417	69.0051	43.4241	46.3678	50.3635	45.3744	74.1407	88.5913	64.6368	63.9697	84.5388	60.0507	75.188	69.4636	55.532	106.044	59.9559	55.3771	71.2755	71.6377	50.8669	71.0331	64.2297	71.0177	63.9367	89.1395	65.3877	115.537	51.3088	76.5007
CODING	KNOWN	PARTIAL:SINGLE	chr1	SERBP1	NM_001018067.1	major	39.512	0.616	-	50.1297	42.9661	42.3706	24.9892	32.2608	39.5711	63.0926	58.2578	33.3074	35.695	27.634	31.1489	44.1787	41.2712	48.7005	36.6435	26.109	34.2398	42.531	39.4397	51.8341	40.1433	30.9912	40.4703	45.8885	42.9004	37.1551	36.2713	52.355	32.0282	32.5622	49.2438	48.4127	54.966	36.7482	28.8743	39.04	54.4347	46.8058	25.265	27.5643	26.5338	29.3599	31.3994	29.8758	32.5382	34.4318	32.131	32.5576	38.0102	27.9178	33.2784	56.2426	32.0976	40.1096	52.2687	39.4503	42.2027	39.7644	44.8547	53.5983	47.5231	40.8993	42.0666	44.9637	33.599	41.1239
CODING	KNOWN	PARTIAL:FULL	chr1	GNB1	NM_002074.4	major	65.282	0.891	-	55.2781	54.3074	58.4967	24.9892	44.3075	62.3474	88.6993	64.0836	67.6666	55.3273	49.5716	74.6886	49.1466	67.1091	67.8021	75.0216	60.8254	69.1966	66.0867	49.5886	56.6493	43.9241	52.0131	55.3265	86.7948	56.868	59.2328	58.034	74.838	83.2732	63.0634	78.8226	78.5334	64.9263	52.4551	50.3198	65.8103	66.4216	46.9395	63.794	74.7868	59.1518	75.9474	42.9801	47.3178	37.1551	42.1221	60.5186	58.3625	47.7208	46.0444	109.635	84.8815	44.8155	100.533	84.3427	74.939	97.5415	88.3784	78.2966	90.9831	72.5252	101.095	77.1958	92.4689	52.6329	68.9655
CODING	KNOWN	FULL	chr5	CDK7	ENST00000256443.7	major	42.864	0.527	-	50.1297	46.892	48.3784	60.3754	51.4539	41.6416	33.9222	25.5129	57.4991	39.8137	45.5719	70.3863	44.711	32.0806	41.1287	42.9314	42.8934	39.4385	33.8067	43.6791	45.3194	28.8009	43.3443	41.751	52.7062	39.9074	55.8942	45.0032	75.3658	46.9746	44.7901	33.8043	32.0719	62.7129	50.5287	39.9474	52.3237	48.7938	42.3927	34.4235	27.7779	40.8992	31.7863	45.1291	76.1574	46.6088	60.9984	60.5186	40.9985	51.8825	41.2812	8.57479	26.5686	52.6885	70.6446	27.6617	37.6346	36.7527	26.9029	33.4419	26.2632	31.3004	30.622	27.0112	23.4593	37.7368	41.507
CODING	KNOWN	FULL:PARTIAL:SINGLE	chr1	C1orf123	NM_017887.2	major	61.822	0.972	-	59.6136	72.628	55.6509	57.8218	60.2337	79.1421	57.285	59.7645	55.0448	56.2883	70.7819	61.9537	62.8083	59.9994	65.0487	76.3226	64.8422	65.0735	60.634	66.5464	58.9152	53.5985	66.7502	54.8143	47.724	80.8125	69.787	50.3768	58.4771	60.9163	69.2461	58.9951	61.4609	54.4742	48.6024	49.7591	65.4046	54.4347	42.3927	56.3724	45.9404	54.0816	44.8891	50.3822	51.2897	46.1691	44.7438	76.4281	58.1214	58.8187	64.965	38.5866	73.38	61.1671	79.831	69.0694	71.6377	73.7849	67.3753	79.6237	81.8714	67.3721	69.8434	76.4578	72.333	62.7291	70.3704
CODING	KNOWN	SINGLE:PARTIAL	chr9	UBAC1	ENST00000371756.3	major	4.995	1	-	4.33554	1.96292	4.11058	2.00643	5.51291	3.68103	5.6757	6.42845	4.90846	4.39324	3.75726	5.16281	5.32273	3.81499	5.85094	3.25238	3.5864	6.8121	8.2881	3.08323	5.66493	4.11441	5.41804	4.09826	3.40886	5.32099	6.78485	4.83617	5.59438	4.52162	7.28183	7.63848	6.82899	3.689	2.37085	2.24266	5.88135	4.51272	5.75043	4.73718	3.20515	2.19707	4.85287	4.65618	1.89962	2.85809	1.57303	4.83525	4.09985	3.05191	4.63091	5.71653	6.90094	1.81684	7.63375	8.65489	6.43749	8.66414	6.72573	7.96237	9.91568	7.06166	5.66298	5.16607	4.88736	4.96537	6.00256
CODING	KNOWN	SINGLE:FULL:PARTIAL	chr4	2024-09-11	ENST00000264893.10	minor	9.14	0.233	-	8.94205	7.85168	10.1184	6.38411	11.6384	8.51238	10.1635	9.74312	7.71329	7.2763	8.48413	14.8	9.93577	11.0981	8.08806	11.9254	8.60737	10.0389	10.9054	8.35042	9.91362	9.89682	7.15181	11.5264	23.0754	10.642	9.36955	6.58256	12.3499	7.53604	8.93055	5.85075	6.21926	7.99282	8.44615	6.58782	11.0529	9.16647	9.62862	4.89508	10.2565	9.63329	7.76459	11.342	5.52616	11.8721	8.38947	8.73464	4.58218	6.65872	6.35096	5.92069	5.63576	6.05615	10.739	10.1822	7.92307	11.7385	9.08563	8.09507	8.57573	5.72567	13.6331	11.3653	12.9026	7.11703	9.1954
CODING	KNOWN	PARTIAL	chr9	TTF1	NM_007344.3	major	45.941	0.758	-	49.8587	60.8505	49.0108	62.9291	37.7737	54.2952	49.6294	40.9814	49.7858	52.307	47.8748	47.3257	35.4849	64.6814	26.6734	43.3651	33.4253	36.391	45.5845	50.1025	43.0534	52.8201	46.8118	48.6669	44.8396	42.5679	54.2788	45.2719	45.9161	37.5546	39.2944	38.3549	42.6812	49.6785	55.4186	72.0456	72.1986	40.3324	49.213	33.4761	41.8806	46.6454	37.3671	57.5456	54.3982	48.8074	34.6066	62.7022	54.2627	61.0382	55.9678	48.1822	58.4279	37.5481	23.9363	40.8986	36.4791	36.3335	44.9562	45.7836	34.5709	49.2408	35.0266	42.8046	27.7602	38.0678	30.0128
CODING	KNOWN	PARTIAL	chr6	HLA-C	NM_002117.5	major	14.392	0.645	-	49.8587	0.218102	0	0.182403	0	40.7214	85.2675	0	20.8609	26.7713	0	37.8606	0.177424	0	0.172086	0.216825	42.6065	0.896329	0.872431	0	0	0.2224	33.1584	0	28.0575	45.5609	0.430784	0.134338	204.037	32.6562	0.961751	1.13765	0.487785	0.614833	0	0.420499	0	0	0.267462	33.0023	27.3506	0.169005	42.9479	0.119389	0.172693	19.5669	21.6728	19.9649	0	0	0	0	38.8753	0	0.646928	48.8747	0.330128	54.7797	0.353986	0	0	0.190856	0	0.147602	0	0.165512	0.127714
CODING	KNOWN	PARTIAL:SINGLE	chr16	RBBP6	ENST00000319715.9	major	38.198	0.844	-	49.8587	35.7687	40.1572	31.0085	32.6691	40.0312	48.0454	34.9547	48.0328	42.6968	32.7245	28.5675	38.1463	50.1151	25.6409	36.2098	29.8389	31.1922	35.3335	22.3534	33.9896	40.4769	29.9076	40.4703	48.2485	38.9097	45.9862	43.2568	44.9662	34.917	34.2109	39.3301	47.9249	39.1033	38.9708	41.9098	34.3755	40.7555	48.5443	40.5818	48.0772	38.7022	42.7053	39.6372	41.2735	50.786	41.0734	37.7461	30.3871	39.9523	30.0347	23.0703	36.1149	36.9425	42.5679	30.5467	37.3044	35.7745	31.9767	32.1149	36.4468	29.9644	43.8357	38.3765	49.2646	32.2749	42.1456
CODING	KNOWN	PARTIAL:SINGLE:FULL	chr11	BIRC3	XM_017017643.1	minor	46.591	0.072	-	59.6136	51.6902	39.841	44.6888	46.7577	28.9881	36.826	25.4125	25.2435	34.734	32.8457	61.2653	47.0175	18.5547	43.5379	41.4137	36.0075	40.8726	55.8356	42.6514	48.1519	49.3729	68.0505	54.5581	75.2572	54.2075	43.8323	37.749	84.9712	35.9218	61.1399	32.6667	36.9497	57.6713	58.8267	70.7841	40.561	57.2552	33.4327	42.1609	48.5046	48.6735	31.7863	59.3364	77.539	44.85	50.6864	47.5726	49.1982	35.5132	34.401	24.0911	21.1629	73.2794	57.4472	25.4555	66.8509	54.3605	29.1448	25.3469	37.7868	62.6007	61.2441	55.3507	36.9485	42.7022	62.4521
CODING	KNOWN	PARTIAL	chr1	SRRM1	ENST00000374389.8	minor	51.329	0.201	-	49.8587	62.1591	41.1058	40.6759	47.5744	59.3566	43.6897	42.6889	69.7702	61.9172	71.1455	52.1443	40.9851	54.4503	49.9051	50.0867	33.8557	42.486	52.7821	58.4529	46.4524	68.2769	60.4653	82.4775	44.8396	63.5193	59.5559	60.3178	32.4052	57.7763	50.8354	41.4428	42.0714	50.2933	57.1968	73.0267	62.8696	70.0882	65.1269	46.7402	50.0003	39.0402	32.9995	66.1416	78.2297	59.1404	60.2993	71.7488	55.4685	40.7846	73.433	21.8453	36.1149	44.8155	28.3355	52.099	44.2371	42.3425	39.6464	54.4095	34.3029	34.9266	39.4311	59.7788	30.6926	46.1779	41.7625
CODING	KNOWN	PARTIAL	chr1	RPL22	ENST00000480661.1	minor	33.976	0.028	-	49.8587	35.1144	45.2164	26.8133	44.1033	46.9331	54.1171	58.6596	37.8652	35.5578	27.634	25.9861	40.6302	33.6413	42.8495	26.6695	22.3792	29.5789	33.5886	26.079	27.4749	35.8065	32.2915	40.4703	25.4353	42.5679	33.0627	33.7188	35.7829	23.1105	27.616	36.8922	31.2182	40.333	29.3393	28.1735	24.6408	27.0763	38.247	34.1077	26.9232	29.9139	24.507	30.4442	22.45	38.0346	37.403	26.8278	34.7281	38.2876	31.0932	33.0742	25.7635	41.1818	26.6534	40.7289	40.4407	43.181	22.7731	32.1149	42.4766	37.2169	22.8617	41.1809	18.181	43.1987	34.0996
CODING	KNOWN	FULL:PARTIAL	chr7	BET1	NM_005868.5	minor	62.876	0.404	-	53.9233	55.8341	86.6384	85.5471	54.3124	42.1018	59.7928	57.3538	70.2961	58.485	53.45	59.2002	62.4534	73.005	47.4959	50.5203	58.2432	64.1772	62.3788	65.0048	71.9446	47.5937	49.8459	71.4634	65.555	46.8912	62.2483	55.0786	80.1157	59.2835	57.1555	80.4478	61.5828	79.9282	61.7903	73.7276	51.5125	60.4987	74.7556	55.1092	66.8807	61.1798	75.7048	67.2161	93.7721	56.7221	69.9122	71.5928	78.3794	95.4416	60.3341	55.532	56.7027	90.2366	75.9494	62.7904	62.3942	61.9067	53.8058	52.0208	44.8886	60.1196	41.3188	57.2696	43.7908	51.4743	58.6207
CODING	KNOWN	FULL:PARTIAL	chr2	TPRKB	NM_016058.2	minor	42.326	0.286	-	52.5684	44.0566	32.5684	47.972	33.2817	40.4913	43.2937	51.528	48.5587	40.5001	50.0564	31.1489	36.5494	50.1151	31.3197	41.6305	37.4421	30.1167	39.4775	51.2587	42.4869	42.0337	27.3069	48.6669	34.613	29.9305	42.0014	43.3912	25.333	48.2306	39.2944	37.0548	45.6079	36.2751	45.0462	59.0101	43.0961	51.8963	27.816	42.4767	41.8806	32.956	48.2861	50.2628	45.4182	41.3324	43.3456	50.2242	52.5745	52.7148	46.1768	38.3824	53.1372	30.8863	37.2631	59.3963	44.0721	29.9053	54.8678	57.1963	40.8687	37.7894	39.4311	50.3323	41.8358	28.9646	40.8685
CODING	KNOWN	FULL:PARTIAL	chr2	AUP1	ENST00000377526.3	major	85.538	0.795	-	60.4266	43.4023	33.517	30.8261	36.7528	63.7278	58.4729	37.8676	44.702	35.695	59.0253	63.8467	65.1148	47.6873	74.6855	53.5559	65.1291	83.3586	83.5353	76.6954	90.3556	49.9289	49.1958	56.3511	54.804	118.392	158.313	123.591	140.282	146.199	119.257	152.12	129.751	49.9244	41.6381	36.0228	53.2363	44.4221	41.3228	88.5852	90.1715	99.713	96.0869	27.3401	22.45	18.4676	27.091	46.3248	48.2335	44.6689	36.9149	128.826	160.447	102.954	170.918	150.018	135.352	150.365	145.724	163.892	140.562	133.408	151.642	130.923	173.99	116.024	156.833
CODING	KNOWN	FULL:SINGLE:PARTIAL	chr10	RAB18	ENST00000356940.10	minor	59.147	0.458	-	53.1103	61.7229	46.4812	49.4312	64.9299	55.4455	46.3295	40.5796	50.6623	54.6409	57.4497	78.8188	49.324	40.4042	56.9606	56.5914	56.3783	70.2722	66.0867	68.8588	69.1121	59.8257	61.9823	48.1546	89.6793	64.8495	57.9405	58.9744	66.3937	63.4283	73.7801	70.209	56.9489	45.8665	58.9749	59.7109	58.9149	60.6397	44.2649	54.6355	63.0346	64.0529	68.9108	47.5169	50.4262	41.7721	45.9673	54.1236	55.4685	37.1778	49.8815	40.424	75.1052	52.6885	82.6774	70.0876	64.2099	59.2515	70.9151	59.585	49.9804	65.2727	68.7947	62.7308	77.8068	58.4258	77.7778
NON-CODING	KNOWN	PARTIAL:SINGLE	chr22	CRYBB2P1	NR_033733.1	major	17.834	0.535	-	49.5877	4.58014	15.1775	59.281	2.65437	8.28232	8.44755	53.5369	7.18738	8.37461	6.4237	6.71165	61.3889	17.6877	9.46476	6.93841	9.89848	5.73651	8.94242	58.0675	6.79791	5.78241	5.63476	7.17196	8.91548	8.31404	10.1234	13.4338	9.28878	6.02883	55.6442	8.12604	8.53624	68.7383	8.00162	6.30749	7.70659	56.55	8.82624	5.52671	63.0346	5.91518	5.09552	7.16335	5.18078	8.13456	4.71908	9.67049	8.9232	11.3753	5.16015	2.24578	75.2202	6.05615	53.6951	6.78815	11.3894	49.7489	10.0296	9.68754	61.37	8.97022	5.87272	7.3801	9.97022	8.93766	9.32312
CODING	KNOWN	SINGLE:PARTIAL	chr22	APOBEC3D	XM_017028596.1	minor	5.071	0.102	-	5.14845	5.88876	6.00777	4.92488	3.67528	4.14116	9.63549	5.52445	2.98013	4.94239	4.48447	4.13024	4.79046	5.54907	6.19511	4.77016	4.5906	7.3499	7.63377	5.26719	3.96545	4.44801	2.81738	4.3544	7.07994	2.99305	6.35407	6.31389	7.1777	6.40563	7.69401	5.52571	7.56067	7.37799	6.51984	5.04599	4.86732	9.58953	6.82027	3.15812	4.70088	3.3801	3.63965	4.65618	2.4177	3.29779	3.67039	4.36732	6.02919	8.3234	2.91086	3.67491	3.10542	4.2393	5.69297	3.56378	6.27243	4.7513	4.36582	3.31765	4.01987	4.96225	3.1461	4.13285	5.27835	3.14473	4.98084
CODING	KNOWN	SINGLE:PARTIAL:FULL	chr10	DDX21	NM_001256910.1	minor	31.857	0.149	-	39.2908	22.2464	19.9205	11.309	14.7011	37.5005	41.8418	27.4213	21.9128	24.712	17.8167	18.5861	27.1459	22.1963	26.5013	21.8994	17.6451	28.1447	39.4775	17.4716	37.955	23.4633	18.4213	22.2843	37.2352	32.9236	35.432	34.6592	64.3881	23.3617	36.9587	52.8193	49.6321	32.0943	18.6704	22.1463	17.644	27.2174	23.6704	18.475	22.0087	26.1958	24.9923	17.0727	16.0604	16.0493	16.6042	18.5611	22.9109	22.4732	11.1142	46.9572	59.5781	13.3235	76.3375	46.4988	29.0512	64.5618	53.2159	57.9926	49.8464	43.1334	64.3902	46.0518	69.4006	28.6336	44.189
CODING	KNOWN	PARTIAL	chr1	PABPC4	NM_001135653.1	major	45.408	0.793	-	49.5877	35.7687	38.8924	17.1459	33.2817	40.4913	62.0367	62.8782	35.5863	36.7934	24.1192	23.5768	52.3402	33.2944	76.5785	39.2454	42.463	50.7322	58.8891	35.3287	35.1225	52.0417	26.2233	43.2879	30.942	54.2075	43.6169	47.287	54.0438	38.8106	52.8963	107.101	71.3385	51.8919	29.932	21.5856	31.5362	28.2045	50.5503	27.1598	25.4275	29.0689	61.8741	24.236	12.6066	23.0846	28.8388	23.5523	21.4639	22.1957	21.8314	37.7699	65.6739	39.9706	59.7762	58.0387	59.9182	80.3529	51.5639	67.6801	104.919	68.8989	48.2402	52.9891	55.5205	82.7561	67.3053
CODING	KNOWN	FULL:PARTIAL	chr3	MRPS25	NM_022497.4	major	51.872	0.897	-	56.362	46.892	27.8255	36.1158	37.3653	48.7736	40.2579	31.9413	57.3238	43.6578	50.5412	46.6373	44.8884	61.0398	49.3888	39.6791	41.3154	51.9871	59.7615	67.1887	51.2676	43.1457	48.7623	52.509	37.2352	73.1635	60.3098	74.6919	64.0715	51.2451	50.1485	51.5191	58.2903	40.8249	56.1595	35.3219	60.5373	61.3448	47.3407	51.0036	47.8635	43.0963	37.3671	35.4586	34.1931	30.1199	28.8388	41.3336	43.8925	34.4034	45.3829	57.5736	71.7697	44.2099	54.0832	84.3427	66.6858	61.208	70.2072	87.3206	59.8961	83.0223	51.3863	71.2917	66.6636	55.9431	60.0256
CODING	KNOWN	FULL:SINGLE:PARTIAL	chr22	DRG1	NM_004147.3	minor	57.258	0.325	-	56.9039	66.7393	40.1572	50.7081	63.7048	63.2677	60.0568	54.7422	64.3359	62.8782	58.9041	70.9025	59.0823	56.3578	54.2072	62.2289	62.4034	68.3003	67.8315	59.2237	69.6786	59.4921	63.2827	54.0458	86.0082	52.8773	51.1556	53.0635	47.4995	48.6074	53.9955	63.3831	53.5344	50.7852	61.3457	59.1502	64.492	55.5629	49.213	44.5295	42.7353	52.7296	38.3377	58.9783	65.9686	54.3037	61.348	58.3349	45.0983	54.1021	54.9093	34.095	67.3991	41.7874	77.1139	50.9111	46.0528	66.7977	60.1776	59.1869	59.0921	51.9128	59.3564	51.6607	63.3402	54.1225	61.8136
CODING	KNOWN	FULL	chr14	C14orf156	ENST00000238688.9	minor	40.488	0.043	-	49.5877	45.3652	33.517	36.8454	41.4489	32.4391	36.958	36.5618	49.4352	42.5595	49.3292	53.0048	38.5011	49.7682	32.0081	37.9445	39.5939	42.6653	35.5516	50.7448	44.4697	42.9233	46.5951	45.0809	28.8442	38.5771	34.2473	38.6893	22.272	29.6418	33.7987	31.8541	27.316	28.6512	41.9344	49.1984	37.8232	42.4478	28.4847	33.1602	37.3934	33.97	30.8157	51.5761	50.2535	43.5309	39.1508	32.287	56.4332	34.1259	56.7617	74.519	46.2363	42.9986	31.5701	53.6264	31.3621	36.613	41.4163	53.2151	32.293	47.1414	28.3149	56.5315	29.7152	34.261	46.7433
CODING	KNOWN	FULL:PARTIAL	chr12	NFYB	ENST00000240055.7	major	53.933	0.929	-	61.5104	56.7066	58.1805	52.5321	46.9619	60.2769	71.4082	59.5636	57.8497	49.012	52.4804	44.228	55.3564	66.5889	53.691	61.3616	46.6233	56.8273	66.9591	44.0645	54.9498	49.7065	39.8767	53.0213	69.4883	55.5378	59.1251	44.0629	41.0606	55.1387	60.1782	55.0946	56.9489	48.3258	52.8996	69.8029	59.1177	58.9474	29.822	34.7393	36.1113	31.773	33.7275	45.6067	61.4786	40.8926	37.2283	45.077	48.957	63.5353	40.6197	43.2823	79.2457	47.8436	81.1248	54.8143	49.024	58.6926	73.2751	71.3959	51.3204	39.698	60.8246	64.3544	75.0699	52.4674	56.0664
CODING	KNOWN	FULL:PARTIAL	chr11	CARD16	NM_052889.2	major	69.587	0.52	-	64.4911	61.941	87.9032	112.725	87.3899	75.001	51.8732	44.0951	42.4231	64.1138	73.5696	169.512	77.0022	43.5255	64.0162	77.4067	40.885	74.0368	70.2307	77.0808	127.461	56.9345	105.11	83.2459	93.6126	56.868	77.3257	48.2273	73.9936	57.1483	70.62	71.3467	63.534	45.9895	50.9733	83.2589	79.7024	104.78	54.0273	57.4778	43.59	74.8692	21.8379	65.0671	94.1175	102.232	69.7374	64.262	90.679	87.6731	80.0485	46.5489	44.8561	68.4345	63.0108	58.3781	68.5015	67.9157	69.0272	67.282	64.7199	54.3939	66.6973	51.8083	37.9259	47.3365	70.4981
CODING	KNOWN	FULL:SINGLE:PARTIAL	chr1	PRPF38A	NM_032864.3	minor	63.029	0.388	-	54.4652	53.6531	47.4298	38.1222	55.3333	70.6298	57.153	56.1485	54.8695	64.8002	68.7215	63.3304	58.1952	61.9068	59.714	59.627	70.7239	66.5076	75.0291	84.018	67.9791	58.2689	60.2486	60.4494	58.2128	68.5077	70.864	71.0648	55.3105	85.4084	69.3835	56.7198	55.4855	45.9895	49.3433	57.7486	71.3874	61.0628	40.9216	79.2688	63.4619	69.9681	66.9696	38.3239	40.7555	37.1551	32.684	60.6745	54.745	51.0502	57.5556	49.8155	92.5876	49.6604	84.4888	79.9304	77.7451	65.54	82.5967	86.259	68.2038	62.4098	78.0233	72.0297	99.7022	64.2187	72.4138
CODING	KNOWN	FULL:PARTIAL	chr1	MED8	NM_201542.4	major	71.572	0.574	-	69.6396	77.4263	62.9235	85.7295	73.9139	83.0532	77.2159	58.0569	62.2322	73.1748	54.0561	88.8003	91.0188	70.5773	76.2343	90.4162	77.8967	88.9158	85.7164	81.7056	79.5922	76.9506	80.1869	68.3897	123.506	66.8449	68.9255	60.5864	86.9768	83.2732	80.6497	97.1875	64.1437	79.4364	71.57	79.4744	86.4964	58.9474	57.5043	46.1085	46.7952	62.7009	66.4843	49.4271	70.6313	34.0772	52.2594	79.7036	80.0676	91.8348	52.7923	41.8532	74.7601	58.139	100.015	57.0204	70.6473	73.9247	65.7234	60.514	58.0201	59.9287	67.5363	68.4873	67.8366	70.5082	68.1993
CODING	KNOWN	SINGLE:FULL:PARTIAL	chr5	SFXN1	ENST00000321442.9	major	37.514	0.966	-	31.7036	31.8429	32.2523	29.3669	24.5018	22.7764	32.7343	23.8053	42.949	37.7544	31.1489	41.3024	17.0327	56.011	19.6179	19.9479	16.2105	21.6912	23.3375	22.3534	33.1398	35.0281	33.5918	43.0318	33.5642	37.912	48.6786	57.631	37.1551	45.8442	34.6231	27.6286	34.5108	31.2335	42.8235	41.7696	47.0508	48.2297	39.4506	32.6865	45.0857	30.7589	19.1688	48.8302	47.3178	26.3824	32.8587	39.3059	33.5223	29.9642	35.9888	41.8532	60.9583	27.8583	24.0657	66.6935	36.6442	26.4117	67.9653	63.3008	25.1912	55.539	59.9856	45.9042	72.333	22.6752	62.963
CODING	KNOWN	SINGLE:PARTIAL	chr20	SLX4IP	ENST00000334534.9	major	12.575	0.784	-	13.0066	13.0861	9.48596	15.6867	13.2718	14.9542	13.5953	16.7742	9.99222	16.0628	12.3626	11.8745	12.7746	18.9015	12.3902	16.0451	11.1896	12.5486	15.4857	8.73582	13.3126	14.3448	15.8207	17.1615	17.3065	19.9537	15.8313	15.7175	9.49989	16.7049	11.8158	14.7894	12.1946	5.53349	12.1506	12.8953	16.2244	10.9998	6.95401	14.2115	10.2565	10.9853	12.1322	14.9236	8.98002	11.4324	10.8364	12.3221	17.3641	17.7566	12.8342	3.47075	11.0415	7.87299	12.2916	14.9339	10.5641	9.92184	11.4455	8.22778	7.90575	9.73365	15.5208	9.15132	10.9477	10.0962	7.91827
CODING	KNOWN	SINGLE:PARTIAL	chr2	PTCD3	ENST00000254630.11	major	19.437	0.892	-	27.91	17.6663	14.5451	15.1395	14.7011	19.7855	32.6023	21.3947	17.5302	19.2204	15.2714	17.5535	15.6134	32.7742	22.0271	19.2975	16.6409	21.6912	23.3375	13.1037	15.2953	24.2417	14.9538	19.7229	24.3865	23.9444	23.5854	22.5688	21.0053	17.3329	14.2889	21.9403	22.5601	15.4938	22.3749	16.2593	21.4973	32.4352	21.3969	17.8434	22.2224	20.9566	20.1394	17.6696	11.7431	33.8574	25.8675	15.5976	13.5054	19.4213	14.8189	17.3537	20.0127	15.1404	16.432	18.328	17.0016	16.2103	16.8733	14.1996	22.7793	17.177	16.7792	18.7454	18.572	13.572	16.3474
CODING	KNOWN	SINGLE:PARTIAL	chr1	IFI44	XR_001736922.1	minor	3.516	0.015	-	4.87748	2.18102	6.64017	1.09442	2.45018	4.37122	6.07168	3.31467	0.87651	5.90341	2.54524	1.54884	6.56471	4.50862	3.09756	5.63746	1.00419	1.07559	6.54323	1.67008	3.11571	3.44721	3.46754	3.58598	3.14664	4.98842	4.73862	1.61206	2.84997	3.64242	2.88525	3.41294	3.41449	2.33636	2.37085	4.34516	3.44769	2.39738	3.07581	5.52671	5.34191	3.88712	4.12494	4.53679	2.76308	3.07794	2.79649	4.67927	3.61751	10.2655	2.11699	4.69572	0.805109	4.2393	2.32894	4.24259	4.45673	1.39744	2.00592	0.530824	2.67991	2.67198	7.3409	4.57566	2.73692	1.82063	2.04342
CODING	KNOWN	PARTIAL:SINGLE	chr6	PHIP	NM_017934.5	major	36.661	0.717	-	49.3167	35.5506	43.9516	22.8004	34.3026	30.8286	52.1372	37.4658	34.3592	32.5374	36.1182	31.6652	33.1784	42.6585	42.6774	41.4137	32.9949	31.1922	34.8972	24.0235	33.7063	51.1521	33.1584	46.1054	58.7373	40.2399	38.3398	24.1808	43.5939	34.0378	36.9587	37.5423	30.8524	32.955	31.7101	29.8555	23.424	36.6659	33.4327	31.2654	32.0515	32.618	37.8524	39.3984	47.1451	35.3963	28.664	36.9662	31.8341	39.9523	25.1392	32.6659	43.4759	29.0695	46.3201	37.1651	40.9358	39.6874	36.6965	32.513	47.8365	33.0181	43.4162	41.9189	51.0241	29.6267	31.9285
CODING	KNOWN	PARTIAL	chr2	DYNC1I2	NM_001271785.1	minor	41.434	0.26	-	49.3167	55.8341	55.3347	50.7081	72.2804	44.1724	58.4729	51.1262	49.6105	39.4018	46.0567	76.2374	65.4696	29.9997	59.8861	55.941	53.3657	48.0432	55.1813	45.7346	52.4006	45.5921	51.5797	43.0318	34.8753	42.9004	47.3862	36.6743	43.9106	39.8154	40.9431	47.1311	53.5344	48.0799	48.8988	48.6378	58.6107	45.4093	58.1729	42.003	45.7268	41.9133	48.0434	45.4873	53.362	51.8853	42.8212	38.37	48.4747	62.7029	58.3494	29.6034	10.6965	10.9011	9.18638	15.443	19.1474	19.145	7.66969	13.0052	16.0795	16.0319	7.97012	19.4835	10.5567	20.5235	21.7114
CODING	KNOWN	PARTIAL:SINGLE	chr12	KDM5A	NM_001042603.2	major	37.823	0.946	-	49.3167	34.0239	42.0544	24.9892	32.2608	36.8103	68.3724	48.0125	29.4507	37.0679	31.3913	28.5675	44.1787	31.2135	49.2167	40.7632	33.8557	35.6739	42.9672	23.3812	54.1	46.3705	32.2915	37.9089	70.7994	40.9051	36.4013	32.9128	49.7161	32.1538	40.531	57.0448	42.0714	34.1847	32.8955	32.5186	30.725	38.3581	33.9676	32.2128	35.684	42.7583	42.4626	32.7126	32.1208	34.7368	31.4605	32.9109	27.0108	43.8366	28.1824	29.6034	42.2107	29.0695	54.342	25.9647	41.7612	33.5386	30.9148	23.7544	45.2906	31.4912	44.0454	39.2621	40.4674	33.599	33.3333
CODING	KNOWN	PARTIAL:FULL:SINGLE	chr1	SRSF11	XM_017002830.1	major	31.897	0.285	-	51.7555	27.0447	42.3706	19.8819	25.7269	37.2704	58.8689	52.6329	31.905	36.6561	24.2404	23.5768	27.5008	40.0574	31.1477	30.3556	18.0755	32.0886	35.1154	14.003	28.3246	31.8033	22.7558	35.6037	52.444	31.5933	37.3705	33.5845	43.8051	31.149	37.0961	41.7679	36.9497	37.8737	32.3028	30.276	27.8857	33.5634	40.1193	29.2126	29.701	31.2659	29.1172	32.4739	24.695	45.9493	39.6752	28.6995	28.9401	39.9523	19.5821	20.0078	19.6677	19.3797	43.0854	25.6253	30.5368	35.9143	28.5549	19.2424	27.2011	22.521	31.2513	30.2584	32.8431	23.0062	22.2222
CODING	KNOWN	FULL:PARTIAL	chr6	TPMT	NM_000367.3	major	64.486	0.831	-	51.2135	72.8461	65.7693	80.075	88.2066	28.0679	34.7142	33.5485	40.6701	66.4477	66.4187	113.582	74.1634	67.9761	42.5054	55.0737	92.2423	66.8661	58.2348	56.012	72.5111	48.7057	113.345	51.2283	109.346	61.8565	64.4022	52.7948	53.8327	64.8099	50.0111	53.9569	51.4613	27.2986	80.9053	92.0894	59.8275	72.7676	64.9932	44.0558	61.1115	59.4898	47.5581	74.4989	90.8363	66.6154	77.6026	58.6469	69.6974	52.1599	56.4971	40.8323	71.1947	58.7446	60.1643	79.2516	70.9775	56.4567	56.8737	55.4711	50.2484	85.6943	85.5739	74.6866	99.1157	46.0124	69.7318
CODING	KNOWN	FULL	chr3	GCSAM	ENST00000308910.8	major	85.587	0.688	-	49.3167	77.2082	66.7179	131.148	48.5953	78.682	39.5979	97.3307	188.274	114.224	38.7846	73.8281	83.5669	60.3462	61.0907	69.1673	32.4211	68.8381	67.8315	49.8456	54.1	109.755	93.8404	36.1159	135.043	63.1867	23.0469	136.487	75.3658	53.2547	65.1243	92.3119	88.7769	83.9861	135.583	50.7403	103.938	83.3443	379.929	103.744	114.958	138.922	123.991	95.1532	76.6755	212.818	240.673	72.3727	45.0983	32.4612	181.135	16.9454	33.6996	142.925	39.7214	18.4977	96.8925	101.454	24.661	35.8306	99.1568	50.5768	24.1201	21.1071	24.6323	178.422	26.9476
CODING	KNOWN	FULL:PARTIAL:SINGLE	chr3	ATP6V1A	NM_001690.3	major	80.419	0.952	-	77.4977	109.269	80.6306	59.0986	138.64	68.7892	70.7482	58.9609	51.1882	105.85	115.99	102.051	85.696	88.7852	67.2858	87.5975	73.593	54.4968	53.0002	54.4704	68.2624	98.6346	132.85	101.432	114.066	83.1404	86.4799	39.2267	66.9215	89.6789	69.7957	40.9553	38.4131	54.1053	61.9385	73.8677	76.4575	68.96	41.8578	69.9523	72.65	59.9968	63.33	99.2124	133.837	76.289	71.1357	68.4733	80.7911	81.2918	72.7714	78.3981	66.594	71.4625	92.3814	72.9726	90.29	69.7324	84.6026	80.2872	90.4471	87.9845	113.469	80.1478	146.425	65.7084	136.782
CODING	KNOWN	FULL:PARTIAL:SINGLE	chr18	ACAA2	ENST00000285093.14	major	84.191	0.949	-	73.9751	106.434	49.6432	99.5921	76.3641	83.2833	63.8846	60.7689	108.337	94.18	76.4784	146.107	58.5501	93.4672	70.7275	77.4067	97.1198	63.6394	61.2883	77.0808	73.0776	71.057	88.8558	75.0494	73.9461	102.762	96.1725	89.4691	72.4103	97.8429	71.1696	68.5838	76.4603	49.6785	72.7555	77.9325	100.186	86.7289	75.9591	63.6361	59.4021	72.8412	58.7197	96.3471	106.724	65.736	74.2817	91.2458	74.5208	72.4135	98.1752	83.7063	104.549	66.012	89.2761	90.452	98.5431	85.6632	130.385	102.184	89.5091	95.4279	113.05	100.517	139.974	76.3011	82.7586
CODING	KNOWN	FULL:PARTIAL:SINGLE	chr17	FTSJ3	ENST00000427159.6	major	78.542	1	-	92.4012	80.4797	52.1728	44.6888	80.6519	67.4089	75.896	69.2063	93.7866	59.9951	113.324	76.5816	83.2121	109.247	68.8346	65.0476	72.8757	59.5162	63.6875	81.1918	65.9964	99.6354	100.992	90.674	114.59	93.7824	72.4794	101.291	57.9493	82.7708	72.2687	62.5705	53.0466	56.3187	89.2032	76.1104	83.7585	113.805	52.155	70.1102	76.0688	49.0115	61.8741	83.0949	89.6275	66.6154	66.5914	99.6685	79.3441	60.4833	58.3494	69.415	113.06	68.4345	77.3726	78.4031	75.7643	51.4259	112.921	97.2736	67.1319	79.2052	101.514	105.388	109.086	52.6329	92.848
CODING	KNOWN	FULL	chr13	TEX30	NM_138779.4	major	48.137	0.626	-	49.3167	70.8832	40.1572	52.8969	43.2866	50.6142	55.3051	40.4791	63.284	49.6985	59.995	42.335	30.3396	54.4503	33.3848	47.2679	46.9102	32.8056	36.2059	50.7448	54.1	44.8137	50.7128	59.1687	47.9863	48.554	62.4637	47.9587	37.1551	48.105	48.225	36.8922	50.4857	35.9062	44.6016	65.3176	58.0023	54.4347	39.7181	24.0017	31.4104	19.7736	18.4409	41.7862	54.2255	21.5456	35.83	49.7562	52.3333	50.2178	47.7645	45.9364	99.3735	36.9425	46.5788	53.2869	48.3637	50.4477	64.6614	74.1827	36.0448	51.5311	62.922	65.9781	68.8141	26.6475	61.4304
CODING	KNOWN	FULL:PARTIAL:SINGLE	chr1	PGD	ENST00000270776.12	minor	62.176	0.259	-	70.4525	76.7719	45.2164	62.5643	60.4379	66.4886	66.5245	48.2134	86.4239	80.863	65.6914	65.5676	59.2598	55.4907	62.9836	65.0476	101.137	57.1858	59.3253	70.272	63.1639	77.2842	93.8404	56.095	67.3906	73.4961	66.5561	74.9606	52.8827	76.6164	61.6895	37.2173	44.7543	52.8756	70.8291	60.8322	74.6323	66.2806	48.8118	57.3199	52.3507	52.7296	66.727	43.8158	49.7355	47.7081	42.2969	61.6104	46.5453	33.2936	62.7157	39.4032	67.6292	51.4772	63.2696	66.1844	71.3076	54.7797	61.9475	55.6039	82.0054	71.7618	63.1317	61.2548	72.333	59.4189	61.3027
CODING	KNOWN	FULL:PARTIAL:SINGLE	chr1	NCF2	NM_000433.3	major	71.472	0.842	-	72.0783	89.4219	174.542	177.843	160.283	71.7801	58.3409	39.8765	58.3756	84.0206	50.5412	256.075	82.8572	36.4158	45.775	103.643	289.925	70.0929	107.309	93.6531	53.5336	36.1401	109.011	47.8984	104.364	48.554	57.2943	32.7785	103.971	60.7907	73.5053	45.3433	60.3634	74.0258	44.7498	41.4893	59.0163	66.5626	70.8774	58.4252	48.5046	84.8405	68.6681	61.963	53.7074	72.9912	45.9673	91.5577	43.169	93.7769	60.8633	19.3954	23.2332	36.9425	65.8573	25.1161	61.899	79.0952	35.7526	31.5841	75.8416	37.9803	32.7194	27.454	46.9187	51.9708	39.3359
CODING	KNOWN	FULL:PARTIAL:SINGLE	chr1	ISG20L2	ENST00000313146.10	major	46.901	0.808	-	62.8653	41.0032	37.6276	32.4678	40.2239	38.1907	40.5218	30.8365	52.4153	37.2052	45.0871	33.214	31.0493	57.745	31.3197	37.9445	38.1593	33.702	25.0824	34.3009	37.6718	56.7121	43.9945	58.9125	57.4262	49.2191	41.7861	54.5412	36.3107	58.5299	49.1867	42.0929	48.2907	35.4144	62.8275	54.5247	41.4736	59.0884	38.9157	43.2662	43.8037	40.5612	30.0878	50.0241	59.0609	42.8713	60.2993	41.0216	51.3687	35.7906	42.7367	46.5489	84.8815	38.1537	56.8003	66.0147	41.431	30.604	66.9033	56.1347	45.4245	55.3482	58.9369	62.5832	86.9951	35.4196	61.4304
NON-CODING	KNOWN	PARTIAL	chr19	CTC-444N24.11	ENST00000593427.1	major	54.604	1	-	49.0458	43.6204	53.1214	33.3798	33.2817	62.5775	48.5734	56.6507	48.0328	42.9713	42.5419	28.2233	46.4852	48.2076	38.5474	68.7337	26.5394	48.9396	52.564	30.7038	74.777	64.0513	42.4774	52.2528	149.728	45.5609	46.0939	41.5104	91.0934	39.0618	49.0493	54.282	51.9491	57.9172	68.4583	59.5707	41.2708	59.0884	59.644	62.5308	94.6587	116.614	90.7487	63.9926	82.2017	115.862	91.9346	59.8947	45.8218	53.2697	49.7492	18.3746	37.6101	65.4064	79.5722	30.0375	34.1682	56.5964	31.1507	21.8965	54.5363	44.0877	46.1428	43.6902	43.5953	36.7437	37.037
NON-CODING	KNOWN	PARTIAL	chr1	NUDT4P1	NR_002212.4	major	52.737	1	-	49.0458	63.4677	60.7101	21.5236	45.5326	70.6298	112.59	82.0631	31.5544	45.3053	29.0885	37.5164	52.8725	26.0113	66.0812	55.7241	40.7416	43.7409	67.1772	43.0368	63.4472	46.7041	50.0627	55.5827	106.199	61.1913	56.5404	42.8538	94.3656	29.6418	47.8128	61.7579	58.5342	71.3206	30.6729	39.3868	41.6764	43.1529	50.9515	30.0021	33.7609	46.8144	26.4482	27.5789	32.9843	32.9779	38.2769	46.6367	31.5929	32.7387	24.7423	52.6737	65.7889	51.4772	112.048	47.517	59.5881	94.6068	51.7999	57.8599	86.1592	63.9367	59.7759	56.0887	61.5808	68.8531	42.7842
CODING	KNOWN	SINGLE:PARTIAL	chr1	DNAJC8	ENST00000489277.5	minor	9.403	0.018	-	7.31622	6.76117	10.1184	10.9442	6.12546	9.89277	16.3671	16.5733	5.60967	12.2187	5.45409	3.44187	11.5326	6.76293	9.46476	6.07111	11.4765	15.2376	13.7408	6.16646	13.0293	6.00481	9.31902	7.4281	15.471	11.9722	8.0772	10.4784	12.2443	6.78243	7.8314	13.6518	14.9994	12.1737	8.74251	10.5125	8.61922	7.61522	16.0477	6.15833	5.34191	10.3093	5.09552	11.1032	5.52616	5.93603	7.86513	7.79879	6.99386	15.2596	6.61558	4.08323	10.2364	9.08422	17.5965	6.95785	10.234	22.7783	5.19179	6.6353	9.11171	7.06166	3.98506	6.93729	6.45132	10.7583	6.64113
CODING	KNOWN	FULL:PARTIAL	chr17	RPAIN	NM_001160246.1	major	52.546	0.303	-	51.2135	52.3445	43.9516	67.854	54.1082	41.8717	54.3811	58.6596	48.3834	49.012	33.2093	38.2048	51.0982	42.4851	47.4959	65.0476	70.437	66.1491	65.4323	52.158	68.2624	52.7089	59.165	42.7756	52.444	49.2191	57.0789	40.9731	49.6105	43.709	64.0252	43.068	46.9493	59.7617	43.1198	45.5541	68.3453	52.4604	64.3245	54.6355	50.4277	44.1103	52.1684	45.3679	83.9286	52.9846	51.9098	57.3991	55.2274	49.108	57.1586	34.7075	59.6931	67.8288	51.6249	50.9111	63.5496	62.8849	56.8737	52.5516	39.1267	53.4396	34.1876	54.7603	36.5575	48.1641	42.2733
CODING	KNOWN	FULL	chr14	JKAMP	NM_016475.4	major	54.085	0.375	-	49.0458	62.8134	61.6587	58.369	64.3173	54.0651	42.8977	39.9769	46.455	50.9341	60.601	94.8235	53.7596	45.7799	44.2262	50.7372	55.8045	49.8359	41.8767	45.6061	56.366	58.9361	71.5181	63.0108	74.9949	56.5355	60.0944	52.1231	49.8217	59.2835	67.46	68.9089	50.3638	43.899	50.3806	61.2527	52.8307	57.2552	41.4566	36.95	39.3165	33.125	33.7275	52.8894	62.342	34.7368	40.5491	46.3248	59.086	56.0442	40.8843	50.4279	72.8049	69.0401	61.4582	49.0444	50.1794	50.4477	57.5817	60.7794	48.3725	54.9665	59.9856	58.3028	61.1898	46.5089	66.539
CODING	KNOWN	FULL	chr12	NACA	NM_001320193.1	minor	45.766	0.021	-	49.0458	35.7687	45.5326	38.3047	45.3284	40.4913	29.9624	35.256	54.5189	45.168	47.1475	39.4094	34.4203	37.6297	43.3658	48.3521	39.5939	42.3067	37.0783	44.8353	40.221	50.1513	41.6105	46.6177	39.5952	37.5795	37.6936	49.7051	44.5439	37.8058	35.8596	35.5921	40.3642	44.145	57.7895	50.6001	52.1209	51.6142	58.9753	53.3722	55.7696	51.5465	56.7786	63.8732	60.7878	80.2463	70.2618	57.711	51.1275	40.7846	55.8355	36.1366	52.5621	45.4211	43.4736	31.9043	44.8974	39.1284	45.7822	46.3144	38.3228	46.378	42.3675	38.9669	43.2043	52.1363	35.1213
CODING	KNOWN	SINGLE:PARTIAL	chr20	KIF3B	XR_001754435.1	minor	1.77	0.317	-	1.8968	1.52671	3.16199	0.729612	0.816728	1.61045	1.58392	1.30578	1.05181	1.78475	1.81803	0.344187	0.887122	1.90749	2.75338	1.95143	1.72147	1.07559	1.96297	0.64234	1.41623	2.224	2.16721	3.32984	2.6222	2.32793	1.93853	3.35845	2.74441	1.38161	2.74786	2.76286	1.46335	1.35263	1.77814	2.66316	0.912623	2.53841	1.60477	1.57906	1.92309	1.18304	0.727931	1.43267	2.59039	0.879412	2.97127	1.40378	2.17051	1.38723	0.79387	1.83746	2.07028	0.605615	2.58771	1.35763	1.48558	0.698721	1.17995	0.928943	1.33996	2.48113	3.1461	1.91883	1.56396	1.65512	2.80971
CODING	KNOWN	PARTIAL	chr8	EIF3E	ENST00000521440.5	minor	34.947	0.034	-	48.7748	51.254	37.6276	41.5879	24.706	36.1201	41.4458	46.0036	28.3989	24.3001	25.9372	37.8606	35.3075	21.1558	34.9336	36.8603	32.1342	29.3996	14.3951	33.6586	18.1278	38.5865	41.8272	25.358	19.6665	18.2909	22.8316	33.5845	40.0051	33.7866	46.7136	26.9785	31.4621	35.0455	28.8947	24.5291	31.739	30.8839	39.7181	54.1617	40.3849	64.5599	25.9629	34.7423	57.3339	45.0699	58.0271	46.3248	37.381	31.3515	61.7895	23.4786	44.6261	44.2099	29.8881	34.4498	31.1971	26.5514	20.5312	43.5276	23.5832	41.2249	31.0415	29.8156	24.4368	43.0332	22.8608
CODING	KNOWN	FULL:PARTIAL	chr13	SAP18	NM_005870.4	minor	67.805	0.086	-	75.33	61.2867	83.7926	53.6265	61.8672	65.1082	65.3365	66.7956	67.4913	66.9969	79.6297	81.5723	72.744	92.947	71.4159	71.1187	77.4663	75.4709	52.7821	70.6574	62.8807	70.2786	64.3663	54.5581	60.0484	76.4892	59.6636	51.4515	46.655	60.5395	66.773	56.5573	54.51	50.7852	55.715	58.3092	54.2504	58.8064	48.2768	76.1107	78.4193	65.574	64.5432	63.6344	65.2778	64.8566	70.9609	74.5564	85.3733	73.2459	74.3591	77.9898	64.7538	65.4064	69.3507	85.7003	61.4038	72.5272	86.4905	78.562	67.9358	66.7995	75.0869	89.742	71.942	62.5636	65.3895
CODING	KNOWN	FULL:PARTIAL	chr11	FIBP	NM_004214.4	major	72.623	0.71	-	60.4266	68.266	50.5918	57.6394	76.5683	71.55	86.7194	67.1974	54.8695	64.1138	54.4197	85.7026	66.0019	74.9125	70.7275	53.5559	54.8003	82.8208	74.1566	79.3932	62.8807	68.3882	72.6017	73.5126	66.6039	83.473	97.6803	82.6179	74.3103	81.0124	80.2375	69.884	76.5822	66.033	66.6802	59.7109	105.56	100.267	65.2607	59.8464	58.5474	62.0249	59.933	60.1721	54.9162	38.914	33.7326	73.6205	58.1214	76.5752	53.5862	52.6737	96.9581	56.3222	71.0327	98.5978	81.7066	71.9683	113.629	91.0364	91.3851	116.613	84.3155	88.1184	117.883	69.0186	66.7944
CODING	KNOWN	SINGLE:FULL:PARTIAL	chr19	CD79A	ENST00000221972.7	major	98.859	0.912	-	50.6716	46.892	71.4609	49.6136	71.4637	121.474	175.419	115.411	30.3273	46.2663	74.1756	91.8979	97.0512	39.0169	155.05	93.6686	90.9512	132.657	128.465	74.3829	161.167	62.3833	61.1154	85.5512	107.772	124.711	95.4187	87.8571	142.076	114.548	148.247	252.07	162.676	84.2321	45.787	34.9014	80.9192	61.2038	60.4464	115.429	130.77	102.417	121.079	47.2781	37.9924	23.5243	27.091	54.9034	67.5269	63.8127	53.4539	66.965	82.9262	117.489	147.888	121.168	117.195	212.132	128.143	109.217	169.639	143.333	152.271	115.72	131.763	122.314	110.728
CODING	KNOWN	PARTIAL	chr9	RPL12	ENST00000497825.5	minor	32.004	0.089	-	48.5038	27.4809	61.3425	51.6201	23.6851	25.077	53.5892	61.7734	25.0682	26.634	19.3923	18.5861	57.663	76.1263	35.9661	24.9349	30.5562	40.5141	29.0083	22.6104	23.7927	29.5793	21.6721	28.944	16.7821	29.9305	21.2161	25.1212	35.4663	16.8305	26.6543	31.204	32.9255	56.1957	24.5976	24.5291	22.7142	21.1534	30.3569	34.7393	36.1113	29.7449	27.6614	30.9218	25.7312	41.5522	35.6552	30.1033	69.2151	76.5752	23.4192	29.8076	22.6581	38.7593	26.9122	31.5649	18.9823	24.036	21.5931	29.328	35.5089	21.185	12.7941	31.882	15.4441	26.9785	15.5811
CODING	KNOWN	PARTIAL:SINGLE	chr5	NR3C1	ENST00000343796.6	major	53.049	0.588	-	48.5038	41.8756	97.7053	44.1415	63.2964	55.6756	75.764	61.472	59.4274	53.4053	26.7856	106.354	74.5183	30.6933	83.1178	50.3035	60.8254	77.9806	47.3294	43.8076	69.3953	63.2729	39.2266	50.716	103.577	36.5818	35.3243	26.3302	89.7212	23.1105	49.8737	84.9984	62.5584	80.1742	42.0826	33.6399	43.8059	36.3838	92.5418	42.7925	51.9234	82.9815	81.043	51.5761	48.0085	47.9279	45.0934	34.6266	32.7988	48.5531	42.6043	18.3746	30.5941	50.8716	99.3682	24.7767	46.383	66.099	31.1507	29.8589	63.246	22.1393	38.3824	35.7197	33.6251	61.405	26.0536
CODING	KNOWN	PARTIAL:FULL:SINGLE	chr5	ANXA6	NM_001155.4	major	188.168	0.796	-	88.6076	103.38	81.5792	38.6695	250.531	119.864	206.965	85.0765	71.1726	81.1376	103.87	294.968	139.633	90.3458	173.119	106.678	144.173	185.719	188.009	185.379	211.019	118.651	159.507	111.934	167.559	223.481	188.683	212.388	327.324	249.317	177.512	192.1	208.04	99.8488	81.6462	71.9054	116.613	112.395	76.0929	152.537	202.779	225.115	215.71	82.1398	47.8359	43.9706	46.4916	139.442	93.0906	68.8067	103.997	264.185	270.057	288.878	244.021	284.932	290.678	345.308	381.715	252.672	373.848	435.533	550.358	272.621	454.916	287.66	343.04
CODING	KNOWN	PARTIAL:SINGLE	chr14	FKBP3	XM_011536565.2	minor	37.016	0.145	-	48.5038	37.5136	48.3784	25.7188	36.1402	33.3593	52.2692	47.4098	39.7936	25.673	28.6037	26.8466	27.3234	41.7915	27.7059	37.7276	23.5268	30.6545	35.7697	24.4089	24.3592	29.5793	40.0935	36.8844	52.9684	44.5633	46.3093	44.7346	33.8829	26.8785	28.303	31.0415	33.7791	32.2172	42.5271	41.7696	32.753	42.8709	39.5843	26.3703	28.2053	34.139	28.1467	38.2045	32.6389	41.7721	35.3057	34.3147	29.1813	27.7447	28.447	43.2823	36.2299	44.2099	44.6381	50.5717	39.4503	54.081	44.9562	45.2528	52.2583	46.378	41.109	39.5573	37.7304	35.4196	36.2708
CODING	KNOWN	PARTIAL:FULL	chr12	MYL6B	NM_001199629.1	major	60.189	0.588	-	60.4266	65.4306	59.7615	71.3196	56.9668	61.1971	53.7211	54.6418	59.0768	74.9596	63.8734	74.5165	59.6146	65.8952	67.8021	58.7597	59.3909	58.2614	67.3953	88.129	57.2158	77.6178	70.8679	61.7301	32.5153	80.4799	92.6186	72.5425	42.9606	61.1675	55.7816	58.9951	61.8267	40.8249	64.7538	65.3176	99.4759	74.3189	64.592	43.2662	58.12	38.0261	47.8008	47.1587	43.5185	47.2684	48.9386	63.0142	74.0384	77.4076	69.0667	53.8987	62.1084	50.8716	41.4034	59.7357	61.7339	47.2335	43.5402	63.9643	58.4221	62.6007	33.3487	68.3397	40.2719	55.2811	55.5556
CODING	KNOWN	PARTIAL:SINGLE:FULL	chr12	CS	ENST00000548567.5	minor	37.679	0.172	-	57.9878	40.1308	27.8255	20.2467	43.0824	26.9175	45.5376	40.4791	40.3195	34.734	39.2694	36.828	31.2267	48.0342	33.0406	30.3556	26.9698	32.0886	27.2635	22.6104	39.3712	44.3689	31.2079	48.6669	57.9506	43.233	29.9395	33.8532	47.4995	33.2842	25.8299	28.7662	31.706	45.7435	35.1182	32.2383	37.4175	33.1403	31.5605	24.0017	25.0001	28.2238	29.6025	30.9218	28.4943	33.1978	31.9848	31.0392	34.4869	31.6289	24.0807	43.4864	69.9295	25.4358	34.0284	48.0261	40.6057	44.0194	53.2159	50.8264	50.7844	42.9426	61.4538	48.8562	64.3177	26.3164	51.7242
CODING	KNOWN	FULL	chr9	CBWD5	NM_001286836.1	minor	31.149	0.254	-	48.5038	17.2301	36.9952	20.794	38.182	25.077	37.09	18.7831	27.1718	30.8899	35.1486	70.7304	10.468	27.7454	30.8035	30.3556	25.5352	33.1642	38.8232	25.4367	63.7304	23.7969	28.6072	40.7265	31.9908	34.2538	41.463	46.4809	15.8332	41.197	29.2647	44.2057	15.2433	14.8789	52.7514	29.435	31.6376	27.0763	20.4608	27.4756	49.1456	29.7449	36.1539	18.0278	37.1289	20.2265	54.3568	20.5888	24.8403	34.9583	41.4135	24.9077	65.4439	9.68983	19.9254	27.1526	31.3621	15.3719	40.5904	33.8401	24.1192	21.7576	26.8467	18.7454	30.1062	15.0616	26.0536
CODING	KNOWN	FULL:PARTIAL:SINGLE	chr7	ELMO1	NM_001206482.1	major	73.684	0.978	-	88.8785	80.9159	67.6665	64.0235	95.5572	63.2677	76.028	48.816	63.1087	70.9782	91.6287	64.5351	60.5017	79.4211	59.714	89.1153	103.432	59.6955	64.9961	74.3829	65.7131	102.304	72.385	99.8951	89.6793	79.1497	81.2028	70.2588	42.0106	91.4373	74.7418	43.2306	51.4613	44.2679	68.4583	78.0727	74.8351	91.8057	43.0613	72.4788	72.8637	54.7576	71.3372	86.4378	118.64	69.9132	49.8125	86.2546	84.1675	86.8408	61.2603	53.2862	80.856	49.0548	58.9999	61.7721	72.1329	36.4732	100.178	75.1116	80.6654	72.7161	101.724	73.2106	124.139	60.412	90.6769
CODING	KNOWN	FULL:PARTIAL:SINGLE	chr5	RBM22	NM_018047.2	major	66.987	0.982	-	65.846	81.7883	53.7538	66.9419	72.2804	69.9396	72.5961	54.6418	68.8937	79.3528	68.1155	66.6002	69.373	74.0454	67.4579	75.0216	77.7532	57.3651	66.3048	72.0705	72.2278	83.4002	74.5522	72.2319	98.0703	77.8194	63.8637	59.6461	59.6382	75.7372	65.6739	62.5705	65.2412	56.9335	72.3109	66.0184	82.5417	81.511	70.7436	57.3199	67.7354	66.588	78.3739	69.2457	77.8844	72.9912	73.7574	66.1337	63.427	64.0902	54.1155	37.5658	74.7601	45.4211	58.7411	53.4567	58.7627	54.7797	65.1334	57.7272	59.8961	50.5768	61.6636	57.1219	84.8446	50.6467	64.4955
CODING	KNOWN	FULL	chr20	RAE1	NM_003610.3	minor	50.942	0.367	-	48.5038	54.5255	40.4734	47.972	52.8831	47.1632	44.2177	40.2782	65.563	59.446	58.4193	73.656	39.7431	49.0746	39.752	48.1352	48.0578	55.5724	52.3459	56.5259	61.4645	48.1497	62.4158	54.5581	65.555	45.8935	51.8018	49.7051	38.1051	57.2739	37.7831	37.2173	39.9984	44.8828	57.4931	50.3198	59.0163	54.8578	43.0613	53.8459	48.2909	54.2506	42.4626	52.1731	71.1494	64.1971	61.5228	55.8393	49.4393	31.3515	55.5709	30.4201	61.7634	43.6043	58.8705	49.8929	45.7227	42.3425	57.3457	61.7083	45.2906	42.9426	47.611	51.6607	59.2348	43.1987	49.553
CODING	KNOWN	FULL:PARTIAL:SINGLE	chr2	VAMP5	ENST00000306384.4	major	86.842	0.966	-	56.362	83.0969	119.839	65.1179	148.032	91.3355	103.219	77.1414	51.5388	78.8037	73.812	145.935	39.0334	59.6525	134.572	85.2124	140.731	95.3694	118.433	101.747	94.0378	69.8338	85.605	118.081	92.3015	81.8101	68.8178	56.1533	62.6993	79.6308	113.487	170.647	131.824	52.2608	60.4567	54.2444	93.1889	88.9852	125.573	76.9002	145.3	61.5178	92.4472	72.5886	60.2697	55.1831	69.7374	96.081	128.301	98.4935	70.2575	88.8103	58.4279	101.743	114.636	73.9908	101.349	100.476	60.4136	20.0386	67.9358	85.5034	70.4726	83.0999	62.7538	98.3143	34.7382
CODING	KNOWN	FULL:SINGLE	chr10	RPP30	ENST00000371703.7	major	46.22	0.406	-	48.5038	56.4885	36.679	51.4377	54.5166	41.6416	35.6381	37.3653	54.1683	56.0138	53.3288	64.363	40.8076	73.3518	38.3753	40.7632	52.3615	35.8532	39.0413	50.7448	32.2901	55.2665	44.8613	53.7897	45.1018	37.5795	54.2788	41.7791	30.9274	46.5978	40.1188	26.3284	29.8768	37.0129	56.0113	58.5896	59.3205	57.1141	35.4387	39.0028	40.8122	35.9981	28.3893	59.814	65.6232	38.6941	45.6177	50.3802	54.5039	52.1599	60.8633	31.4409	60.3832	42.9986	34.0284	53.7961	43.0817	41.504	51.7999	55.7366	39.9307	38.362	41.3188	49.4466	57.8664	30.9508	48.5313
CODING	KNOWN	FULL:PARTIAL:SINGLE	chr10	BCCIP	NM_016567.3	minor	56.319	0.301	-	57.4459	46.2377	62.6073	58.0042	36.9569	52.6847	41.4458	49.5191	66.9654	53.6799	62.2978	33.5582	50.2111	83.9297	50.7655	44.0156	38.5897	57.3651	49.9467	53.6996	59.1985	54.4881	62.6325	63.2669	55.0662	37.2469	58.1559	66.0943	59.0049	53.2547	50.1485	57.6949	48.9004	51.4	68.1619	74.989	47.1522	60.7807	39.4506	45.0032	54.9149	55.7717	48.5287	59.0976	69.2497	54.0838	69.9122	70.345	64.6329	48.8306	60.5987	48.9988	74.5301	56.9278	76.0788	59.2266	42.7515	52.1246	61.4755	91.1691	37.2508	47.7139	58.3077	62.4356	74.4834	45.3503	66.539
CODING	KNOWN	FULL:PARTIAL	chr1	BPNT1	ENST00000469520.6	major	62.238	0.779	-	54.7362	50.1635	55.0185	84.635	47.3702	57.9762	43.0297	70.4116	94.6631	91.2969	58.6617	76.2374	50.9208	52.5428	45.6029	57.8924	51.6442	80.4903	54.9632	61.4077	60.3315	59.7145	66.5335	48.923	72.8972	45.2284	54.3865	52.3918	45.8106	74.4812	71.994	52.3317	58.0464	55.5809	59.4194	68.4012	77.8772	69.8062	63.3884	50.6878	56.4106	70.3061	77.1607	76.1703	98.7802	82.8846	79.1756	61.6104	65.3564	52.7148	76.8731	22.2536	50.9519	110.222	59.388	43.6138	82.5319	54.5002	61.9475	52.4189	53.0623	48.8591	49.7084	58.8932	52.0016	62.0671	62.1967
CODING	KNOWN	SINGLE:PARTIAL:FULL	chr22	DESI1	ENST00000263256.6	major	14.347	1	-	8.40011	8.50598	20.2367	5.6545	5.92128	15.4143	17.4231	14.464	4.73316	8.92376	8.60534	5.3349	17.9199	7.45657	23.7479	12.5759	20.0839	22.4082	23.5556	11.4336	24.9257	9.67442	8.01869	15.3685	10.751	15.963	8.1849	10.6127	20.0553	9.54565	17.1741	28.4412	22.3162	11.067	7.26073	6.72799	8.41641	9.44851	3.20954	9.47436	15.171	11.4923	19.8968	3.82045	8.11655	3.95735	4.19473	7.17488	10.3702	11.0979	8.07101	12.658	18.9776	18.7741	45.5438	22.5706	22.1186	30.3245	17.2273	15.9247	29.0771	23.4753	17.6182	18.893	8.79725	19.8615	16.6028
CODING	KNOWN	PARTIAL:FULL:SINGLE	chr8	RAD21	NM_006265.2	major	54.293	0.732	-	63.9492	65.4306	47.4298	44.6888	89.8401	60.737	97.6748	62.2756	51.8894	59.5833	40.7238	62.8141	54.2919	65.375	65.737	56.1578	74.8841	41.4104	52.3459	40.082	54.1	61.2713	46.3784	57.3757	57.9506	56.2029	47.6016	40.1671	47.7106	50.6171	51.385	55.4196	57.4367	52.5067	39.4154	42.8909	66.9257	50.063	53.3586	29.3705	26.0685	31.0969	34.4554	47.5169	47.1451	32.3184	35.4805	42.5814	41.722	61.8706	33.2102	51.6529	65.7889	46.0267	65.3398	52.099	63.0544	59.8105	67.2573	54.5422	88.9732	41.034	73.409	65.6829	84.2582	53.2949	56.4496
CODING	KNOWN	PARTIAL:FULL:SINGLE	chr8	POP1	NM_001145860.1	major	42.4	0.695	-	50.6716	65.4306	39.2086	31.3733	35.936	39.1109	37.882	45.2	33.3074	33.4984	61.6918	41.9908	35.3075	46.3001	43.8821	43.5819	26.6828	32.4471	42.531	45.8631	53.2503	53.4873	48.3289	53.7897	34.3508	69.5054	51.2633	48.496	29.0274	51.3707	57.7051	28.6037	27.6818	33.8158	29.4874	37.7048	57.0896	48.0887	15.3791	43.2662	33.9746	18.0835	25.2349	51.0986	39.3739	44.6301	29.7127	48.5084	74.5208	36.068	33.8718	20.6203	37.3801	31.492	28.2061	57.1901	46.0528	29.0668	60.0596	46.7125	36.8488	43.706	71.9408	59.1884	53.1745	39.2264	41.2516
CODING	KNOWN	PARTIAL:SINGLE	chr2	RANBP2	ENST00000283195.10	major	34.138	0.796	-	48.2329	47.7644	34.1494	22.618	41.6531	42.792	41.4458	34.5529	35.0604	31.3018	32.8457	25.1257	38.6785	37.6297	34.9336	31.2229	33.5687	29.7581	25.7367	16.8293	40.5042	37.2521	35.759	35.6037	69.2261	34.919	27.0317	30.3604	48.9772	25.7481	28.5778	26.4909	25.8526	23.9785	34.081	29.8555	19.7735	26.6533	31.9617	26.3703	36.5387	34.646	31.5437	37.8464	32.6389	29.4603	40.5491	26.8278	22.9109	24.9702	24.3453	31.0326	50.8369	33.3088	40.7565	29.6981	31.1971	37.7309	30.9148	32.6457	41.9407	37.4077	38.1727	30.406	56.4979	32.1094	45.4662
CODING	KNOWN	FULL:SINGLE	chr9	OSTF1	ENST00000346234.6	major	52.859	0.581	-	48.2329	41.2213	47.4298	45.9656	43.4908	55.4455	48.0454	27.6222	38.2158	40.0883	45.8143	119.605	49.8563	39.7106	37.1707	38.3781	58.2432	48.2225	42.3129	51.1302	43.9032	43.5905	64.583	46.6177	52.9684	48.8866	61.0636	52.5262	68.5048	55.7667	56.4685	54.7695	56.705	39.2263	39.2672	48.4976	60.0303	60.6397	49.3467	57.4778	66.6671	54.0816	34.698	38.5627	37.9924	28.1412	31.1109	51.7839	55.9509	64.3676	40.8843	61.6568	62.9135	55.1109	51.4955	91.64	67.6762	52.9631	79.6468	61.7083	55.0722	66.9904	70.4726	61.55	81.3257	53.626	36.3985
CODING	KNOWN	FULL	chr8	C8orf59	NM_001293320.1	minor	38.39	0.101	-	48.2329	33.3696	38.5762	57.2746	78.4059	22.3162	30.6224	11.5511	72.575	34.734	65.6914	28.9117	34.4203	83.5829	33.2127	12.7927	40.0243	23.6631	27.6997	50.6164	25.7754	32.0257	30.1243	39.1896	19.9287	61.5239	72.0486	37.2116	8.23324	54.8875	24.8681	15.927	22.4381	13.4033	41.6381	87.4639	31.4348	82.9213	26.6124	35.213	33.1199	13.8584	8.49253	57.7844	75.6394	19.1272	45.6177	46.0128	38.3456	32.4612	71.1837	58.5944	53.3672	23.619	5.30481	32.7528	26.7404	15.9308	54.9858	53.3478	23.8512	25.5747	27.8954	30.1108	19.7449	20.358	67.1775
CODING	KNOWN	FULL	chr6	HMGN3	NM_001201363.1	minor	40.536	0.063	-	48.2329	37.0774	55.6509	29.9141	31.8524	35.89	54.7771	28.928	16.4784	48.1883	28.8461	56.2746	28.7428	32.6008	33.3848	32.7406	36.5813	44.0994	72.848	14.1315	28.6079	33.2489	14.9538	32.0177	51.1329	29.9305	69.2485	60.4521	78.3213	38.1826	64.0252	54.9321	46.9493	62.8359	68.0138	64.4766	50.1943	60.0756	124.771	42.7925	48.0772	64.5599	61.3888	36.4137	22.2773	57.3816	53.8324	41.8015	30.6283	74.0782	20.376	8.16647	12.3067	55.7165	25.3596	12.049	33.508	15.5116	24.071	14.0668	23.5832	21.9484	21.6032	21.5499	21.1134	29.2957	22.8608
CODING	KNOWN	FULL	chr4	OSTC	ENST00000361564.8	minor	50.501	0.072	-	48.2329	40.3489	45.2164	57.0922	40.8364	48.7736	33.7902	34.8542	56.0967	48.051	69.6911	37.0001	37.9688	48.381	40.0961	33.8248	42.0327	35.6739	27.0454	47.1477	35.9723	46.4817	45.7282	88.8811	35.3997	48.2214	54.2788	55.3473	28.4997	82.6452	55.7816	54.607	44.1445	34.9225	63.4202	65.3176	45.3269	56.9731	37.5784	56.8461	55.3422	32.787	68.6681	60.6497	57.852	40.0132	46.1421	58.8028	66.0799	52.4374	53.9831	57.9819	95.4629	28.4639	37.5218	71.7846	61.2387	29.0668	59.7056	78.6947	35.2409	46.9505	62.922	50.3323	60.6033	47.6675	58.6207
CODING	KNOWN	FULL	chr3	RPL15	NM_001253382.1	minor	50.906	0.022	-	48.2329	51.254	46.4812	63.2939	57.9877	39.1109	41.0498	47.6107	81.8661	52.8561	73.4484	51.6281	34.9526	83.7563	32.0081	44.8829	50.9269	35.8532	32.4981	62.6924	37.6718	40.8105	58.5148	60.9616	39.8574	39.9074	49.5402	59.1087	30.083	41.0714	33.5239	26.1659	34.023	34.5536	56.0113	68.4012	45.6311	53.4475	40.3867	42.3188	36.966	28.2238	32.9995	66.9773	65.7959	33.6375	41.9473	69.5652	68.2504	53.5472	66.2881	74.9273	71.3097	49.0548	38.8157	70.9361	44.4022	42.2027	69.0272	78.4293	37.5188	56.3025	73.1993	61.4024	66.6636	34.261	53.6399
CODING	KNOWN	FULL	chr12	TUBA1C	NM_032704.4	minor	54.073	0.175	-	48.2329	57.3609	26.8769	38.4871	51.2497	39.341	43.9537	43.4925	85.0215	49.8358	85.3262	59.5444	32.8235	62.2537	27.878	52.6886	59.2474	38.0043	31.4075	52.4149	40.5042	62.2721	59.3817	74.5371	40.6441	46.8912	46.417	59.7804	29.0274	53.5059	44.6527	19.8275	29.6329	39.9641	70.681	54.6649	66.5201	66.7037	31.5605	59.2147	50.855	42.9273	29.6025	100.526	101.543	59.3603	62.7462	71.2809	63.9094	48.5531	99.366	47.5697	72.3448	34.52	33.899	68.3906	45.5576	29.6258	82.0067	79.0928	46.0945	56.6842	74.0382	69.9633	85.2356	39.3919	45.977
CODING	KNOWN	FULL	chr12	PPHLN1	NM_201439.1	major	39.495	0.311	-	48.2329	47.5463	28.1417	38.8519	43.695	37.5005	30.8864	37.064	55.7461	51.8951	42.9055	56.2746	42.9367	39.5371	32.5243	33.3911	44.1845	32.0886	33.8067	43.6791	26.3419	41.7001	51.363	44.8247	33.0397	41.5702	41.463	38.8237	26.9164	45.9698	36.8213	23.7281	28.6574	25.9459	42.3789	41.3491	44.8199	46.6785	28.8859	34.1077	39.1028	37.5191	32.5142	40.2342	61.9966	40.2331	43.6951	54.7475	53.298	46.611	33.2102	22.0495	39.3353	38.7593	31.9583	30.377	40.2756	23.0578	44.0122	38.6175	37.3848	34.354	44.8844	37.6385	51.8061	36.7437	45.4662
CODING	KNOWN	FULL:SINGLE:PARTIAL	chr10	PRPF18	ENST00000378572.7	major	45.073	0.801	-	50.6716	53.2169	43.6354	48.7016	50.433	41.8717	40.7858	35.7582	50.3117	45.8544	49.6928	68.6653	42.0496	44.7394	42.3333	41.4137	49.7793	42.6653	37.5145	50.1025	52.4006	43.7017	54.1804	44.8247	66.3417	39.2423	41.3553	42.9882	43.9106	47.9794	45.4771	32.5042	35.6083	43.7761	52.0105	54.5247	57.6981	50.4861	42.6601	38.687	47.6499	45.9694	50.9552	46.8006	54.0528	46.1691	60.6489	49.2883	44.3748	46.611	39.8258	28.5826	42.5558	43.6043	44.5087	37.8439	36.3141	34.2373	45.0742	33.8401	34.1689	36.2626	40.4798	39.1145	49.8511	34.5921	45.977
NON-CODING	KNOWN	PARTIAL	chr17	LRRC75A-AS1	NR_027163.1	minor	70.456	0.044	-	47.9619	26.8266	65.4531	43.7767	43.4908	75.4611	56.625	82.4649	49.7858	28.6933	30.0581	43.3676	50.2111	39.884	65.5649	60.0606	65.2726	116.702	96.4036	71.4282	84.9739	41.2553	42.044	30.9931	93.6126	77.8194	45.5554	98.4698	138.698	57.1483	85.1837	142.368	98.2887	80.4201	47.2688	32.6588	40.054	36.1018	75.2905	74.8474	72.65	105.966	135.88	34.8616	22.1047	71.8919	45.4429	63.0142	37.381	53.2697	35.7241	51.0404	60.1532	81.758	180.622	80.6092	83.3573	196.62	82.7147	97.8044	93.529	61.4556	70.8921	55.7935	83.0852	139.03	41.3793
CODING	KNOWN	SINGLE:PARTIAL:FULL	chr1	EFCAB14	ENST00000371933.7	major	9.597	0.858	-	8.67108	10.2508	12.6479	4.01287	6.73801	11.9633	14.5192	12.2542	5.96027	10.8458	7.27212	7.9163	10.8229	9.71088	10.1531	11.4917	6.16862	7.52916	6.10702	6.4234	7.08116	8.56242	8.23541	6.40353	13.6354	12.9699	6.89255	8.32896	11.5054	11.1785	8.24358	8.12604	8.04845	8.97655	4.7417	6.72799	7.09818	10.1536	6.41908	7.42158	6.19662	8.78826	9.4631	8.11846	5.00809	5.05662	6.81644	5.7711	10.129	5.54893	5.42478	10.2081	11.8466	11.5067	12.9386	14.0854	15.1859	13.9744	13.4515	10.2184	16.4815	13.7416	16.15	14.0222	18.7675	10.2618	11.622
CODING	KNOWN	PARTIAL:SINGLE	chr18	ROCK1	ENST00000399799.2	major	42.973	0.654	-	47.9619	58.2333	44.9002	29.0021	57.7835	43.7122	72.7281	44.296	35.7616	34.1849	33.6941	49.5629	48.6143	47.8608	43.8821	37.5108	35.4337	35.1361	41.6586	32.8878	45.6027	42.5897	48.1122	46.1054	75.2572	51.8796	38.1244	36.5399	51.405	36.9266	30.776	35.5921	38.2911	38.2426	34.97	37.7048	39.1414	36.6659	33.8339	24.0017	30.3421	40.0542	29.8452	37.3688	36.0928	42.2118	33.5579	35.4065	47.2688	46.611	30.4317	38.7907	49.6867	36.9425	63.0108	43.1047	51.665	42.9015	47.0801	41.1389	58.0201	48.6682	62.7123	44.2806	64.1222	41.7091	39.5913
CODING	KNOWN	PARTIAL:SINGLE:FULL	chr18	LMAN1	ENST00000251047.5	major	62.925	1	-	59.6136	30.9705	55.3347	33.3798	41.2448	51.9945	52.0052	40.4791	44.8773	42.5595	55.7529	44.5722	56.5984	70.2305	44.7425	35.3425	36.2944	45.3542	51.0372	38.5404	58.9152	55.8225	48.1122	88.3688	70.0128	61.5239	83.8952	90.0065	103.232	116.181	74.7418	101.413	87.0696	62.467	61.0494	45.4139	47.7606	56.409	49.213	73.2684	82.4791	55.0957	84.44	48.2332	35.0566	29.0206	29.5379	56.6192	62.7035	66.8646	35.8564	75.5398	85.9167	38.1537	71.9384	96.7311	73.4534	69.7324	73.983	94.8849	52.1243	85.1217	101.934	62.5832	114.56	71.1703	96.424
CODING	KNOWN	PARTIAL	chr14	FKBP3	XM_017021092.1	minor	55.603	0.218	-	47.9619	65.2125	47.4298	41.4055	53.0873	76.3814	52.4012	62.2756	71.1726	71.1155	71.7515	63.8467	63.8728	62.9473	69.8671	88.4648	46.9102	43.2031	51.0372	66.4179	52.1173	63.2729	69.3509	69.6705	55.3284	86.466	71.4025	59.1087	35.8885	67.9499	64.0252	63.3831	53.5344	43.7761	45.4907	56.3469	94.6086	61.2038	46.8058	41.3714	32.0515	28.3929	32.029	59.4558	51.9805	45.0699	36.8787	59.8947	61.7389	52.4374	60.5987	28.3785	27.4887	37.5481	69.9976	64.6571	65.2002	65.8195	41.7703	50.9591	46.4965	44.2785	59.3564	53.1367	40.6629	49.4882	41.7625
CODING	KNOWN	FULL:PARTIAL	chr3	RNF13	NM_183381.2	major	56.614	0.788	-	48.7748	57.579	47.4298	59.281	79.4268	51.0743	57.153	47.7111	55.2201	63.1528	60.4798	81.9165	53.4048	45.0862	57.1327	63.313	62.5469	63.1016	47.3294	43.936	63.1639	56.8233	61.1154	68.3897	110.395	59.8611	57.6174	43.5255	54.2549	69.834	70.8948	67.1211	46.9493	47.2191	55.2704	60.4117	47.4564	48.3707	51.7538	56.5303	61.7525	49.6875	63.33	62.2018	62.6874	56.7221	60.8236	53.4997	65.1152	64.3676	53.3216	27.9702	51.527	48.4492	61.3288	45.82	53.8108	49.7489	54.7498	44.722	52.2583	45.9962	61.0343	41.6237	60.2123	43.8607	54.5339
CODING	KNOWN	FULL:PARTIAL	chr3	CRBN	NM_016302.3	major	74.506	0.537	-	56.362	74.3728	80.6306	86.4591	104.95	83.0532	84.6075	78.8489	64.1605	72.763	64.7218	75.0328	74.1634	32.9476	62.9836	74.3711	69.0024	98.4169	97.2761	68.9873	126.894	67.3873	64.583	73.7687	181.718	68.8402	70.864	45.8093	99.7489	69.0804	88.6185	90.8492	78.4114	84.478	57.4931	65.5979	64.8976	68.678	98.5597	57.3199	66.4534	96.6709	99.4839	57.9038	78.7478	98.9338	74.6313	72.5287	48.2335	78.2399	58.4817	35.9325	57.2778	92.0534	107.908	25.9647	74.1137	103.83	53.6878	45.1201	69.5438	49.4317	44.6746	49.1514	67.4456	73.984	83.7804
CODING	KNOWN	FULL:PARTIAL	chr20	CSE1L	NM_001316.3	major	65.679	0.518	-	83.7301	74.809	41.7382	51.0729	48.3911	59.1265	49.8933	37.064	90.6312	77.0189	84.5989	79.163	38.6785	123.64	42.6774	40.98	39.5939	34.9568	32.28	71.1713	41.6372	64.9409	58.7315	77.3547	44.8396	75.824	112.865	85.1703	46.2328	83.9012	50.2859	33.9669	43.4129	37.1359	71.4219	72.1857	76.1533	76.8573	37.9796	52.7406	49.7866	38.0261	34.9407	66.6192	81.3382	40.8926	51.0359	68.7853	67.2857	64.9225	71.4483	97.181	102.594	48.4492	45.5438	93.337	60.9086	35.3553	111.624	96.8754	55.0722	74.052	101.934	88.5612	162.26	39.5574	107.28
CODING	KNOWN	FULL:PARTIAL	chr14	SNX6	ENST00000396526.7	minor	79.619	0.378	-	76.6848	79.3892	98.6539	71.8668	84.9397	69.7095	76.5559	67.5991	73.2763	80.4511	73.206	83.6375	77.7119	84.7968	74.1693	95.62	71.5846	98.0584	78.5188	76.053	97.4367	91.9626	88.2056	78.6354	102.004	85.8009	63.3253	63.0045	68.5048	75.8628	88.069	73.4594	70.6069	61.4833	76.4599	69.3824	90.7553	86.5878	70.3424	68.2154	87.6074	81.7985	94.3884	73.9019	87.2098	86.4022	77.7774	91.7137	84.4086	85.731	71.4483	50.0196	71.7697	90.2366	89.6643	61.0933	96.3973	72.667	76.2249	63.6989	74.9036	72.5252	88.3005	80.2955	105.567	79.7769	76.3729
CODING	KNOWN	FULL:PARTIAL	chr12	C12orf45	NM_152318.2	minor	54.977	0.389	-	58.5298	42.0937	42.0544	27.3605	57.5793	44.4024	33.1302	35.8587	65.9136	50.6595	60.601	43.3676	32.2913	45.0862	36.6544	42.0641	39.0201	54.1383	46.0207	65.3902	69.6786	41.3665	55.6974	58.1441	44.3152	76.4892	71.9409	72.0052	49.6105	56.2691	42.5918	48.5937	70.6069	52.9986	58.5304	47.7968	51.2083	61.3448	34.5026	50.8457	50.214	36.1671	40.0362	44.7709	32.8116	35.3963	41.423	48.3525	56.4332	56.8765	56.1001	88.1979	99.6035	56.9278	57.0591	87.058	68.0063	54.9195	86.1365	96.4773	66.5959	78.8234	54.1129	89.004	51.6106	56.7707	56.8327
CODING	KNOWN	FULL:PARTIAL	chr11	TRIM21	NM_003141.3	major	65.142	0.967	-	53.3813	58.0152	39.5248	39.5815	51.2497	49.4638	47.1215	35.3565	36.1122	53.5426	61.5706	95.684	75.0506	52.8896	59.8861	56.8083	48.2013	68.121	76.3377	98.4065	67.1294	58.3801	84.5214	55.8388	61.3595	102.762	98.9726	65.1539	68.1881	99.7269	84.2219	65.9835	70.9727	37.3818	40.6008	41.6294	55.7714	62.332	37.9796	68.847	87.18	68.2781	62.3594	39.3984	39.5466	28.361	34.6066	50.3802	48.957	56.0442	47.7645	71.2524	70.0445	82.3636	66.6336	87.7368	96.0672	58.1336	105.488	78.562	71.0177	92.7559	104.451	83.8379	101.071	59.2534	88.8889
CODING	KNOWN	FULL	chr1	TRAF3IP3	NM_001287754.1	major	72.548	0.405	-	47.9619	101.417	74.9391	84.0878	126.797	80.0624	93.583	78.4471	60.4792	95.6902	78.5388	106.526	94.3898	76.6466	110.824	99.3061	160.241	76.5465	117.342	78.4939	65.7131	103.972	90.5896	58.4002	49.5596	101.099	102.419	58.1684	18.9998	104.751	102.633	104.988	64.6315	25.823	101.502	68.2611	99.7801	74.6009	65.7956	32.3707	51.9234	35.4911	68.6681	56.5905	47.1451	54.7434	45.0934	51.16	60.0507	68.8067	76.6084	26.541	59.348	73.2794	54.7301	41.9168	99.0383	52.2643	52.7439	47.9069	79.4595	67.563	27.2662	28.4872	43.0088	83.0871	71.3921
CODING	KNOWN	FULL:PARTIAL:SINGLE	chr1	CDCA8	NM_001256875.1	major	79.401	0.688	-	66.6589	73.2823	30.6713	44.1415	46.3493	60.737	65.6005	50.1218	85.1968	81.5495	82.6597	66.7723	51.6305	118.091	56.1002	39.6791	58.0998	41.0519	68.2677	93.5247	60.3315	72.0578	64.583	71.2073	29.3686	128.036	161.867	143.876	35.044	141.929	84.2219	46.806	90.4841	30.6187	69.051	87.0434	111.239	79.9598	52.0213	64.2677	62.8209	37.6881	29.3599	66.261	57.5066	26.1625	30.9362	67.2255	61.4977	71.5812	82.2978	110.656	203.233	64.8008	49.1666	128.296	119.176	34.3771	151.388	130.583	98.0849	93.7102	124.795	132.104	180.637	76.9632	124.393
CODING	KNOWN	PARTIAL:SINGLE	chr2	BIRC6	XM_005264449.4	major	38.335	0.827	-	47.6909	46.892	47.4298	20.0643	48.5953	40.2613	58.3409	41.2827	34.0086	41.0493	35.997	32.0094	46.4852	37.4562	43.1937	41.8473	32.2776	30.4752	44.2759	26.2075	39.088	50.8185	47.2453	48.1546	58.4751	44.8958	33.1704	28.211	35.044	27.2553	33.9361	40.3052	29.9988	30.1268	29.7838	30.8366	25.7562	37.653	26.345	27.3177	34.6156	30.9279	43.6758	36.8913	33.5024	36.9353	32.1596	37.1222	36.6575	31.3515	23.6838	26.541	49.8018	44.8155	47.3552	29.189	42.7515	39.2681	37.2865	33.9728	47.5685	48.8591	53.6934	39.4097	59.4303	34.4265	36.2708
CODING	KNOWN	FULL:PARTIAL	chr7	ASNS	NM_001673.4	major	71.413	0.608	-	48.7748	44.929	99.6025	68.9484	54.1082	120.784	108.102	85.6791	68.3678	51.346	47.1475	82.2607	98.8254	59.1323	90.8617	120.338	128.967	116.523	111.235	47.4047	106.217	46.5929	52.88	50.9721	109.346	25.2747	42.3245	51.3171	98.5878	67.5731	71.8566	90.5241	84.8746	84.8469	58.0858	66.8594	66.8243	56.55	60.9813	63.4782	39.7438	98.699	140.005	70.2008	88.764	73.4309	69.0383	71.1249	54.2627	70.4714	49.8815	28.991	47.1564	34.52	137.278	46.3291	56.6169	79.0952	50.266	45.2528	78.5215	42.5608	66.6973	44.133	57.4754	84.4112	50.447
CODING	KNOWN	FULL:PARTIAL	chr6	VTA1	NM_016485.4	minor	65.85	0.427	-	49.8587	65.4306	40.7896	66.0299	78.8143	62.3474	48.4414	44.4969	76.2564	74.9596	77.2056	89.8328	56.421	66.2421	51.1097	54.4232	60.9689	55.7517	56.4899	72.4559	61.1812	70.1674	86.2551	77.3547	91.777	65.1821	71.5102	70.1244	58.0549	77.37	61.8269	44.8558	52.5588	54.2282	66.532	81.5769	73.4154	87.0109	62.9872	56.0566	58.5474	61.1798	57.0212	77.4836	90.8363	70.7926	78.826	73.3086	64.8741	59.0961	71.316	42.874	77.5205	64.8008	54.342	62.1115	63.7147	44.0194	72.5671	69.9361	50.7844	69.8532	75.5064	70.1109	83.4762	51.8053	76.8838
CODING	KNOWN	FULL:PARTIAL:SINGLE	chr5	OXCT1	NM_000436.3	major	81.317	1	-	87.2527	78.2987	63.2397	89.5599	78.8143	79.8323	61.3767	62.2756	73.9775	82.5105	110.294	106.526	62.276	142.022	56.9606	71.3356	78.3271	55.2139	60.634	81.4487	74.2105	87.181	70.8679	87.6003	58.4751	75.824	93.0494	82.2149	62.9104	102.239	64.5747	54.7695	55.3636	54.4742	83.4243	80.876	130.911	105.203	71.1448	50.5299	60.4704	42.0823	52.411	70.559	86.519	47.9279	52.2594	91.8697	107.802	112.921	66.9497	54.307	149.75	41.1818	53.8244	106.744	96.7274	53.3823	136.992	128.327	71.8217	105.925	119.342	108.93	160.11	45.6814	95.4023
CODING	KNOWN	FULL	chr18	TIMM21	NM_014177.2	minor	40.366	0.392	-	47.6909	48.2006	24.0311	36.4806	36.3444	36.3502	22.9668	25.6133	68.5431	35.5578	66.9035	37.6885	26.9685	62.6005	23.7479	31.006	24.3875	24.7387	29.6627	42.6514	36.822	53.7097	55.0472	57.3757	32.2531	37.912	48.0324	47.5557	22.272	53.2547	29.5395	24.0531	23.6576	21.1502	59.864	61.1126	40.6624	57.6782	26.2113	34.2656	32.9062	21.8017	21.5953	53.4864	56.4705	28.361	40.0247	50.5361	41.9631	26.6349	60.731	29.1951	78.4406	24.8302	19.5372	47.517	30.5368	25.0142	60.2956	67.6801	27.4691	41.7974	45.0941	51.2179	66.8591	26.9785	53.0013
CODING	KNOWN	FULL	chr10	ATAD1	NM_001321967.1	major	49.363	0.581	-	47.6909	51.0359	55.9671	55.6329	44.7159	43.9423	43.6897	44.1956	46.1044	47.9137	43.0267	44.5722	46.4852	49.7682	48.1842	57.4587	43.4672	49.1188	58.8891	40.5959	53.2503	52.4865	61.3322	47.8984	71.8483	37.2469	46.7401	38.8237	60.9049	59.0323	48.4998	41.9304	42.4373	58.2861	55.8632	53.4034	58.5093	59.0884	53.8935	45.7927	51.7097	58.1377	56.536	58.5007	74.0851	65.9559	53.3081	49.2883	45.0983	46.0561	47.4999	28.5826	37.6101	56.3222	63.6578	34.1104	40.4407	38.7091	39.5284	38.8829	36.0448	38.1712	45.3038	41.9189	58.8439	45.0193	48.2759
CODING	KNOWN	SINGLE:FULL	chr9	ALDH1B1	ENST00000377698.3	minor	0.509	0.171	-	0.270971	0.218102	0.316199	0	0.204182	0	0.263986	0	0.175302	0.549155	0.121202	0.172094	0	0	0	0	0.143456	0.179266	0.218108	0.513872	0.849739	0.778402	0.216721	0.256141	0.52444	0	0.646176	1.0747	1.1611	0	0.824358	0.487563	0.609731	0.491866	0.889069	0.420499	0.81122	1.2692	0.267462	0.315812	0.854706	1.01403	0.485287	0.477557	0	0.439706	0.349561	0	0	0.554893	0.132312	1.83746	0.690094	0	0.129386	1.35763	0.495192	0.279488	1.06196	1.32706	0.535983	0.954279	1.88766	0.442806	1.95495	0.331024	1.27714
CODING	KNOWN	FULL:SINGLE	chr9	RP11-205M20.3	ENST00000453396.5	major	62.702	1	-	47.4199	50.1635	75.5714	68.0364	31.6482	56.8259	74.576	74.9316	46.455	64.3884	52.6016	32.8699	78.7765	31.2135	106.005	82.3937	70.2935	82.6415	91.6053	64.1055	77.8927	45.7033	40.7436	40.4703	40.6441	58.1983	71.8332	69.3184	100.488	62.2979	88.8933	126.279	123.044	94.3153	53.3441	58.0289	46.1382	38.7812	145.232	63.9519	66.2397	63.8839	62.1168	25.0717	29.5304	48.8074	44.2195	44.765	42.6866	58.8187	46.706	48.9988	35.7699	116.278	73.6204	42.2562	73.7836	91.3927	31.0328	30.7878	75.1716	58.7836	25.1688	46.4946	23.4593	102.287	64.751
CODING	KNOWN	FULL:PARTIAL	chr8	IMPA1	NM_005536.3	major	52	0.751	-	49.3167	65.4306	53.7538	43.2295	61.4588	43.022	33.2622	35.7582	52.0647	57.9358	57.5709	96.8887	51.2757	47.3405	33.3848	42.0641	40.1677	58.2614	42.7491	47.2762	64.5802	57.6017	65.4499	41.2388	93.8748	34.2538	47.817	41.1074	75.8936	48.8586	52.4841	42.418	43.2909	65.6641	50.8251	49.8993	53.2363	49.4989	56.3007	40.7397	49.7866	63.7149	44.8891	54.0833	94.9809	40.6728	66.2418	54.5915	63.1859	40.2297	47.2352	41.8532	53.4823	62.3783	46.7082	41.5774	47.5384	38.7091	40.2364	45.3855	37.2508	49.4317	65.0194	47.2326	60.2123	51.4743	48.659
CODING	KNOWN	FULL	chr7	COA1	XM_017012414.1	major	56.752	0.547	-	47.4199	62.3772	69.8799	86.8239	69.8302	80.9827	19.271	48.9165	49.4352	73.4494	90.1742	43.8838	29.6299	39.884	43.8821	39.4622	79.0444	57.5443	53.0002	64.3624	25.4922	63.6065	39.66	50.2037	91.777	29.598	70.864	33.5845	69.5603	54.1339	60.4529	43.7181	37.8033	81.5268	81.3498	80.5957	40.9666	43.1529	70.7436	42.1609	58.761	44.7863	32.2716	81.901	85.4828	78.0478	76.5539	60.5186	51.6098	54.1021	94.3382	19.8037	46.6963	44.8155	73.6204	62.2812	42.9166	83.9863	60.6496	47.6415	40.8687	27.4832	45.9331	55.3507	60.9943	46.5089	64.2401
CODING	KNOWN	FULL	chr19	FXYD5	NM_014164.5	major	72.889	0.771	-	47.4199	66.7393	69.8799	75.3325	34.5068	123.775	88.3033	70.9138	37.5146	40.5001	70.6607	88.284	53.4048	43.3521	50.7655	56.5914	115.482	65.0735	73.0661	55.8836	61.1812	45.8145	52.88	47.13	58.4751	109.08	85.5106	81.0058	105.027	104.877	59.4912	136.518	105.605	80.666	52.0105	66.7192	77.6744	62.755	63.5222	85.7429	112.18	110.529	115.013	47.9945	54.0528	40.2331	59.6002	103.88	54.9862	80.4595	55.4386	68.19	87.0668	41.1818	51.4955	98.9372	74.4438	69.3131	95.1042	93.6905	54.6703	86.6485	70.4726	60.3692	104.981	64.8808	58.6207
CODING	KNOWN	FULL:PARTIAL	chr17	GOSR1	NM_001007025.1	major	54.999	0.511	-	50.4006	59.9781	61.0263	52.1673	58.6002	48.5436	57.417	59.7645	42.2478	59.0341	54.0561	74.1723	62.276	44.9128	59.3698	74.588	54.8003	59.6955	70.2307	54.3419	51.2676	60.4929	64.1495	49.1791	94.3992	54.5401	46.0939	42.4508	47.7106	56.2691	56.6059	49.7314	49.7541	61.3603	52.0105	49.1984	58.5093	54.2937	52.8237	59.3726	51.496	62.3629	58.2345	53.2476	61.1332	52.1051	57.5028	56.1513	58.8449	44.114	45.7798	20.212	46.9264	72.0681	61.3288	41.4077	64.705	64.8413	46.4901	42.5987	52.7943	49.6225	50.1279	53.5795	49.8511	58.4258	41.1239
CODING	KNOWN	FULL:PARTIAL	chr17	EFTUD2	ENST00000426333.6	major	94.957	1	-	78.5816	61.941	53.1214	43.4119	70.4428	76.3814	77.4799	55.9476	75.5552	61.9172	78.4176	99.1259	73.8086	91.7331	76.0622	68.0832	66.2768	83.7171	78.3007	92.7539	113.015	84.5122	74.7689	68.6459	89.417	126.706	131.174	124.8	111.888	109.524	89.0307	91.6618	92.8011	55.9498	62.0866	53.9641	76.0519	78.1265	51.4864	73.1105	77.7782	87.0376	65.9991	59.3364	53.7074	51.2257	41.0734	75.4922	72.3502	64.645	69.8605	125.968	174.364	92.0534	129.515	155.109	121.157	130.102	171.919	164.025	137.48	140.852	190.234	144.502	254.534	113.541	176.501
CODING	KNOWN	FULL:PARTIAL:SINGLE	chr15	SNUPN	NM_005701.3	major	49.967	0.727	-	58.5298	66.303	56.2833	46.148	79.4268	61.6572	44.8776	39.5751	50.487	60.407	50.7836	73.3118	47.3723	45.6064	54.8956	49.8699	47.0536	49.1188	50.601	68.2165	52.6838	56.7121	59.8151	60.9616	41.1685	53.2099	51.8018	42.1821	48.3439	62.4235	54.4077	34.617	44.5104	46.2354	66.3838	60.1314	68.4467	58.3833	62.1849	42.003	42.5216	37.5191	27.4187	49.3077	52.3259	46.8287	49.8125	52.8758	41.722	52.4374	51.6015	24.7036	47.9615	43.6043	32.9933	44.8018	50.6746	29.6258	47.1981	39.8118	46.4965	31.4912	38.8019	52.6939	49.0691	48.4951	47.8927
CODING	KNOWN	FULL:PARTIAL:SINGLE	chr1	GNAI3	ENST00000369851.5	major	73.262	0.542	-	63.4072	62.1591	45.5326	42.8647	60.4379	50.3841	76.16	43.7938	52.0647	56.5629	62.6614	69.87	59.0823	77.1668	51.798	47.7016	56.0914	56.648	64.778	78.3655	93.188	51.0409	59.3817	53.0213	78.9282	78.8171	105.65	99.9475	81.2768	92.8189	75.4288	67.1211	73.6555	49.6785	53.9368	53.2633	76.8631	64.7293	38.6482	70.1102	68.1628	74.5312	74.4916	55.8741	48.1812	40.4529	38.1022	59.5827	76.2089	85.4535	48.6907	117.801	107.77	69.0401	84.4888	102.84	107.457	72.3875	116.579	99.9277	91.5191	106.307	141.574	83.8379	160.501	66.7014	115.07
CODING	KNOWN	SINGLE:FULL	chr2	COX7A2L	NM_001319040.1	minor	53.919	0.077	-	40.9166	56.7066	59.4453	59.6458	64.9299	46.7031	51.6093	57.3538	49.7858	43.2459	51.632	70.2142	62.4534	38.3233	48.1842	73.5038	66.994	74.0368	60.4159	56.5259	77.3262	50.2625	50.9295	44.8247	86.0082	41.9028	33.3858	40.8388	84.6546	40.569	46.3015	57.8574	62.1926	77.4689	40.8972	45.4139	45.7325	40.4735	46.2709	36.95	40.3849	67.264	60.6609	42.1444	50.7716	57.3816	54.182	54.9034	39.3103	45.2238	47.3676	32.0534	57.2778	76.3074	81.3836	34.4498	58.2676	79.7939	46.8441	41.537	52.9283	48.0957	49.7084	45.3138	48.4826	73.984	43.6782
CODING	KNOWN	SINGLE:FULL	chr19	TPM4	XM_011528232.1	minor	14.15	0.182	-	13.8195	13.3042	12.0155	8.57295	25.9311	10.583	17.1591	12.2542	15.6019	13.8662	13.5746	16.6931	14.7262	11.2716	16.3482	15.6114	15.9236	10.5767	12.6503	12.076	6.79791	14.3448	11.2695	15.8808	21.7643	14.9653	13.1389	11.0157	17.0998	9.54565	10.7167	13.4892	12.8044	9.46842	9.92794	11.4936	12.6753	17.7688	14.9779	9.00064	8.11971	8.61926	5.33816	12.4165	7.94386	7.25515	7.34078	9.98244	13.2642	7.7685	7.67407	18.3746	25.7635	13.3235	14.103	15.2733	19.3125	12.8565	20.2952	17.9153	31.087	19.4673	25.798	17.1218	26.9782	15.0616	18.9017
CODING	KNOWN	SINGLE:PARTIAL	chr17	SRSF2	XR_429914.3	minor	6.032	0.15	-	9.75496	5.45255	6.64017	4.74248	4.492	8.05225	15.9712	12.2542	4.55785	6.72714	2.54524	2.7535	7.2744	7.28316	7.5718	8.02254	3.87332	7.52916	12.4321	3.08323	6.23142	4.55921	2.60066	4.61054	8.65326	5.32099	6.13867	6.85124	6.12215	5.02403	6.45747	4.71311	7.07288	6.02536	5.48259	3.92466	4.0561	4.3717	4.27939	8.68483	7.265	6.92921	14.5586	8.59602	6.21693	10.1132	5.76776	3.74342	4.58218	5.27148	4.63091	3.47075	3.6805	7.87299	4.26973	4.07289	4.45673	6.14874	4.24783	4.91013	4.95784	3.62626	4.1948	5.46127	4.30088	4.63434	3.95913
CODING	KNOWN	SINGLE:PARTIAL	chr17	RNF213	XM_006721995.3	minor	26.261	0.176	-	36.3101	29.6619	20.8691	12.0386	29.198	24.3868	38.8059	12.7564	15.2513	23.8882	23.392	17.8977	28.0331	40.0574	37.5149	34.4752	28.6912	23.4838	34.0248	24.6658	41.354	34.0273	32.2915	48.1546	22.5509	66.1798	37.6936	22.0314	35.6774	14.6953	26.3795	26.0033	20.6089	18.8139	15.8551	20.6045	20.8889	25.5251	20.3271	25.4229	20.7266	15.0415	25.9629	23.2809	33.3297	5.49632	21.8476	34.3147	27.4931	24.4153	21.4345	31.4409	23.5782	13.9291	26.5241	27.6617	29.7115	13.6949	20.7672	26.1431	24.9232	30.3461	29.9928	23.3211	32.4521	15.2271	25.9259
CODING	KNOWN	PARTIAL:FULL:SINGLE	chr6	PSMB9	NM_002800.4	major	101.955	0.934	-	85.3559	107.524	139.444	80.2574	132.922	99.6179	141.232	109.786	46.1044	55.4646	80.5993	101.707	114.794	86.7043	112.717	107.762	101.997	113.296	139.371	82.2195	93.7545	94.965	110.745	108.348	114.852	112.073	129.128	84.9016	132.154	97.7173	72.9557	120.428	92.6791	79.8053	70.2364	73.8677	107.69	115.497	58.0392	99.1649	91.6672	46.8144	117.197	97.8991	92.3905	56.5022	60.4741	66.9136	73.3149	92.6671	80.1808	114.535	88.792	95.6871	144.006	118.623	152.189	148.548	124.839	142.659	136.542	120.812	168.211	112.62	107.717	65.7084	105.619
CODING	KNOWN	PARTIAL	chr10	RPS24	ENST00000480662.2	minor	35.961	0.014	-	47.149	37.7317	38.8924	55.6329	18.7847	22.7764	78.2718	65.088	19.1079	33.6357	16.6047	14.9721	18.6296	60.1728	11.3577	28.8378	14.0587	41.4104	60.4159	6.16646	28.6079	27.1329	5.85148	22.7966	50.3462	17.6258	54.1711	42.0478	61.9604	24.6177	29.8143	26.8159	26.2184	67.7545	118.839	104.004	36.2007	49.6399	80.6397	66.6363	83.9749	78.9254	87.5943	71.5141	52.6712	86.8419	103.47	34.3147	25.3226	28.2995	36.3857	1.83746	7.93608	3.63369	6.21051	5.43052	4.95192	7.82568	5.78177	3.31765	6.02981	4.19883	3.98506	6.78969	6.64681	5.79293	8.30141
CODING	KNOWN	PARTIAL	chr1	CDK11A	ENST00000460465.5	major	33.863	0.527	-	47.149	15.9215	30.6713	22.618	26.1353	50.8442	56.493	41.4836	37.8652	39.4018	30.0581	31.6652	35.6623	38.3233	37.1707	15.3946	27.974	32.6264	52.3459	26.3359	41.6372	34.8057	23.8394	51.4844	45.8885	43.233	51.371	39.4954	31.4552	35.7962	19.6472	52.4942	48.4127	31.4794	40.0081	51.8616	40.9666	48.0887	36.6423	36.7921	83.5475	25.8578	44.8891	39.876	19.8596	49.6868	35.1309	31.0392	31.8341	40.2297	27.6531	10.0039	11.8466	15.1404	28.853	29.8678	29.2163	36.054	23.953	28.2664	8.30773	10.4971	18.0376	29.2252	14.6621	24.4958	19.2848
CODING	KNOWN	FULL:PARTIAL:SINGLE	chr9	NIPSNAP3A	ENST00000374767.4	major	66.423	1	-	53.1103	83.9693	49.0108	92.8432	96.7823	66.7187	49.2334	46.9076	78.0094	71.6647	100.719	95.684	57.8404	58.2653	45.2587	69.3841	93.5334	46.7884	43.1853	88.5144	43.3367	61.4937	66.3168	66.0845	77.3549	50.8819	47.817	54.2726	59.5326	74.7324	43.8284	51.6816	53.1686	53.4904	71.2737	75.4095	73.9225	83.0623	65.9293	73.1105	67.9491	62.5319	33.7275	73.5437	58.0247	66.6154	77.0782	103.256	83.4439	85.4535	53.8508	40.0157	81.431	59.3502	49.9429	70.2573	93.9214	31.8617	86.1365	54.1441	56.1442	55.3482	88.9298	69.8157	89.341	58.4258	65.645
CODING	KNOWN	FULL:PARTIAL	chr7	FIS1	NM_016068.2	major	76.654	0.863	-	49.0458	73.2823	49.327	43.4119	60.8462	75.231	81.1757	70.9138	42.4231	52.307	84.7201	60.9211	63.3405	48.5544	78.6435	72.6365	61.1123	98.7755	66.9591	92.24	102.535	69.7226	69.5676	67.3652	60.5728	113.736	90.1416	75.498	53.7272	87.1668	85.3211	98.3251	82.4356	40.8249	55.4186	42.3303	68.2439	63.1781	53.6261	69.1628	64.5303	68.109	52.411	48.2332	37.8197	38.914	29.3631	55.2154	73.7972	43.8366	64.7004	73.0899	90.8623	106.588	113.601	119.302	109.767	103.69	114.809	110.942	128.636	165.09	97.5291	108.34	107.913	128.437	105.492
CODING	KNOWN	FULL:PARTIAL	chr6	CUTA	ENST00000611509.4	minor	64.681	0.292	-	52.0265	67.1755	61.0263	56.545	71.2595	53.8351	63.4886	80.2551	48.3834	53.6799	53.0864	44.5722	97.9383	61.2132	99.9822	94.5359	76.0318	95.9072	96.1855	80.2925	84.9739	72.5026	57.2145	61.7301	75.2572	64.8495	52.448	56.5563	69.6659	70.2108	76.5279	101.576	76.7042	69.2301	49.1951	43.1713	65.2018	47.3836	54.2947	70.7419	80.3424	73.0102	86.1385	39.1597	34.3658	28.5809	45.6177	53.1877	55.4685	72.1361	55.8355	49.203	42.2107	90.2366	91.3463	49.0444	70.6473	106.765	44.4842	38.4848	75.4396	63.555	43.8357	43.2474	38.3169	80.9355	55.1724
CODING	KNOWN	FULL:PARTIAL:SINGLE	chr4	PPM1K	NM_152542.4	major	73.017	0.611	-	68.0138	84.8417	66.4017	86.6415	85.7564	62.3474	72.4642	63.4809	37.164	70.4291	51.8744	77.4421	66.1793	40.5776	68.1462	88.4648	68.2851	69.1966	80.0456	75.6676	74.2105	69.6114	110.961	67.109	113.803	64.8495	57.7251	47.287	82.6491	81.2636	87.2446	53.6319	51.3394	78.4526	54.9741	80.035	108.197	85.4597	53.7598	80.532	84.1885	93.7978	82.4988	94.3175	108.624	57.3816	62.7462	124.937	85.1321	94.6093	68.9344	40.424	28.2938	99.3208	55.2477	49.2141	112.904	64.4221	55.6938	56.002	51.1864	87.6028	98.1583	59.336	53.5655	58.9223	78.1609
CODING	KNOWN	FULL:PARTIAL	chr3	DCP1A	NM_018403.6	major	69.867	0.813	-	53.3813	63.9039	71.1447	59.6458	66.3592	75.6912	73.3881	67.2978	65.9136	71.1155	61.207	75.8932	62.276	55.4907	62.8116	76.7562	62.8338	72.0648	73.5023	57.8106	90.0723	66.9425	73.0351	63.0108	146.319	62.5216	64.2945	47.4213	105.238	66.8195	62.5138	59.8077	62.5584	99.8488	64.1611	68.9619	76.0519	63.3191	62.4523	83.0585	89.5305	106.642	89.5355	76.5285	100.162	81.7853	89.6624	83.759	71.3856	70.4714	69.8605	36.5449	63.1436	58.139	73.7498	47.1776	61.2387	71.8285	65.7234	55.4711	49.9804	52.6762	74.0382	51.8083	65.6862	54.1225	53.5121
CODING	KNOWN	FULL:PARTIAL:SINGLE	chr17	METTL2A	ENST00000311506.9	major	58.11	0.95	-	57.4459	61.0686	49.327	56.3626	61.4588	65.5683	54.3811	63.4809	72.3997	56.9748	71.7515	55.242	55.179	63.1207	48.3563	54.4232	59.6778	49.4774	39.0413	52.4149	46.4524	60.3817	73.4686	57.888	61.0973	62.8541	55.3558	63.0045	53.3049	65.8147	49.7363	40.9553	42.3153	62.8359	59.7158	65.8782	67.4327	68.678	52.0213	69.0049	68.8038	56.7857	46.3449	70.0815	74.0851	60.2397	69.5627	73.3086	65.5976	52.7148	61.128	37.3616	66.364	55.7165	48.649	59.7357	53.4807	51.1464	67.9653	48.1723	41.9407	46.1871	54.7421	69.5205	66.6636	44.3573	57.3436
CODING	KNOWN	FULL	chr16	MT1X	NM_005952.3	minor	23.323	0.231	-	47.149	29.0076	13.5965	19.6995	74.9348	11.2732	13.8593	8.03556	17.7055	18.534	33.2093	29.428	17.9199	20.4622	23.7479	19.5143	103.862	20.6156	29.0083	76.9523	35.689	33.1377	14.5203	40.9826	14.1599	32.9236	11.7389	6.44822	7.59991	10.1737	12.7776	6.82588	5.73147	6.02536	9.33522	14.5773	28.4941	23.6918	1.20358	14.8432	10.4701	20.9566	8.97781	15.9982	19.687	6.59559	8.03991	16.2215	37.6221	4.99404	12.9665	30.2159	25.1884	9.08422	13.7149	26.8132	26.5753	8.66414	48.1421	42.7314	31.087	25.5747	32.3	52.6939	34.6025	20.689	12.6437
CODING	KNOWN	FULL:SINGLE	chr1	SRP9	NM_001130440.1	minor	78.575	0.215	-	47.149	100.545	93.5948	137.897	63.0922	63.2677	97.1468	93.5138	77.4835	108.183	81.3265	92.9305	87.8251	65.2016	61.4349	85.8629	83.6349	67.4039	62.815	82.4764	62.0309	102.971	87.5555	78.8915	66.6039	68.1751	66.5561	62.8702	54.9938	62.5491	77.3523	78.8226	75.4847	97.8813	94.6858	78.7735	90.0455	63.3191	110.729	81.1637	77.5646	79.2634	107.248	66.3804	66.6593	93.4375	84.2442	72.8407	61.98	71.8587	83.6209	40.6282	66.364	82.9692	91.7344	54.8143	79.0656	78.8157	66.0773	58.3907	74.9036	70.6166	67.5363	88.4136	71.16	98.8108	94.8915
CODING	KNOWN	FULL:PARTIAL	chr1	HSD17B7	NM_016371.3	major	42.162	0.815	-	53.1103	47.5463	33.8332	42.4999	62.4797	30.8286	33.6582	23.7049	82.392	57.7985	45.0871	53.1769	40.2754	40.4042	28.3943	32.5238	46.1929	28.1447	32.28	52.4149	43.9032	36.0289	84.5214	54.302	36.4486	34.919	56.5404	42.8538	32.0885	46.3466	32.15	17.8773	31.3402	36.2751	58.6785	47.5164	37.3161	45.5503	25.9438	47.056	36.1113	31.0969	22.0806	49.5465	69.5951	42.4316	54.5315	72.8407	61.98	49.9404	58.614	31.6451	27.2587	32.0976	27.6885	39.541	35.9839	21.9398	40.2364	38.0866	27.8711	38.1712	58.3077	36.1625	43.7908	24.3303	38.5696
CODING	KNOWN	SINGLE:PARTIAL	chr15	LRRK1	XM_011522015.2	major	1.001	1	-	0.541942	0.218102	0.948596	0	0.204182	1.84051	1.97989	1.20533	0.350604	0.686443	0.363606	0.344187	1.06455	0.693634	0.172086	0.650476	0.286912	0.717063	1.30865	0.64234	1.13299	0.444801	0.866886	0.512283	0.52444	1.33025	1.40005	0.537352	1.1611	1.13041	1.23654	3.0879	2.68282	0.245933	0.148178	0.840999	0	0.282045	0	0.947436	0.213676	0.507015	0.485287	0.119389	0.172693	0	0.699122	0.779879	0	0.277447	0	1.02081	2.41533	0.605615	3.49341	1.86674	2.14583	1.39744	2.12391	1.45977	2.81391	0.381712	3.35584	1.77122	2.93242	1.15859	2.17114
CODING	KNOWN	SINGLE:PARTIAL	chr12	ETV6	XM_017018991.1	major	2.331	1	-	2.16777	1.52671	4.11058	0.912015	1.22509	1.84051	3.16783	1.50667	1.05181	2.4712	0.60601	2.23722	2.83879	0.520226	1.54878	1.51778	2.00839	1.79266	3.27162	2.56936	1.41623	1.4456	1.95049	1.53685	4.45774	2.99305	2.5847	2.41808	5.06661	1.25601	3.43483	3.73798	4.9998	1.96746	1.18543	0.981165	1.92665	2.39738	0.802385	1.42115	1.06838	2.19707	3.39701	0.596946	0.69077	2.63824	0.524342	1.09183	1.68817	0.277447	1.72005	1.42913	2.53034	1.21123	3.75218	3.22437	5.61217	5.03079	2.94988	1.45977	6.2978	3.24455	3.1461	5.46127	2.54143	2.81371	2.68199
CODING	KNOWN	SINGLE:PARTIAL	chr11	ZFP91	ENST00000316059.6	minor	1.485	0.322	-	0.541942	1.30861	1.26479	0.364806	1.42927	1.15032	3.29982	1.40622	1.22711	1.09831	1.21202	1.37675	1.59682	0.520226	1.72086	1.30095	1.00419	1.43413	2.18108	0.770808	1.13299	2.55761	0.650164	1.53685	3.40886	3.32562	1.40005	1.34338	3.16663	2.26081	1.09914	1.13765	1.70725	1.4756	1.48178	1.2615	1.11543	1.12818	1.47104	1.26325	1.92309	2.87309	0.485287	2.14901	0.345385	1.53897	0.873903	0.935854	1.447	0.554893	1.72005	0.204162	1.4952	0	1.68201	1.52733	0.825319	1.67693	2.24191	2.256	2.00994	2.09941	1.46818	2.36163	2.15044	0.993073	1.53257
CODING	KNOWN	PARTIAL:SINGLE	chr10	YME1L1	ENST00000375972.7	minor	36.928	0.415	-	46.878	40.1308	38.8924	18.7875	31.8524	31.9789	52.0052	39.3742	34.1839	32.2628	30.9065	30.1164	33.3558	39.5371	46.1192	26.8864	30.1258	29.7581	34.6791	25.4367	34.2728	41.2553	29.4741	45.8493	44.053	40.9051	37.0474	35.5996	41.9051	32.1538	31.1882	41.7679	32.3157	32.5861	35.8591	42.0499	27.9871	33.5634	27.4148	23.2122	24.1454	22.6467	29.1172	22.4452	27.9762	29.9	30.0623	25.58	27.2519	23.8604	25.0069	34.2992	69.2394	32.0976	52.2718	45.4806	50.5096	46.6746	53.0979	52.0208	57.7522	49.0499	53.274	45.609	56.3024	35.5851	49.1699
CODING	KNOWN	FULL:PARTIAL	chr7	ZC3HC1	ENST00000358303.8	major	52.808	0.826	-	60.6975	60.1962	46.4812	66.3947	52.679	45.0926	45.9336	42.5885	66.0889	57.9358	63.025	63.3304	45.2432	56.3578	41.3008	37.0771	42.0327	46.0713	58.671	58.7099	58.0655	57.6017	73.6853	56.6072	79.4527	58.5308	63.433	64.0792	59.7438	58.2787	45.7519	39.9801	48.2907	57.7943	63.7166	65.3176	67.3313	61.0628	54.4285	42.9504	42.7353	49.0115	48.5287	43.6964	46.4543	36.2757	41.423	57.3991	51.1275	47.4434	57.1586	31.4409	76.1403	52.6885	44.7674	44.8018	45.5576	47.9323	58.4077	51.2246	37.3848	47.9048	44.8844	52.9891	57.0844	32.9369	58.7484
CODING	KNOWN	FULL:PARTIAL:SINGLE	chr5	THG1L	ENST00000231198.11	major	50.555	0.579	-	59.0717	60.6324	59.7615	82.811	53.4957	48.5436	39.7299	50.2222	58.7262	56.2883	60.8434	56.7909	53.937	63.9877	54.2072	54.8568	47.6275	43.2031	42.531	64.4909	61.1812	54.9329	65.4499	54.5581	54.0173	38.2446	46.2016	45.5406	39.2662	62.5491	48.7745	43.8806	45.242	49.6785	44.0089	45.4139	57.4952	42.4478	34.77	34.4235	40.1712	48.5045	52.411	46.92	55.607	42.4316	47.1908	50.6921	55.2274	62.4255	53.057	26.9493	48.7666	50.266	48.649	37.6742	54.4711	47.6528	52.1539	48.305	44.7546	39.3163	49.2889	40.1477	54.543	57.9293	51.8519
CODING	KNOWN	FULL	chr2	RPE	NM_199229.2	major	39.868	0.559	-	46.878	49.2911	34.4656	44.6888	45.5326	39.341	31.8103	30.8365	39.7936	47.09	42.5419	62.4699	25.0169	63.2941	24.7805	31.8733	41.6023	22.7668	22.4651	46.3769	29.7409	43.2569	43.9945	43.8002	43.7907	42.5679	40.8168	35.1966	29.133	51.4963	29.6769	24.0531	28.4135	33.9388	49.047	47.5164	52.7293	52.7424	28.2172	27.4756	31.8378	26.3648	26.2055	50.8598	58.7155	27.7015	32.1596	54.9034	64.1506	51.8825	44.3244	33.4825	47.1564	35.1256	27.0416	44.8018	39.6153	29.486	49.086	44.9874	27.8711	40.0797	43.4162	44.5758	53.761	26.482	44.5722
CODING	KNOWN	FULL	chr17	SPOP	NM_001007228.1	major	63.156	0.549	-	46.878	45.8014	48.0622	62.5643	48.3911	53.8351	68.3724	49.1174	42.0725	53.4053	50.6624	65.7397	72.9215	50.2885	62.2953	58.9765	65.1291	65.432	87.2431	66.8033	83.2744	72.8362	50.0627	55.5827	94.6614	72.1659	64.7253	54.8099	66.2881	90.3069	75.9784	93.612	74.875	50.4163	52.0105	59.4306	67.8383	50.6271	52.0213	46.1085	63.2482	67.771	89.7781	41.7862	42.3097	35.3963	35.3057	53.6556	49.4393	56.8765	38.7673	47.5697	70.6196	66.6176	99.8857	57.1901	75.5993	72.3875	73.511	61.7083	74.5016	79.396	69.8434	63.1736	89.9275	77.6252	85.9515
CODING	KNOWN	FULL	chr12	TMBIM6	ENST00000552370.5	minor	177.195	0.08	-	46.878	40.3489	329.479	99.5921	31.0357	202.227	224.784	264.973	61.7063	49.2866	41.4511	106.526	262.943	28.6124	155.05	375.108	264.246	584.406	459.117	35.7141	543.833	51.3745	51.1463	42.7756	1142.75	36.5818	56.2173	48.2273	520.066	51.8731	160.475	599.702	266.087	371.359	63.4202	66.9996	71.793	53.1655	50.4165	49.8983	51.7097	266.69	871.333	52.1731	70.1132	56.7221	53.8324	67.3815	53.5392	77.1301	34.1364	46.9572	52.7922	167.15	709.68	42.7653	77.2499	498.468	60.0596	51.6227	135.47	46.1871	64.8097	52.9891	50.6331	143.168	55.6833
CODING	KNOWN	FULL:PARTIAL:SINGLE	chr1	MYCBP	ENST00000397572.4	major	63.189	0.974	-	57.4459	64.5582	52.1728	59.281	75.7515	50.3841	45.0096	37.7671	72.3997	61.7799	88.5986	64.8793	62.8083	92.7736	48.0121	58.326	68.1417	49.1188	47.3294	73.9975	43.6199	83.0666	71.0846	92.9793	43.5285	76.8217	69.4639	79.6624	27.4441	78.3748	60.5903	50.0564	49.998	32.955	83.1279	75.5497	84.5697	84.4725	51.6201	46.4243	54.9149	37.0121	39.3083	79.3938	81.5109	49.6868	53.1333	75.0243	90.679	69.6391	78.4608	48.7946	86.9518	62.3783	37.5218	62.9601	51.3349	23.3373	80.1188	80.4199	43.1466	56.3025	61.8733	74.9818	99.7022	53.2949	85.8238
CODING	KNOWN	PARTIAL	chr9	RPL7A	ENST00000468019.5	minor	34.659	0.059	-	46.607	37.2955	34.7818	38.6695	37.3653	26.6875	38.9379	43.6934	33.1321	30.4781	28.8461	22.5443	52.3402	70.5773	43.8821	31.8733	35.7206	34.2398	26.6092	38.4119	31.4403	32.5817	27.9571	38.9335	21.7643	28.2677	25.847	26.5989	28.2886	27.2553	29.4021	30.0664	30.3646	37.5048	28.5984	24.6693	28.1899	27.6404	34.77	22.8964	20.0856	29.5759	22.5659	31.3994	30.912	36.9353	31.4605	35.2505	50.404	44.114	31.4902	41.2407	36.805	48.4492	36.0986	41.7471	33.673	38.0104	35.6346	36.0961	47.5685	33.0181	42.1577	41.0333	42.4223	36.2472	32.0562
CODING	KNOWN	PARTIAL:FULL	chr8	RPL7	XM_006716463.2	minor	45.463	0.125	-	90.2334	39.9127	74.3067	71.1372	31.444	35.66	68.5044	60.6685	37.164	40.912	35.391	37.6885	79.6636	177.05	29.5989	33.6079	33.7122	40.6933	36.424	32.3739	31.4403	34.5833	21.2387	38.6773	24.6487	33.2562	39.9552	47.0183	36.944	29.0137	39.0196	23.8906	36.5839	43.6531	54.2332	44.9934	25.0464	46.6785	34.5026	49.8983	52.7781	46.6454	39.5509	42.5026	30.5666	57.8213	52.4342	42.2694	105.631	102.933	29.6378	51.8571	39.1053	69.0401	34.6754	51.5899	29.0512	20.6821	40.4724	38.6175	39.2607	31.8729	28.7344	45.1662	34.9935	37.5713	29.1188
CODING	KNOWN	PARTIAL	chr4	ATP5I	ENST00000506525.5	minor	36.228	0.027	-	46.607	44.2747	42.0544	49.796	41.0406	32.8992	48.8374	50.624	45.4032	37.0679	43.2691	33.7303	45.2432	52.8896	39.5799	29.0546	28.6912	35.1361	42.3129	33.1447	26.3419	35.3617	40.0935	35.6037	22.2887	34.5864	40.0629	32.5098	32.1941	27.5065	30.9134	37.8674	29.9988	46.9732	37.4891	43.3114	27.8857	43.2939	44.1312	40.7397	35.684	32.618	27.4187	48.8302	30.0485	43.0912	36.8787	33.3788	45.3395	42.1719	50.0138	27.1535	27.4887	34.52	20.1842	39.0318	28.8862	28.0886	25.015	37.025	30.953	26.9107	19.2961	40.7381	21.1134	26.813	37.8033
CODING	KNOWN	PARTIAL:SINGLE	chr15	NUSAP1	XM_017022295.1	minor	38.989	0.091	-	46.607	68.0479	27.8255	36.1158	54.925	40.0312	73.5201	41.4836	48.734	36.2442	33.2093	47.1536	36.1946	62.4271	46.1192	36.6435	35.4337	25.4557	41.6586	35.5856	42.2037	45.9257	30.341	57.6318	23.0754	64.8495	65.1561	36.4056	25.4386	30.8978	31.3256	18.8524	30.9743	29.512	32.8955	38.5458	52.9321	35.8197	21.6644	23.3701	19.6582	11.3233	11.8895	31.8769	42.137	17.3684	22.8963	43.8292	38.5868	71.5812	35.9888	29.8076	53.8273	30.2807	29.4999	41.4077	45.0624	28.927	48.85	41.6697	52.7943	33.0181	42.3675	53.2843	49.4601	32.1094	41.507
CODING	KNOWN	PARTIAL:SINGLE	chr12	WNK1	XM_011520997.2	major	36.11	0.732	-	46.607	61.7229	38.26	15.5043	76.9766	26.6875	44.8776	35.256	21.5622	32.2628	20.4831	23.2326	64.7599	21.5027	50.5934	39.0286	46.1929	28.324	24.8643	23.1242	54.9498	58.7137	53.9636	38.4212	41.4308	44.8958	23.4777	14.5085	70.6159	27.7577	25.6925	29.0912	20.487	32.8321	18.9668	15.138	25.5534	20.7303	20.862	33.9498	27.1369	42.4203	32.2716	33.9065	15.5423	29.4603	29.0136	23.7083	15.4347	20.531	14.9512	32.4617	49.4567	36.3369	72.456	30.2073	38.2948	52.5438	35.7526	26.6739	62.844	45.8054	63.1317	33.358	56.6934	46.1779	38.9528
CODING	KNOWN	FULL:PARTIAL	chr9	STOML2	NM_013442.2	major	93.105	0.864	-	79.3945	78.0806	69.8799	57.2746	60.6421	90.4153	103.087	96.3263	66.2642	72.6257	79.9933	79.6793	74.1634	101.097	85.527	84.1283	93.6769	105.05	99.239	91.5977	106.501	77.2842	73.0351	86.3196	84.9593	107.085	99.0803	107.873	114.949	89.6789	87.382	107.914	99.2642	79.0675	59.2713	55.0854	96.9408	70.7933	71.4123	67.5837	86.3253	94.3048	82.7415	63.7538	51.8078	49.2471	41.0734	78.4558	70.9032	58.2638	88.9134	110.247	142.849	87.8141	146.594	125.241	116.535	152.181	138.408	149.958	136.676	137.034	116.825	131.071	151.117	97.9832	122.095
CODING	KNOWN	FULL:PARTIAL	chr9	ANXA1	NM_000700.2	major	18.256	0.827	-	48.2329	7.63357	30.0389	24.9892	26.952	6.21174	1.58392	2.41067	6.66148	38.1662	10.4234	312.694	18.807	10.7513	2.06504	2.38508	5.59479	3.76458	5.6708	15.1592	8.78064	9.11842	10.8361	15.1123	48.7729	2.99305	1.18466	2.28375	3.06108	29.6418	7.69401	23.403	4.87785	0.983732	1.03725	7.98949	34.6797	42.7298	5.08177	7.10577	15.8121	29.9139	4.61023	4.05923	42.137	9.23382	9.08859	19.341	28.2166	38.8425	9.79106	39.6074	15.9872	3.63369	0.9057	37.6742	16.3413	1.95642	2.12391	3.18495	7.36976	14.3142	5.2435	3.98525	3.12791	2.31717	6.76884
CODING	KNOWN	FULL:PARTIAL	chr8	KLF10	NM_005655.3	major	52.187	0.839	-	47.9619	36.8593	52.1728	26.4484	62.8881	50.154	40.1259	28.7271	49.9611	52.9934	43.7539	45.2606	52.5176	39.5371	61.2628	45.7502	56.3783	39.9763	36.6421	46.5054	34.5561	68.0545	39.4433	50.9721	62.4084	41.2376	47.4939	57.0937	64.8104	65.5635	64.9869	51.3566	56.4611	45.4976	48.8988	55.2256	34.4769	45.4093	31.8279	70.2681	71.3679	100.22	107.734	58.3813	72.7036	38.914	57.6776	57.0871	35.934	38.0102	34.2687	39.199	40.2555	38.7593	69.9976	45.3109	56.2868	55.8977	36.2245	36.3615	44.6206	59.3562	66.0681	42.5094	66.8591	72.3288	102.299
CODING	KNOWN	FULL:PARTIAL	chr6	CUTA	NM_001014838.1	major	65.064	0.293	-	53.3813	67.1755	75.5714	82.811	68.401	59.8167	113.91	105.366	38.9171	59.5833	49.9352	57.6513	85.5186	51.5023	84.1503	74.588	69.0024	78.5184	77.6464	70.7858	59.1985	59.2697	70.4345	51.9967	46.6752	56.2029	53.6326	55.2129	98.5878	65.9403	79.1384	93.4495	76.9481	88.4129	47.7134	44.7131	59.8275	41.0376	87.9949	88.1115	79.4877	93.6288	139.763	40.2342	33.8478	29.0206	52.4342	67.2255	61.98	67.9744	60.4664	39.199	40.1404	108.405	78.1489	45.6503	66.1906	70.4311	40.9444	33.9728	66.3279	53.6305	40.0603	40.0001	33.4296	86.0664	41.8902
CODING	KNOWN	FULL:PARTIAL	chr21	RWDD2B	ENST00000493196.1	major	59.337	0.682	-	50.6716	76.3357	65.4531	103.787	89.2275	63.2677	60.1888	39.5751	55.0448	92.3953	59.7525	101.191	77.0022	49.7682	54.7235	67.6495	78.4705	70.81	68.704	84.7889	65.9964	97.745	127.866	101.176	60.3106	83.473	65.3715	64.0792	36.4162	56.1435	88.8933	54.282	72.0702	27.2986	66.3838	59.2904	78.1814	58.3833	66.598	30.7917	33.7609	39.0402	24.7496	62.9181	62.1693	46.6088	38.1022	61.4544	74.7619	36.9004	51.6015	25.7244	57.1628	58.139	46.1907	29.8678	44.8974	30.1847	33.7466	41.8024	38.4568	50.0042	39.0116	43.395	41.2494	48.4951	45.5939
CODING	KNOWN	FULL:PARTIAL	chr17	NUP85	NM_024844.4	major	49.731	0.685	-	53.1103	55.616	28.4579	43.7767	56.5584	40.0312	38.8059	37.6667	73.6269	55.8765	64.4794	50.7676	33.7107	89.8256	31.4918	35.5594	40.5981	26.7106	37.5145	56.9113	35.1225	59.4921	50.2794	66.3406	33.5642	51.547	63.9714	54.6756	33.9885	68.0755	35.997	25.0282	29.8768	34.6766	63.5684	65.3176	74.5309	74.7419	36.1073	32.3707	39.3165	29.4069	28.3893	63.6344	84.274	26.3824	42.1221	58.023	46.5453	48.2757	65.0973	51.4488	83.9614	33.3088	26.9122	60.2448	36.4791	33.8181	72.5671	70.4669	33.6329	45.9962	58.9369	63.6164	91.1005	36.5782	61.0473
CODING	KNOWN	FULL:PARTIAL	chr16	NUP93	NM_014669.4	major	46.94	0.432	-	53.6523	59.9781	40.4734	39.9463	67.7884	42.5619	35.1101	37.968	62.9334	44.0697	50.42	51.456	49.5014	61.2132	35.1056	45.0997	42.463	40.3348	34.2429	51.1302	50.7011	47.7049	52.6633	49.6914	63.195	45.8935	40.9245	51.3171	52.1438	42.8298	34.0735	23.7281	37.6814	45.4976	45.0462	54.9452	47.5578	55.7039	35.0375	35.0551	32.6925	47.6594	32.029	53.4864	62.342	39.1338	48.589	55.8393	46.063	36.9004	47.2352	44.9156	56.1276	57.5334	46.8376	43.4441	37.9647	43.6002	51.7999	53.6133	41.4047	39.3163	63.761	54.7603	66.4681	30.1232	54.5339
CODING	KNOWN	FULL:PARTIAL	chr13	MED4	NM_001270629.1	minor	48.108	0.246	-	51.2135	51.4721	44.2678	39.2167	50.6371	59.8167	48.4414	47.8116	58.9015	53.5426	59.2677	68.4932	49.324	52.3694	55.756	63.5299	51.9311	46.7884	50.3829	42.9083	48.7184	60.2705	50.7128	46.6177	57.9506	41.5702	46.8478	47.1526	34.7274	45.9698	51.5224	41.9304	42.1934	38.4885	48.8988	41.2089	40.3582	42.8709	48.9455	51.6352	50.6413	57.4617	41.9773	47.2781	55.0889	61.339	60.2993	36.1864	48.2335	38.0102	47.1029	30.6243	55.3225	42.9986	49.0372	40.3895	37.7996	37.0322	52.3899	41.2716	45.1566	40.8431	41.7383	48.1182	60.6033	44.8538	36.7816
CODING	KNOWN	FULL:PARTIAL	chr12	LRMP	NM_006152.3	minor	78.196	0.242	-	59.6136	104.471	61.0263	156.319	20.0098	111.811	94.639	81.7618	74.854	152.253	63.1462	40.442	105.922	55.4907	112.2	86.947	120.647	56.4687	102.293	85.5597	58.0655	135.108	136.318	39.1896	45.6263	136.018	137.959	76.5727	27.9719	103.495	48.9119	44.5307	45.9737	25.9459	75.2745	117.179	112.658	62.332	117.416	56.2145	57.0516	51.8846	62.602	39.0403	56.9886	62.4382	65.7175	93.8974	50.404	66.5872	70.5221	50.0196	76.0253	112.644	51.3661	54.984	92.7659	42.2027	57.5817	72.3248	86.1592	51.5311	71.1019	114.539	70.5735	89.8731	119.668
CODING	KNOWN	FULL:PARTIAL	chr1	PTP4A2	NM_080391.3	major	69.075	0.883	-	72.6203	80.0435	97.073	69.1308	54.1082	67.4089	90.4152	76.3378	76.7823	86.4918	62.6614	86.9072	79.6636	64.8548	81.569	83.4778	80.192	62.2052	70.2307	47.4047	73.0776	98.301	84.3046	77.6108	104.888	83.1404	54.2788	79.3938	63.4382	68.8291	77.3523	99.4628	75.7286	62.8359	79.1271	70.9242	70.5762	87.716	90.6695	57.6357	62.1799	71.3201	69.1534	86.5572	71.1494	81.1257	71.4853	56.9311	63.6682	64.0902	54.1155	40.0157	66.134	29.6751	56.1534	59.3963	59.5881	60.09	52.0359	49.4994	62.442	47.3322	46.3525	50.7751	49.2646	53.957	44.6999
CODING	KNOWN	FULL	chr1	CD48	ENST00000368045.3	minor	27.168	0.012	-	46.607	9.59649	53.1214	11.1266	11.4342	16.5646	43.0297	31.0373	13.6736	37.2052	29.6945	11.014	26.2588	42.8319	20.6504	30.3556	12.4807	24.5594	43.1853	6.03799	31.7236	27.8001	10.8361	30.4808	46.1507	20.2863	50.4017	32.2411	26.1775	24.9945	37.7831	34.4544	32.4377	13.1574	54.3814	36.5834	21.2945	54.8578	30.3569	42.6346	36.325	22.8157	32.9995	49.3077	16.9239	29.6801	27.091	29.7914	35.6928	51.6051	11.1142	7.55398	9.54629	35.1256	26.7828	12.2187	27.2355	18.1667	17.8173	10.3511	18.3574	10.8788	19.5058	15.3506	23.6548	28.7991	16.092
NON-CODING	KNOWN	PARTIAL	chr10	RP11-574K11.24	ENST00000625041.1	major	30.628	0.93	-	46.3361	20.5016	44.2678	17.3283	13.8844	29.9084	59.7928	44.5974	28.2236	41.4612	28.6037	15.1442	35.3075	53.4098	26.6734	32.9575	21.9488	37.108	49.9467	10.7913	21.2435	25.9097	15.8207	30.4808	33.3019	24.277	51.6941	46.0779	41.0606	26.2505	43.5536	41.7679	44.8762	32.7091	47.8615	37.5646	24.7422	40.7555	52.2888	25.5808	29.06	22.8157	32.2716	25.6687	9.67079	24.6235	35.1309	32.5989	34.2458	53.5472	17.9944	18.3746	24.7284	21.1965	24.842	24.4373	23.1089	20.5424	27.9649	20.0386	21.9753	13.169	22.0227	29.3728	24.0458	32.9369	19.6679
CODING	KNOWN	SINGLE:PARTIAL	chr7	ARPC1B	ENST00000443222.6	minor	21.845	0.273	-	20.0519	26.1723	22.1339	20.2467	19.6015	23.4666	29.4344	24.7093	14.9007	21.5543	21.6951	24.9536	26.2588	12.8322	27.0176	24.5013	20.2273	18.2851	27.2635	19.3987	22.0932	23.1297	25.1397	22.7966	16.7821	32.2585	23.8008	15.5832	15.9387	15.8257	21.1585	25.6783	24.3892	16.3545	22.5231	18.0815	29.9138	20.5893	26.2113	18.9487	14.3163	17.9145	10.919	20.8931	18.1327	17.3684	21.8476	18.7171	19.7757	9.43318	22.8899	24.0911	28.2938	18.1684	15.5263	26.4738	31.5272	27.9488	18.6433	23.6217	33.4989	31.6821	19.2961	29.668	15.4441	22.0131	23.6271
CODING	KNOWN	SINGLE:FULL	chr22	PITPNB	ENST00000455418.7	minor	1.272	0.061	-	0.812913	0.436204	2.21339	0.729612	2.45018	1.15032	0.923951	1.20533	1.40242	1.09831	1.93923	1.20465	1.95167	0.867043	2.06504	1.08413	1.29111	1.79266	1.52675	1.15621	2.26597	1.7792	1.08361	1.79299	1.04888	1.99537	1.50774	0.806028	1.05554	1.75841	2.0609	0.975125	0.731677	1.4756	1.03725	1.82216	1.52104	1.55125	0.802385	0.78953	0.641029	1.69005	1.69851	2.38778	1.20885	0.659559	1.92259	1.24781	0.723502	0.83234	1.32312	0.612485	1.03514	1.21123	1.55263	1.18793	0.825319	1.39744	1.06196	1.32706	1.60795	0	0.62922	0.885612	0.195495	1.15859	1.02171
CODING	KNOWN	PARTIAL:FULL	chr6	SYNCRIP	NM_006372.4	minor	63.496	0.328	-	66.117	63.9039	37.3114	34.1094	59.2128	63.4978	53.9851	55.144	78.8859	76.1952	91.3863	53.6932	48.9692	87.9181	55.756	67.8664	39.4504	48.581	61.7245	75.4107	55.233	84.401	84.7381	77.6108	52.444	91.787	74.741	79.7968	27.0219	101.611	68.5591	37.3798	49.0224	35.4144	69.051	67.7004	89.0314	78.6906	39.5843	52.7406	51.496	41.7443	50.2272	81.901	64.4143	60.0199	57.328	85.0068	84.891	56.0442	67.7436	37.9741	67.6292	31.492	38.6863	68.5603	51.4999	28.5078	88.2605	79.2255	46.2285	59.547	101.095	79.705	122.575	49.3226	67.433
CODING	KNOWN	PARTIAL:SINGLE:FULL	chr2	WDR43	ENST00000407426.7	major	49.883	0.773	-	66.117	44.2747	29.0903	22.0708	35.1193	53.605	60.8488	40.3787	44.5267	50.3849	51.3896	33.042	44.711	54.4503	47.4959	34.6921	32.1342	50.9115	64.778	46.2485	55.7995	55.0441	44.2112	58.6564	52.1818	54.2075	54.1711	59.9147	69.6659	56.2691	73.5053	53.1443	56.0953	34.1847	40.4526	43.5918	40.6624	53.5886	33.0315	56.2145	51.0687	67.264	60.1756	36.8913	28.667	51.8853	44.7438	44.6091	43.6513	38.8425	36.1211	46.3447	69.4694	28.4639	60.9407	55.1537	48.6938	41.6438	63.1275	55.3384	52.2583	55.3482	60.6149	49.1514	87.3861	56.6052	56.8327
CODING	KNOWN	PARTIAL:SINGLE:FULL	chr13	PARP4	XM_011534932.2	minor	44.648	0.484	-	47.9619	44.7109	43.3192	26.8133	53.6999	43.7122	62.5647	37.6667	38.9171	50.1104	41.9359	57.9955	48.9692	57.745	55.5839	46.8343	38.7332	37.4666	50.1648	40.3389	36.822	52.5977	43.1276	53.2774	49.8218	52.5447	45.9862	34.5249	38.3162	41.197	43.2788	54.7695	41.3398	33.201	34.8219	37.5646	38.3302	40.1914	41.4566	25.8966	39.9575	27.3788	43.9185	33.5484	36.4381	25.2831	33.5579	30.8832	39.7926	45.7787	27.7854	39.8115	56.8177	45.4211	54.9889	51.9293	61.899	50.4477	44.0122	46.3144	68.0698	55.3482	62.2928	55.6459	66.4681	27.144	56.1941
CODING	KNOWN	PARTIAL:FULL:SINGLE	chr11	CTR9	NM_014633.4	major	46.189	0.834	-	52.5684	59.1057	34.4656	31.7381	35.936	46.473	66.9204	50.1218	31.2038	45.3053	38.421	48.0141	51.6305	53.7566	44.2262	41.8473	40.4546	47.5054	47.7656	46.2485	55.7995	48.4833	49.4125	51.2283	58.2128	56.5355	60.3098	38.8237	48.1328	61.4187	43.004	44.5307	41.7056	41.4397	37.4891	41.7696	58.5093	51.8963	34.5026	41.8451	31.1968	37.3501	33.2422	40.8311	47.1451	31.2191	27.4405	36.4983	40.7573	41.0621	31.6225	41.649	53.4823	33.9144	61.8464	51.0808	51.4999	43.4604	54.2778	43.5276	54.4023	40.2706	62.922	51.8083	86.9951	38.8954	47.5096
CODING	KNOWN	FULL	chr6	SNRPC	ENST00000244520.9	minor	56.59	0.167	-	46.3361	48.8549	38.8924	51.2553	50.6371	62.1174	49.6294	45.8027	52.9412	45.0307	66.5399	64.0188	39.0334	49.7682	55.2398	51.6045	48.0578	60.2333	59.5434	63.2062	59.1985	49.7065	45.0781	60.1932	51.3951	66.1798	72.0486	62.4672	65.3381	57.1483	60.8651	63.3831	56.583	56.4416	43.268	50.3198	62.464	60.2166	45.736	49.2667	44.231	42.5893	50.2272	46.5618	43.5185	33.6375	32.8587	60.0506	49.6805	51.6051	62.9803	68.3942	67.6292	41.1818	61.8464	82.476	54.4711	79.0952	87.1985	87.7187	56.1442	65.0818	74.8772	71.2917	60.7988	59.7499	69.6041
CODING	KNOWN	FULL:SINGLE	chr19	SLC27A5	ENST00000595851.5	major	40.115	0.952	-	46.3361	45.8014	28.7741	57.2746	14.7011	51.0743	23.7587	42.1867	66.4395	50.5222	27.3916	14.9721	43.2916	54.9705	25.6409	42.4978	32.4211	40.3348	32.9343	31.6031	22.943	19.6824	50.7128	33.8107	27.5331	25.6072	31.7703	78.0504	46.8661	46.7234	40.2562	43.5556	49.7541	56.0727	80.0162	46.1148	33.1586	45.2682	90.2683	61.7412	61.3252	39.0402	25.7202	32.4739	39.0285	71.4522	54.8811	61.1425	25.0814	73.2459	67.6112	17.5579	31.1692	43.6043	30.9232	34.6195	53.4807	25.5732	17.4633	33.3092	20.6353	19.0856	20.3448	27.7492	8.60176	33.4335	16.3474
CODING	KNOWN	FULL:PARTIAL:SINGLE	chr18	NDC80	ENST00000261597.8	major	72.437	1	-	76.1429	95.5287	35.4142	91.9312	78.6101	64.418	93.319	51.4276	105.006	102.005	65.0854	95.1677	55.179	124.507	54.7235	56.1578	64.8422	32.9849	66.0867	72.3275	56.366	93.6306	75.6358	90.9302	37.4975	75.824	103.927	84.6329	25.8608	97.9685	68.0096	43.068	66.4607	35.9062	72.7555	113.535	156.667	88.8442	59.7777	46.4243	47.0088	23.8297	20.3821	83.6918	123.13	38.6941	52.6089	70.813	77.4148	115.14	92.6181	61.6568	119.386	44.8155	34.8047	82.9851	84.5127	21.5206	92.9803	77.8985	72.7597	60.883	72.57	80.2955	95.7923	48.6606	81.8646
CODING	KNOWN	FULL	chr12	MYL6	ENST00000548580.5	minor	37.455	0.018	-	46.3361	46.0195	25.9283	36.2982	53.9041	40.0312	27.4545	20.9929	61.531	29.6543	65.449	38.3769	29.6299	34.3349	34.5894	26.4527	28.8347	18.1058	18.5392	62.5639	19.2607	42.4785	51.1463	42.7756	11.0132	55.5378	35.7551	27.9423	12.4554	43.5834	22.9446	19.8275	24.1454	13.5263	33.7846	52.1419	29.0011	49.2169	20.0596	40.1081	38.6754	21.2946	12.8601	47.7557	50.5989	36.0559	41.5978	38.526	55.2274	35.7906	50.543	61.4527	64.1787	16.3516	9.83331	65.1662	40.7708	14.6731	53.4519	86.5244	31.221	34.354	34.6071	58.598	44.9637	26.9785	45.7216
CODING	KNOWN	FULL	chr12	CLEC2D	ENST00000261340.11	minor	40.346	0.053	-	46.3361	37.0774	43.003	26.9957	15.1095	67.6389	35.2421	34.4525	26.6459	36.1069	34.1789	23.4047	42.4044	20.9824	41.3008	38.3781	44.328	26.5313	39.4775	36.4849	18.411	48.5945	32.0748	46.6177	27.7953	47.2237	52.2326	35.1966	62.4882	55.6411	74.3296	60.7828	62.5584	57.5483	36.1555	41.4893	24.5394	24.6789	26.4787	71.8472	57.479	45.9694	72.7931	31.5187	46.7997	6.15588	49.6377	53.8116	43.8925	50.4953	21.0375	30.0118	54.5174	27.8583	34.2872	37.3348	32.6827	23.6168	33.5107	64.6279	26.7991	26.529	48.8694	37.4909	40.0764	30.7853	51.8519
CODING	KNOWN	FULL:PARTIAL	chr11	SDHAF2	ENST00000301761.6	major	50.061	0.447	-	50.4006	59.9781	47.4298	48.7016	59.0086	48.3135	51.4773	41.0818	49.2599	49.2866	53.0864	70.5583	62.0986	56.3578	51.6259	60.4943	50.4966	54.4968	47.5475	53.0573	47.0189	58.4913	59.5984	45.0809	62.1462	54.5401	40.2783	44.0629	38.844	42.9554	56.0564	49.0813	45.8518	41.3167	44.4534	49.1984	48.369	48.6528	46.5383	41.2135	48.0772	55.0957	43.1906	49.9047	45.4182	60.8993	54.182	57.3991	56.4332	46.8885	44.986	35.1158	45.3161	50.266	56.4122	46.4988	54.141	48.4912	54.5138	44.0584	53.4643	46.9505	45.7233	49.1514	48.0917	44.0263	40.8685
CODING	KNOWN	FULL:SINGLE	chr1	PTAFR	ENST00000373857.7	major	113.997	0.951	-	46.3361	142.639	126.163	345.654	121.488	94.7865	287.217	216.056	69.069	209.777	59.1465	141.805	70.7924	69.5368	74.5134	151.344	329.519	88.0195	52.7821	69.3727	282.113	80.8426	206.319	23.3089	90.4659	89.1265	80.3412	90.0065	76.9491	43.8346	63.2008	133.592	152.189	96.2828	27.413	57.0477	129.491	83.7674	92.0068	75.479	67.7354	115.261	209.887	70.559	189.098	20.4463	18.5267	90.4659	68.9739	49.6629	142.5	53.6945	64.6388	232.556	266.276	22.0615	146.907	275.156	109.028	64.3625	126.626	39.3163	99.6265	79.1146	120.425	98.8108	56.3219
CODING	KNOWN	FULL	chr1	ITGB3BP	NM_014288.4	major	34.937	0.422	-	46.3361	51.4721	28.1417	40.4935	31.444	38.1907	48.7054	42.7894	46.6303	31.9883	33.9365	34.0745	38.856	35.2019	30.1151	30.1387	20.2273	28.324	30.7532	24.9228	23.2262	26.6881	28.824	44.5686	31.7286	31.9259	55.0327	49.1677	34.8329	35.4194	20.4716	32.8292	26.4623	34.1847	42.0826	50.4599	27.3787	31.8711	23.4029	25.7387	28.2053	28.7309	26.6908	27.8177	30.912	21.7654	29.0136	29.0115	34.2458	41.3395	34.1364	27.9702	55.6675	39.365	32.4758	37.3348	41.1009	39.5476	38.1125	47.2434	38.1888	32.6363	33.3487	45.609	45.5502	29.9577	35.7599
NON-CODING	KNOWN	PARTIAL	chr1	RF00003	ENST00000384101.1	-	-	-	-	46.0651	13.5223	20.2367	23.53	8.16728	8.74245	6.46766	6.72978	24.1917	26.2221	18.9075	8.43258	9.4035	15.9536	11.0135	7.80572	11.333	5.37797	8.06999	8.09348	15.0121	14.0112	8.01869	27.6633	4.19552	18.6234	30.478	35.4652	5.38327	9.04325	22.8072	17.8773	14.7555	11.4359	30.0802	30.8366	8.1122	33.5634	12.5707	9.31645	6.41029	6.42219	2.42644	9.07358	5.87155	16.489	8.73903	10.6063	9.6467	32.7387	10.7172	14.0872	16.4472	18.1684	7.50437	16.631	25.0897	5.58977	15.5754	13.536	14.2035	8.77937	11.5357	22.5831	15.2486	15.3926	23.7548
CODING	KNOWN	PARTIAL:SINGLE:FULL	chr12	RPL6	XM_017019781.1	minor	30.577	0.12	-	50.4006	28.7895	55.6509	33.5622	27.5646	26.9175	49.3654	45.6018	23.1399	25.1238	24.604	25.1257	61.5663	91.7331	33.2127	27.1032	27.5436	27.9655	26.6092	27.2352	23.5094	32.4705	21.6721	29.7124	26.222	25.6072	24.7701	25.5242	25.9664	20.4729	28.4404	27.7911	20.7309	37.3818	21.4858	21.1651	20.4833	22.7046	23.8041	20.8436	30.1284	25.0128	28.3893	29.9667	22.7954	38.914	26.7414	25.58	60.0507	46.611	21.3022	30.4201	26.7986	49.0548	34.6754	30.8861	20.3029	28.7873	31.0328	26.0104	34.9729	19.849	20.5545	33.2104	22.2864	26.6475	18.1354
CODING	KNOWN	FULL	chr5	MEF2C	XM_011543401.1	minor	48.85	0.108	-	46.0651	49.073	34.4656	59.0986	54.925	53.3749	40.3899	34.9547	63.284	65.3494	46.0567	41.9908	50.7434	48.0342	50.7655	45.0997	32.5646	43.5616	51.0372	45.9915	48.4351	59.2697	59.8151	49.6914	66.3417	44.2307	56.0019	54.6756	28.7108	69.834	57.5677	46.9685	43.047	29.389	87.1287	61.6732	49.1802	57.2552	60.0452	55.5829	47.8635	51.8846	51.1978	43.3383	56.8159	70.7926	83.5451	58.6469	46.5453	47.7208	44.0598	26.3369	37.4951	72.0681	29.3705	36.656	39.9455	24.1757	35.8706	37.8212	28.8091	37.9803	37.3337	39.4097	45.7457	42.8677	56.9604
CODING	KNOWN	FULL	chr2	CHCHD5	NM_032309.3	major	68.881	0.738	-	46.0651	61.5048	50.2756	54.5385	47.166	86.5042	82.2316	74.128	52.9412	54.5036	68.4791	57.4792	66.5342	33.4678	67.2858	55.5073	61.9731	82.283	77.2102	74.126	72.5111	52.0417	59.3817	42.5195	40.6441	90.4567	77.7565	65.8256	81.0657	60.7907	73.3679	101.413	93.8986	64.0655	39.8599	38.8261	58.1037	53.0245	54.161	77.6897	73.291	87.0376	90.2634	42.2638	37.3016	25.0632	23.9449	56.1513	57.1567	62.9804	67.082	85.3396	79.3608	84.1804	83.8419	98.2584	115.71	118.922	82.7147	100.06	105.187	97.3365	57.0493	76.753	53.5655	118.838	83.7804
CODING	KNOWN	FULL:PARTIAL:SINGLE	chr14	AP5M1	ENST00000261558.7	major	59.957	0.559	-	60.6975	73.5004	67.6665	70.59	87.7983	49.924	56.493	45.6018	54.8695	61.368	69.4487	79.6793	73.0989	67.6293	46.1192	61.3616	59.2474	62.2052	70.6669	58.5814	60.0482	62.4945	73.2518	70.9512	110.395	51.547	53.5249	53.8695	57.5271	72.5972	60.3156	40.7927	44.3884	56.5646	62.2348	64.8971	64.3906	64.7293	47.207	41.8451	47.6499	64.8979	51.1978	62.5599	67.8682	60.0199	53.8324	54.5915	69.4562	59.651	50.94	41.649	50.6069	66.012	69.4801	44.8018	57.9374	55.0592	53.6878	39.8118	46.4965	54.203	65.2291	53.8747	73.3105	45.0193	67.1775
CODING	KNOWN	FULL:SINGLE:PARTIAL	chr11	MRPL16	ENST00000300151.4	major	49.639	0.974	-	55.8201	43.8385	35.4142	39.2167	33.69	51.5344	54.3811	54.24	35.2357	40.7747	40.4814	40.9583	39.2108	46.3001	49.733	33.1743	36.151	56.648	58.8891	54.5989	64.8634	54.1545	31.2079	44.3125	40.1197	66.8449	56.9712	65.8256	55.6271	50.4915	53.1711	56.8823	59.6317	43.1612	41.0453	36.5834	59.7261	64.5883	37.0435	38.2132	41.2396	42.4203	29.1172	34.6229	30.0485	28.5809	21.1484	54.2795	49.6805	44.3914	36.2534	42.6698	86.7218	38.1537	54.7301	76.5363	65.6954	48.072	90.1484	69.6707	53.4643	55.1573	54.5324	60.074	89.1455	54.4535	54.023
CODING	KNOWN	SINGLE:PARTIAL	chr7	PIK3CG	NM_002649.3	major	3.338	1	-	3.25165	5.67066	3.47818	1.82403	0.408364	4.37122	8.57954	5.32356	2.27893	4.53053	2.90885	2.7535	3.54849	1.90749	5.33468	2.81873	2.43875	1.25486	3.05351	1.54162	3.6822	4.44801	6.71836	4.3544	1.83554	3.32562	3.66166	2.41808	1.37221	3.64242	2.19829	5.36319	2.19503	1.1067	0.592713	1.82216	1.62244	2.82045	0.802385	1.26325	1.28206	2.70408	5.82345	1.67145	1.89962	1.31912	1.04868	1.87171	2.41167	1.66468	1.45543	5.92069	6.44087	2.42246	6.59867	2.54555	2.64102	6.98721	3.42186	4.64471	6.2978	3.4354	7.13116	3.39484	7.62429	2.48268	6.00256
CODING	KNOWN	SINGLE:FULL	chr5	TMED9	NM_017510.4	minor	3.534	0.023	-	0.270971	0.872409	1.58099	0.547209	0.612546	5.06142	2.11189	0.301333	1.57772	2.74577	1.81803	2.06512	0.709698	0.520226	3.61382	0.650476	0.286912	0.537797	1.74486	3.34017	7.08116	3.11361	0.433443	4.3544	4.71996	0.665123	5.16941	2.28375	1.58332	6.02883	1.51132	13.6518	11.4629	2.70526	2.22267	0.560666	0.202805	0.141023	3.20954	6.15833	5.98294	3.54911	0.970574	3.22351	0.518078	0	0.873903	1.40378	1.68817	3.05191	1.1908	5.3082	2.64536	1.21123	2.07017	6.27904	6.10736	5.31028	2.12391	8.7586	9.3797	13.9325	3.35584	1.47602	17.5945	12.0824	8.42912
CODING	KNOWN	SINGLE:PARTIAL:FULL	chr4	G3BP2	ENST00000359707.8	minor	20.406	0.155	-	18.426	14.8309	18.9719	9.84977	12.4551	15.8744	16.8951	13.6605	15.9525	24.4374	20.7255	19.4466	17.9199	28.439	18.5853	16.9124	18.9362	21.5119	22.247	23.1242	16.145	17.792	13.6535	18.186	25.1731	23.9444	29.0779	24.4495	24.2775	20.2217	26.7916	26.1659	24.3892	17.4612	16.596	14.4371	17.644	23.9738	16.0477	18.3171	23.2907	21.1256	17.2277	10.5062	8.63463	16.9287	10.8364	21.6806	23.8756	14.1498	10.8496	16.7413	21.5079	19.9853	32.864	22.0615	21.4583	19.7039	29.7348	21.3657	23.4493	24.0478	39.8506	25.8303	33.0386	20.8545	31.6731
CODING	KNOWN	SINGLE:PARTIAL	chr17	SRSF2	ENST00000585202.5	minor	7.113	0.177	-	5.96136	6.10686	5.37538	5.28969	3.47109	8.74245	16.6311	10.848	8.06389	7.82545	4.12087	3.44187	5.14531	4.85544	9.80893	6.93841	5.8817	8.78402	13.0865	3.85404	9.34713	7.67282	4.55115	8.96495	7.60438	5.65355	8.72338	5.23918	9.60545	5.14963	7.41923	6.66336	9.99959	7.00909	4.88988	7.98949	6.79397	7.19215	7.22147	6.00043	6.41029	7.43622	10.4337	7.40213	5.35347	7.25515	6.2921	5.92708	2.41167	4.1617	6.35096	5.92069	7.01595	7.26738	6.21051	8.82459	6.43749	8.10516	6.48974	9.15672	9.91568	4.96225	7.3409	9.00372	4.88736	10.4273	7.2797
CODING	KNOWN	SINGLE:PARTIAL	chr11	CD44	XM_006718390.3	minor	3.008	0.034	-	3.52262	2.61723	0.632397	0.729612	2.85855	2.07058	1.71591	3.41511	0.175302	1.51018	2.54524	4.81862	1.24197	1.56068	1.37669	1.7346	3.5864	2.68899	1.30865	0.770808	2.83246	1.4456	1.95049	0.512283	4.45774	3.65818	0.861568	3.08977	6.0166	2.76321	3.9844	2.27529	3.1706	5.16459	2.37085	0.981165	2.02805	2.82045	5.34923	8.21111	11.3249	9.63329	3.63965	3.10412	1.38154	5.27647	5.06864	3.74342	2.41167	2.21957	1.45543	1.02081	1.15016	3.63369	3.6228	3.56378	3.13621	2.65514	2.94988	2.91953	3.48389	2.29027	2.93636	3.24724	1.17297	5.29639	4.34227
CODING	KNOWN	PARTIAL:FULL:SINGLE	chr3	UQCRC1	ENST00000203407.5	major	103.056	1	-	86.7108	95.9649	84.1088	71.502	86.7774	90.1852	100.975	77.1414	86.5992	88.002	81.5689	131.135	64.7599	94.5076	90.3454	56.5914	68.5721	90.35	94.8769	100.462	93.7545	96.2994	75.8525	107.579	94.137	130.032	118.466	111.501	147.248	100.606	86.2828	119.615	102.191	113.252	77.2008	66.1586	114.382	103.511	99.4958	80.0583	79.7013	84.3335	87.3517	79.5132	64.587	59.5801	42.996	79.3916	71.1444	81.0144	68.802	155.163	181.495	70.8569	108.037	181.244	131.061	132.058	168.615	171.191	146.457	147.913	168.421	118.082	211.33	76.3011	159.387
CODING	KNOWN	PARTIAL	chr10	ANAPC16	NR_038392.1	minor	51.021	0.114	-	45.7941	47.7644	63.5559	72.7788	33.2817	59.5867	96.3549	55.5458	46.2797	55.0527	37.209	29.428	72.744	39.7106	67.4579	76.5394	89.6601	77.0843	88.7699	44.7069	70.5283	53.9321	48.3289	50.716	60.0484	41.9028	40.1706	39.361	30.1885	51.6219	68.2844	97.35	73.6555	35.6603	43.8607	58.7297	50.3971	49.3579	52.2888	34.2656	39.3165	45.4624	79.1018	24.1166	35.402	37.5949	39.85	34.4706	47.0277	44.6689	35.8564	28.7868	43.5909	53.2941	95.0985	37.3348	53.9759	53.2425	39.2924	34.1055	49.7124	33.7815	27.6857	38.8193	28.9332	50.4812	37.4202
CODING	KNOWN	FULL:PARTIAL	chr8	DCTN6	ENST00000221114.7	major	64.081	0.66	-	64.4911	78.0806	67.6665	64.0235	65.1341	63.0376	67.1844	62.0747	51.5388	72.3511	68.2367	96.2003	76.2925	72.6582	56.1002	75.8889	69.5762	63.9979	59.7615	69.7581	67.6959	56.8233	63.4994	57.888	86.7948	70.8356	62.356	50.3768	57.4216	66.5683	63.8878	56.0697	54.1441	61.6062	52.0105	67.1397	72.3	64.0242	45.4685	50.0562	55.1285	65.912	50.4699	63.8732	86.519	60.0199	63.4453	66.6016	65.5976	73.5233	58.3494	43.6906	66.019	75.0962	69.7389	60.9236	68.0063	57.2951	63.9534	58.258	60.2981	64.7001	66.0681	72.9154	59.6258	55.4466	50.9579
CODING	KNOWN	FULL:PARTIAL:SINGLE	chr20	FKBP1A	NM_000801.4	major	88.599	0.942	-	71.2654	83.5331	62.2911	67.6715	123.326	86.5042	94.111	77.8445	65.3877	80.7257	85.3262	153.852	90.8413	86.3574	97.7451	108.846	109.601	97.8791	85.4983	89.6706	109.616	90.6282	86.4719	91.1863	111.444	100.766	72.9102	72.5425	67.5548	90.5581	96.0377	83.5357	80.9723	53.2445	79.1271	62.6544	90.3497	79.1136	65.3944	58.4252	72.009	90.9247	79.8297	74.857	58.0247	64.1971	59.4254	76.74	76.2089	71.0263	79.1224	76.5606	107.31	92.659	123.563	96.5614	101.019	115.149	106.196	86.3917	130.646	108.024	115.986	94.7604	130.59	102.121	85.4406
CODING	KNOWN	FULL	chr2	SRSF7	ENST00000446327.6	minor	39.748	0.08	-	45.7941	44.0566	17.7071	24.9892	28.9938	47.3933	21.5149	29.4302	63.8099	42.0103	70.5395	22.8884	19.6941	67.4559	27.1897	22.1162	28.2609	22.946	17.8848	43.4222	30.3074	39.5873	56.1309	36.3721	19.9287	48.554	31.6626	44.6002	15.5165	50.2403	24.7308	13.9768	16.5847	13.0344	52.6032	63.9159	34.9839	50.345	22.1993	42.4767	38.4618	27.0408	15.2865	53.7251	60.4424	39.5735	46.8412	64.8859	61.4977	42.4493	50.8077	32.4617	73.725	33.9144	17.4671	54.1355	31.5272	22.3591	76.3429	60.514	22.2433	45.4237	53.6934	66.5685	81.9122	28.1371	45.8493
CODING	KNOWN	FULL:PARTIAL	chr2	METTL5	ENST00000392640.6	major	50.558	0.358	-	48.7748	57.1428	48.3784	48.3368	41.6531	49.2338	51.2133	56.3494	53.8177	46.5408	54.5409	49.735	48.2595	57.5716	63.4999	72.4197	54.9437	57.1858	51.0372	51.9011	50.9843	52.2641	54.3971	53.0213	46.1507	49.5517	44.9092	36.8086	41.9051	47.8538	46.0267	47.9437	49.3882	49.1866	43.1198	57.4682	49.9915	47.1015	46.9395	50.6878	48.5046	51.5465	49.2566	58.9783	57.6793	47.2684	49.8125	58.9588	53.5392	39.3974	58.0848	26.7452	48.0765	48.4492	54.9889	57.5295	51.0047	57.9938	59.1156	52.6843	49.4444	49.0499	47.611	45.9042	52.979	44.6883	39.8468
CODING	KNOWN	FULL:PARTIAL	chr17	SAP30BP	ENST00000584667.5	minor	57.542	0.43	-	48.5038	60.8505	41.7382	54.3561	60.8462	55.9056	57.8129	46.2045	58.9015	53.268	53.6925	81.056	48.082	45.6064	56.6164	62.0121	59.6778	61.8467	63.2513	73.3552	61.4645	56.1561	70.8679	65.3161	76.0438	63.8518	71.2948	62.8702	53.3049	68.9548	59.079	50.7065	55.8514	60.3766	54.9741	66.5791	65.1004	58.9474	40.6542	60.3201	60.8978	49.8565	76.6754	39.6372	42.3097	31.6588	38.6265	64.262	49.6805	41.8944	53.5862	32.87	74.3001	50.266	59.2586	57.8689	57.9374	54.64	67.4933	60.3813	62.174	56.3025	68.585	64.7972	63.3402	48.8261	60.9196
CODING	KNOWN	FULL:PARTIAL	chr16	MPHOSPH6	ENST00000258169.8	major	56.758	0.783	-	48.5038	61.7229	39.841	58.7338	45.941	63.4978	39.5979	46.2045	93.7866	55.3273	67.9943	60.5769	74.1634	73.5252	43.0216	44.8829	62.9773	63.9979	58.671	70.1435	57.2158	60.9377	67.8338	60.4494	70.275	39.5748	58.1559	51.7201	51.2994	60.0371	39.7066	44.0432	57.9245	49.3096	77.6453	79.194	56.8868	72.3446	50.0153	33.7919	22.2224	33.632	24.2644	52.6506	51.8078	49.4669	66.7662	50.6921	54.9862	40.5072	55.0416	44.7114	92.1275	62.9839	53.1775	64.8268	54.8012	52.8233	65.6054	82.4105	49.1764	50.0042	54.3227	66.8637	60.4078	59.5844	75.4789
CODING	KNOWN	FULL:PARTIAL	chr11	RAB38	ENST00000243662.10	major	77.578	1	-	55.5491	112.323	67.3503	96.3088	129.043	43.022	109.554	87.9894	7.88859	36.2442	53.9349	168.996	98.648	46.4735	46.6354	78.274	120.073	122.08	188.009	64.3624	154.652	25.9097	172.944	9.22109	188.274	75.824	70.9717	18.9417	156.115	44.4626	42.8666	38.3549	81.4601	65.0493	23.4121	27.6128	192.766	63.4601	36.2411	56.6882	60.8978	85.8546	39.0656	49.7853	40.5828	36.0559	25.518	84.2269	53.7803	44.9463	55.5709	47.7738	23.9232	96.2927	99.4976	48.8747	86.6585	260.064	83.7766	45.5182	100.899	113.75	49.2889	56.6791	96.9653	62.7291	70.7535
CODING	KNOWN	FULL	chr11	C11orf73	ENST00000278483.7	minor	50.931	0.242	-	45.7941	73.7185	49.0108	62.7467	67.1759	47.1632	37.354	47.2089	50.487	42.9713	57.9345	55.7583	44.711	39.0169	50.9376	56.1578	64.8422	52.7041	49.5105	54.085	36.822	53.1537	59.8151	50.716	42.7419	49.8842	52.9864	40.8388	40.5329	47.8538	47.9502	43.2306	40.852	37.9966	55.1223	57.1879	61.0443	49.922	53.4923	40.5818	41.0259	47.3214	40.7641	55.0384	59.9243	42.8713	46.1421	57.711	49.9217	47.1659	64.5681	31.8492	68.4343	59.9559	51.1073	53.4567	57.2772	42.9015	53.2159	59.1869	51.7223	53.2488	50.9668	54.9079	56.8889	57.5983	45.2107
CODING	KNOWN	FULL	chr1	RGS13	NM_144766.2	major	15.936	0.44	-	45.7941	22.9007	2.21339	1.82403	129.451	30.1384	40.9178	2.31022	0.87651	3.02035	7.75692	4.64653	3.54849	2.42772	15.1436	1.51778	10.6158	2.68899	6.10702	5.65259	34.5561	3.33601	2.38394	71.7196	0.52444	23.9444	3.33858	0.806028	0.422217	4.39602	48.4998	20.3151	4.39006	0.3689	0.444534	2.1025	12.7767	8.88442	0	10.2639	3.84618	1.18304	0.242644	1.31328	11.5704	0.219853	0.524342	6.55098	12.5407	2.21957	0.264623	3.06243	2.76037	13.3235	8.1513	1.18793	7.92307	6.14874	7.07972	18.048	4.82385	4.19883	3.77532	13.8746	31.6701	2.15166	306.003
NON-CODING	KNOWN	PARTIAL	chr7	RP11-138A9.2	ENST00000608412.1	major	24.225	1	-	45.5232	24.6455	34.1494	10.0322	19.6015	23.6966	41.9738	29.5307	22.2634	24.5747	13.3322	11.8745	24.3072	28.6124	22.0271	30.3556	15.9236	16.851	48.8561	3.2117	34.5561	32.6929	6.50164	25.8703	55.0662	16.2955	33.8166	30.0917	30.5052	18.7145	24.456	29.7413	24.7551	16.6005	29.932	44.5729	12.8781	52.8835	30.3569	42.3188	58.5474	38.8712	85.4105	33.9065	21.5866	42.2118	38.4517	43.8292	24.3579	47.4434	13.8927	2.44994	4.25558	8.47861	8.79823	3.22437	6.43749	5.03079	5.89976	2.78683	6.43179	5.91653	5.66298	5.16607	6.45132	9.4342	4.21456
CODING	KNOWN	SINGLE:FULL	chr1	SRSF10	XM_017000100.1	minor	10.749	0.148	-	21.9487	7.41547	17.0747	4.19527	5.10455	11.2732	16.1031	10.9484	9.99222	10.1594	7.02971	4.99071	6.03243	14.7397	4.30216	10.4076	6.31207	12.5486	11.5597	3.2117	11.3299	7.89522	6.0682	16.6492	19.9287	5.65355	17.3391	15.4489	12.6665	13.1881	17.8611	9.75125	15.853	12.9115	11.8543	12.3346	5.88135	17.4868	12.8382	10.4218	8.33338	6.42219	16.0145	8.95419	3.45385	8.35441	11.0112	10.4504	10.129	9.71063	4.10166	5.51237	12.3067	6.66176	14.4912	8.99429	11.0593	12.9962	16.0474	5.97177	9.3797	5.53482	13.6331	12.8414	15.2486	13.241	10.6003
CODING	KNOWN	SINGLE:PARTIAL	chr1	INPP5B	ENST00000373023.6	minor	12.585	0.354	-	15.9873	8.06978	18.3395	10.0322	8.16728	14.264	24.2867	15.4685	9.64161	13.1797	6.66611	16.6931	11.3552	15.9536	10.1531	11.7086	5.73825	10.3974	8.2881	9.76356	13.8791	14.9008	10.8361	9.98951	17.831	11.9722	12.9235	9.94101	14.5665	12.8113	14.5637	14.3018	13.9019	10.5751	11.5579	8.97065	17.137	11.1408	18.8561	10.8955	8.76074	16.7315	12.1322	14.9236	9.84348	7.25515	15.0311	10.9183	13.023	13.8723	6.61558	11.8414	11.2715	12.1123	14.8794	11.2004	20.4679	12.1577	12.7435	7.29884	11.7916	11.2605	14.0526	18.0074	13.8801	16.2202	9.1954
CODING	KNOWN	PARTIAL:SINGLE	chr9	CNTRL	XM_011518166.1	major	38.727	0.479	-	45.5232	44.2747	34.7818	24.6244	30.4231	46.9331	68.9003	56.5502	34.8851	53.1307	32.8457	29.7722	35.8397	59.4791	40.4403	48.3521	25.2483	29.7581	48.638	26.8498	29.4576	52.7089	35.9758	44.0563	46.4129	49.2191	63.433	39.0924	36.2051	32.2794	36.8213	52.9818	48.1688	32.0943	34.2291	45.8344	54.0476	40.4735	35.4387	27.7914	33.3335	23.8297	26.2055	33.9065	27.4581	35.836	31.6353	50.2242	39.7926	50.4953	34.2687	17.1496	34.5047	24.2246	41.921	31.7346	46.548	38.9886	36.9325	30.3897	41.9407	22.521	50.7571	32.62	45.1592	34.0955	24.2657
CODING	KNOWN	PARTIAL:SINGLE	chr6	PRPF4B	XM_017011432.1	major	31.944	0.433	-	45.5232	38.6041	56.5995	21.8884	40.8364	45.0926	57.8129	36.9636	32.9568	46.129	42.2995	46.8094	55.3564	49.7682	40.6124	39.4622	26.8263	36.7495	54.0907	29.4192	35.689	25.6873	22.3223	28.4317	21.2398	55.2052	40.0629	37.4803	30.8219	36.5498	36.1344	39.4926	49.876	35.4144	37.1927	28.3136	43.5017	35.8197	37.7121	33.0023	32.6925	21.8017	32.2716	34.7423	21.932	25.5029	23.071	34.4706	52.0922	57.4314	27.6531	5.3082	9.43128	6.66176	12.1623	19.8553	21.4583	14.3937	13.8054	12.4744	9.3797	12.0239	9.64804	21.6975	13.4891	22.5097	18.5185
CODING	KNOWN	PARTIAL:FULL:SINGLE	chr16	ZC3H7A	XM_011522463.1	major	41.715	0.563	-	57.9878	42.9661	75.8876	30.4613	40.2239	54.2952	66.1285	55.6462	32.9568	45.7171	43.1479	50.5955	48.6143	32.9476	35.1056	40.7632	49.4924	56.8273	56.2718	26.5929	43.0534	51.4857	42.6941	49.1791	57.4262	41.2376	44.5862	35.4652	61.7493	34.289	37.3709	53.1443	43.5348	51.8919	34.2291	24.6693	34.1727	38.6402	39.0494	30.16	46.5815	56.1097	65.0285	34.3841	20.0323	37.1551	39.5004	31.6631	31.3518	39.6749	27.7854	15.108	22.198	33.9144	63.5284	23.9282	39.4503	60.7887	31.9767	23.3563	34.0349	32.4455	35.4461	33.6532	34.2115	44.1918	46.7433
CODING	KNOWN	PARTIAL:FULL:SINGLE	chr12	DDX23	NM_004818.2	major	59.244	0.982	-	73.7041	71.3194	38.5762	47.2424	61.4588	55.9056	66.7885	50.8249	54.1683	64.5257	60.2374	71.763	63.6954	84.9702	55.5839	56.1578	62.5469	58.2614	57.3623	62.1785	59.1985	85.513	66.3168	81.9652	68.9639	74.4938	62.4637	58.84	57.9493	74.1044	59.2164	58.9951	61.339	58.0402	61.7903	56.2067	62.8696	64.7293	51.4864	40.1081	41.2396	38.8712	40.7641	41.3087	44.7274	34.7368	35.4805	51.16	50.6452	48.2757	42.2074	49.6113	86.3767	46.6323	62.6227	63.1298	59.423	43.4604	66.6673	64.7606	72.2237	56.4933	78.8622	57.5648	89.5365	50.3157	70.3704
CODING	KNOWN	PARTIAL:SINGLE	chr11	EEF1G	ENST00000525340.5	minor	33.276	0.138	-	45.5232	27.0447	47.4298	27.9077	26.7478	30.3685	47.1215	49.3182	31.0285	23.0645	19.6347	30.4606	75.228	92.4267	36.9986	29.7051	27.2567	38.3629	27.0454	30.5754	22.3765	30.0241	22.3223	24.8457	24.9109	36.9143	23.9085	35.3309	35.6774	22.1057	28.8525	30.2289	31.9499	35.1684	19.5595	14.9978	15.0076	17.4868	31.4268	24.9491	22.8634	27.7168	21.11	19.938	14.5062	34.7368	22.7215	21.5246	53.7803	53.5472	18.5236	50.4279	39.3353	69.6457	40.6271	41.0683	30.5368	31.163	36.6965	33.1765	54.9382	37.026	23.9104	41.3285	31.8656	41.3781	24.1379
CODING	KNOWN	FULL:PARTIAL	chr6	MEA1	ENST00000642555.1	major	80.747	0.575	-	54.7362	49.073	59.7615	50.8905	45.1242	67.869	66.1285	58.1574	67.8419	56.7002	69.2063	64.5351	60.8566	82.3691	66.2533	50.3035	51.6442	101.644	85.062	97.6356	87.2399	49.9289	61.7656	72.7442	70.7994	104.757	132.897	108.679	106.082	98.7221	86.8324	102.226	103.532	72.3043	58.234	54.6649	67.1285	76.1522	59.644	73.5842	73.5047	49.0115	61.6315	44.174	41.1008	30.5596	32.684	62.3903	58.6037	57.9863	73.9622	109.431	163.667	107.799	114.118	122.865	99.2034	119.481	133.807	136.555	91.6531	139.516	97.1096	113.358	99.3112	101.79	121.073
CODING	KNOWN	FULL:PARTIAL:SINGLE	chr2	TMEM18	ENST00000281017.7	major	51.791	0.95	-	55.8201	60.6324	38.8924	51.6201	65.3382	58.4363	40.5218	46.7067	69.2443	55.3273	52.7228	57.8234	46.6626	57.5716	59.3698	56.3746	52.218	45.3542	73.5023	53.0573	41.9205	61.3825	56.3476	82.9898	40.6441	50.2168	63.2176	39.2267	40.9551	55.3899	52.7589	63.3831	41.3398	41.5627	43.1198	49.8993	67.4327	45.2682	39.7181	45.7927	42.0943	46.3074	43.1906	39.6372	53.0166	45.9493	52.7837	40.8656	54.0215	62.7029	44.4567	34.5033	57.0477	35.1256	55.2477	76.7061	68.1714	47.0938	59.7056	62.2392	45.9605	40.8431	48.2402	47.6754	42.0313	57.1017	47.5096
CODING	KNOWN	FULL	chr14	APEX1	NM_080649.2	minor	57.36	0.149	-	45.5232	55.3979	47.1136	45.4184	49.2079	53.8351	46.5935	60.4676	52.4153	43.2459	55.1469	30.6326	50.566	69.5368	55.2398	50.954	61.8296	60.4126	52.7821	69.2442	54.1	62.4945	60.4653	50.2037	49.5596	74.4938	62.356	64.0792	48.0272	65.1867	54.4077	44.8558	53.2905	44.5139	40.6008	45.8344	48.1662	53.1655	55.8995	64.1098	60.4704	60.6728	69.6387	47.6363	40.9281	42.8713	39.1508	59.8947	53.5392	46.0561	58.7464	63.086	90.4023	61.1671	54.6008	75.6878	59.2579	59.9503	86.2545	66.0876	67.9358	54.0122	79.2817	72.4725	91.4915	72.4944	57.9821
CODING	KNOWN	FULL:PARTIAL	chr13	ELF1	NM_172373.3	minor	87.315	0.32	-	84.0011	78.2987	87.587	99.2273	64.5215	90.4153	108.63	80.9583	96.2408	136.465	89.0834	66.0839	89.0671	112.542	80.5365	101.041	92.8161	68.4795	84.8439	91.0838	71.6613	110.755	90.3728	88.6249	109.346	89.4591	95.6341	97.3951	45.4939	133.011	87.5194	65.4959	77.07	59.7617	87.7215	106.527	103.938	88.8442	104.444	81.9532	111.325	88.2207	112.101	90.0194	102.234	99.8132	100.324	103.724	98.3963	115.418	82.9594	47.1614	65.4439	74.4906	68.7038	67.5421	88.4742	44.4387	80.2368	64.7606	64.7199	61.0739	85.1544	74.8342	100.875	79.1148	81.6092
CODING	KNOWN	FULL:PARTIAL	chr11	CLNS1A	ENST00000525428.5	major	69.693	1	-	67.4718	55.3979	67.9827	51.0729	67.5842	72.2402	84.2115	84.2729	66.7901	69.0562	54.7833	57.135	56.7758	66.7623	75.0297	62.4457	51.0704	82.8208	71.5394	60.7653	74.2105	63.3841	59.8151	55.5827	90.9904	79.1497	68.6024	75.3636	99.01	57.6507	52.8963	70.8591	84.2648	97.5124	60.753	53.9641	71.8944	75.4471	71.2786	54.7934	58.761	67.264	65.0285	59.814	47.6632	44.85	47.7151	69.8771	54.9862	61.5931	64.8327	61.861	86.2617	65.4064	95.616	80.6092	83.5223	95.8645	75.399	87.7187	91.6531	76.9149	75.5064	70.5537	91.296	77.6252	68.5824
CODING	KNOWN	FULL	chr10	AP3M1	NM_012095.5	major	46.331	0.744	-	45.5232	51.0359	40.4734	39.2167	71.2595	40.7214	41.9738	36.9636	46.2797	42.0103	49.6928	60.4048	47.9046	50.6353	40.6124	49.653	42.3196	42.6653	52.1278	43.4222	56.6493	62.3833	54.1804	57.3757	78.666	37.912	39.0937	41.2418	34.9385	62.5491	47.9502	30.0664	35.3644	30.3727	58.3822	48.9181	47.7606	52.6014	36.9097	32.0549	45.0857	45.9694	55.0801	53.4864	58.8882	60.2397	44.7438	45.3889	53.5392	41.0621	45.3829	27.1535	45.4312	41.7874	35.7104	38.5227	39.1201	31.163	44.4842	34.6363	35.6429	49.2408	49.2889	40.1477	67.0546	35.7506	59.8978
CODING	KNOWN	SINGLE:PARTIAL	chr3	MBNL1	XM_005247458.4	minor	21.788	0.166	-	16.8002	25.2998	20.2367	18.6051	18.7847	28.9881	29.8304	24.0062	19.8091	30.4781	22.6648	22.5443	19.3393	30.6933	23.2317	25.8022	20.9446	14.162	16.7943	11.3052	20.9602	23.7969	20.8053	20.7475	20.4532	28.6003	20.6776	18.5386	12.8776	21.6033	17.4489	12.1891	17.4383	13.2804	17.1887	20.184	21.3959	21.2944	20.0596	15.159	16.6668	15.8865	19.4115	23.7584	25.3858	18.2478	22.7215	26.6718	22.9109	19.6987	15.2158	25.1119	21.1629	27.8583	22.6425	25.9647	29.5464	16.2103	29.0268	23.7544	19.4294	23.857	28.1052	26.5683	31.0836	25.3234	32.5671
CODING	KNOWN	PARTIAL:FULL	chr12	NAP1L1	ENST00000549596.5	minor	75.18	0.253	-	70.1815	65.2125	62.6073	60.0106	72.0763	86.5042	81.7037	87.9894	86.5992	85.3935	66.1763	55.9304	61.9211	68.6698	82.6015	71.986	64.1249	57.0065	65.6504	60.6369	56.6493	73.9482	67.1836	63.7792	58.7373	98.7708	83.6798	91.6185	92.6767	79.882	77.4897	74.7596	89.3866	85.5847	70.0883	63.2151	83.1501	67.4088	91.7394	98.0596	88.6757	69.9681	73.2784	97.0634	80.9928	113.004	85.2929	82.0432	56.4332	62.7029	90.5012	37.1574	45.0861	52.6885	83.0656	75.6878	87.4839	115.568	65.2514	65.8222	91.2511	74.6246	75.2967	70.4061	66.2727	83.0871	67.5607
CODING	KNOWN	FULL:PARTIAL:SINGLE	chr5	SMN2	NM_017411.3	major	38.32	0.603	-	59.0717	43.4023	41.1058	20.0643	21.4391	60.0468	48.8374	23.2027	42.7737	40.912	28.6037	26.1582	15.7908	65.0282	19.2737	17.1292	40.4546	14.162	45.5845	24.6658	62.3142	22.0176	36.8426	51.9967	54.0173	26.2724	41.6784	56.5563	41.694	49.8635	21.1585	22.5904	26.5843	28.8971	57.3449	24.6693	18.8609	2.67943	18.3211	29.2126	29.9147	69.1231	2.42644	51.218	50.7716	29.6801	57.5028	53.0317	58.6037	28.2995	29.3732	52.4696	71.6547	35.7313	33.5109	55.4931	46.0528	37.172	61.8295	61.4429	7.77175	59.7379	32.0902	46.9374	43.0088	26.6475	44.6999
CODING	KNOWN	FULL:PARTIAL	chr2	NDUFA10	ENST00000252711.6	major	64.894	0.894	-	64.7621	53.8712	44.9002	57.2746	72.6888	61.1971	53.7211	46.0036	47.5069	53.9544	51.1472	54.3816	51.2757	64.1612	62.4674	55.5073	63.2642	57.1858	62.3788	63.5916	67.6959	59.1585	57.4312	54.8143	51.1329	75.4915	64.1868	73.6172	88.2434	74.7324	58.3921	61.9205	74.0214	58.1632	64.3093	45.1336	66.3173	66.8447	72.4821	51.0036	51.496	68.2781	51.9257	46.92	42.3097	43.9706	39.3256	54.5915	48.4747	46.3336	45.6475	59.0027	98.5684	58.7446	71.6797	102.501	92.4358	65.6798	101.358	94.7522	100.765	87.9845	87.8811	81.6239	121.207	69.3496	88.7612
CODING	KNOWN	FULL:PARTIAL	chr17	CALCOCO2	ENST00000258947.7	major	67.537	0.857	-	49.0458	64.3401	86.006	83.3582	110.054	85.5839	69.4283	56.952	63.284	76.6071	62.1766	107.558	67.7761	44.3926	64.8766	83.261	99.2717	61.6674	82.0085	51.3872	78.7425	58.4913	81.0538	54.8143	118.523	34.5864	50.8325	56.422	82.5435	75.3604	58.9416	69.3964	57.0708	85.8306	53.3441	57.0477	67.4327	59.0884	65.7956	76.4265	77.9919	85.8546	100.454	80.4683	84.1013	81.5654	92.4589	84.0709	63.9094	71.5812	71.4483	29.3993	30.9392	52.0829	81.513	42.2562	63.5496	67.4964	57.4637	46.3144	51.4544	45.2328	52.435	38.5241	56.6934	59.7499	45.2107
CODING	KNOWN	FULL:PARTIAL:SINGLE	chr15	EMC4	NM_016454.3	major	64.691	0.854	-	61.7814	42.3118	61.9749	46.8776	50.433	66.7187	82.4956	59.3627	51.0129	44.3442	55.1469	59.3723	50.9208	70.057	57.8211	39.8959	40.4546	64.3564	71.5394	57.6821	57.7822	53.8209	43.3443	81.453	72.3727	72.831	80.1258	68.5124	102.493	69.3316	75.5662	95.2372	84.8746	88.167	60.1603	53.6837	62.8696	70.0882	57.5043	60.7938	61.9662	56.9547	65.5138	50.621	41.2735	41.1125	36.3544	55.0594	62.2212	60.4833	38.7673	67.1692	84.3064	52.6885	79.4428	105.556	68.6666	74.6234	81.5347	98.866	67.1319	76.3423	79.072	68.6349	75.4609	55.6121	83.2695
CODING	KNOWN	FULL:PARTIAL	chr1	TADA1	NM_053053.3	major	47.548	0.979	-	52.5684	50.8178	46.4812	62.0171	52.2706	44.8625	41.0498	39.3742	59.778	58.2104	49.3292	54.5536	43.1141	43.8724	35.4498	40.3295	39.0201	47.1469	39.9137	49.0748	53.5336	45.0361	58.2981	50.716	69.7505	44.2307	50.1863	41.5104	60.6937	53.8827	48.0876	41.4428	39.7545	56.0727	54.6777	55.3657	48.4704	47.9477	45.201	38.529	34.6156	36.3361	37.1245	52.6506	68.2136	43.5309	52.0846	54.7475	40.0338	49.3855	53.3216	29.8076	51.987	49.0548	49.8135	32.7528	45.2275	38.7091	44.8382	39.281	32.427	48.4774	46.5623	52.2511	57.0844	43.1987	49.553
NON-CODING	KNOWN	PARTIAL	chr21	AP000223.42	ENST00000567517.1	major	13.263	0.978	-	44.9812	6.54306	27.8255	7.66093	3.67528	12.1934	12.8033	9.84356	8.7651	22.1035	6.5449	16.6931	12.0649	4.33521	6.88346	7.80572	6.59898	14.162	25.0824	1.79855	14.4456	8.67362	9.53574	15.3685	20.9776	9.97685	19.7084	12.4934	30.083	8.41524	21.0211	17.2272	21.5845	19.4287	21.0413	16.6798	3.44769	19.4611	26.345	14.5273	20.9403	22.8157	16.0145	5.01435	6.38963	44.4103	20.7989	11.8542	6.27035	17.7566	4.76322	3.87907	5.1757	12.1123	11.6447	6.61844	7.59294	8.5244	12.2715	3.18495	5.89581	5.15311	8.3896	11.513	6.25583	9.4342	5.10856
CODING	KNOWN	SINGLE:PARTIAL	chr8	FDFT1	XM_017013217.1	minor	29.055	0.07	-	42.2715	29.0076	20.2367	24.9892	37.7737	21.626	33.6582	28.024	30.8532	30.8899	21.3315	24.9536	32.4687	32.9476	32.6964	21.0321	32.708	19.7192	27.2635	35.7141	25.2089	28.2449	30.341	28.6878	28.8442	24.277	25.2009	26.5989	32.0885	21.8545	27.8908	20.8027	22.682	35.6603	27.8575	24.9496	32.5502	33.4223	35.5724	19.4224	22.6497	14.0274	15.0439	24.5942	31.9481	24.6235	19.7502	30.8832	34.2458	35.7906	19.5821	37.1574	37.035	36.9425	23.4188	33.6013	37.9647	29.2065	27.6109	32.6457	42.2087	41.9883	40.0603	35.1293	27.5647	26.1509	32.5671
CODING	KNOWN	SINGLE:PARTIAL:FULL	chr3	SENP2	ENST00000296257.9	major	15.068	0.878	-	16.8002	10.4689	11.0669	12.4034	16.1304	17.2548	17.5551	14.1627	11.5699	14.278	12.1202	12.907	18.0973	16.8206	9.46476	20.3816	11.7634	13.4449	16.14	11.3052	16.9948	14.6784	9.75247	13.5755	19.9287	16.6281	15.4005	16.9266	17.8387	14.5697	11.6784	22.7529	15.6091	16.9694	13.0397	12.3346	13.5879	17.9099	11.0997	13.422	12.8206	16.9005	16.9851	10.2675	8.63463	12.3118	8.91381	12.3221	13.2642	16.3693	10.0557	11.6372	18.5175	17.5628	25.6184	10.6913	15.516	20.2629	17.8173	17.3845	15.6775	19.4673	18.4571	15.4982	23.4593	15.8892	18.3908
CODING	KNOWN	SINGLE:PARTIAL	chr22	DDX17	NM_001098504.1	major	3.757	0.369	-	4.33554	11.7775	6.64017	1.09442	2.45018	2.53071	5.93968	4.72089	2.98013	3.15764	2.06043	3.09768	3.19364	3.64158	3.26964	2.16825	3.29949	3.40605	5.01648	1.67008	5.38168	4.22561	1.08361	5.37897	6.81772	3.65818	3.76936	3.08977	5.17216	2.26081	2.74786	7.96352	4.63396	6.76316	3.25992	4.76566	3.24488	4.08965	2.67462	3.00021	5.98294	3.2111	3.63965	4.05923	1.03616	3.07794	3.14605	2.80756	1.92934	4.43914	1.72005	1.42913	2.53034	3.02807	7.50437	2.03644	6.27243	3.77309	2.12391	2.78683	4.15387	3.05369	4.61428	2.21403	3.32341	3.97229	3.44828
CODING	KNOWN	PARTIAL	chr7	HNRNPA2B1	ENST00000463181.5	minor	25.228	0.014	-	44.9812	25.7361	36.9952	16.2339	18.5806	30.3685	34.4502	22.0978	28.9248	26.7713	21.4527	25.6419	22.5329	81.6754	14.6274	17.346	17.3582	18.2851	29.4446	16.8293	13.8791	26.2433	14.5203	28.6878	41.693	19.2886	43.5092	35.8682	27.8663	22.2313	26.1047	19.0149	27.194	24.5933	37.4891	36.8638	25.9591	40.0504	25.4089	15.7906	16.0257	22.1397	24.2644	22.3258	16.0604	20.886	25.518	26.0479	42.2043	62.7029	14.6866	28.3785	17.0223	17.5628	13.1973	16.9704	15.516	9.78209	27.4929	22.8254	14.6055	12.9782	22.4422	25.3875	21.5044	15.2271	13.9208
CODING	KNOWN	PARTIAL	chr5	HNRNPA0	NM_006805.3	major	39.731	0.967	-	44.9812	51.4721	44.584	27.9077	36.3444	63.9579	58.6049	79.9538	49.4352	31.5764	27.8764	29.0838	40.8076	31.2135	36.8265	27.5368	25.6787	26.5313	33.8067	28.7768	35.9723	34.9169	47.2453	47.13	51.1329	48.2214	38.0167	50.6454	28.7108	23.1105	23.3568	26.9785	24.0234	29.8809	34.8219	29.8555	31.5362	32.2942	28.4847	30.6338	29.9147	29.4069	25.9629	30.5636	23.3135	39.7934	36.7039	30.4153	29.1813	21.3634	31.2255	45.1197	70.1595	61.1671	60.5525	42.4259	47.2083	63.0246	47.4341	42.5987	57.2162	43.3243	42.3675	60.9596	51.2196	51.1433	54.2784
CODING	KNOWN	PARTIAL:SINGLE:FULL	chr16	EIF3CL	NM_001317856.1	major	35.622	0.687	-	45.2522	25.5179	41.1058	15.5043	20.214	22.5463	63.0926	56.5502	24.0164	16.4746	19.1499	21.5117	37.4366	27.9188	51.6259	27.1032	27.8305	51.0908	36.2059	40.3389	41.9205	20.016	28.824	35.6037	28.0575	28.6003	39.9552	28.0766	65.127	15.8257	37.5083	43.8806	56.2172	51.8919	19.4113	16.3995	29.4067	27.6404	32.7641	24.0017	14.9574	26.3648	39.0656	27.3401	20.5504	13.6309	15.905	20.4328	22.1874	18.3115	22.096	57.1653	69.0094	23.619	68.445	45.9897	39.1201	52.1246	53.6878	45.1201	75.3056	54.0122	47.1915	51.3655	33.4296	51.3088	37.2925
CODING	KNOWN	PARTIAL:SINGLE	chr11	RSF1	ENST00000308488.10	major	43.473	0.92	-	44.9812	42.0937	39.5248	30.6437	39.6113	40.9515	52.0052	40.8809	34.1839	47.9137	33.9365	30.2885	36.0172	36.2424	45.0867	30.7892	33.8557	38.1836	54.5269	39.6966	41.9205	44.3689	41.6105	38.1651	66.6039	64.5169	45.1246	41.7791	51.8272	45.3418	44.9275	49.7314	53.0466	39.1033	34.6737	37.0039	38.6344	44.1401	37.0435	52.7406	46.5815	47.9974	37.3671	38.4433	39.892	42.2118	35.4805	38.9939	41.9631	42.4493	26.33	35.7283	47.2714	47.8436	52.4012	48.1958	53.3156	48.3515	48.732	41.8024	49.4444	64.1275	51.3863	46.9374	50.2421	51.1433	34.3551
CODING	KNOWN	PARTIAL:FULL	chr10	PDLIM1	NM_020992.3	major	71.505	0.936	-	70.1815	46.892	77.7848	55.9978	10.0049	55.2154	85.7954	70.8134	76.4317	84.1579	50.9048	43.8838	72.9215	63.6409	54.3793	47.7016	50.9269	57.5443	45.5845	56.012	44.1864	67.3873	74.9856	42.5195	33.3019	83.8055	92.2955	94.8426	76.3158	75.2348	42.8666	94.2621	101.093	48.8177	72.9036	58.5896	83.1501	76.9983	111.264	73.2684	63.6756	51.5465	34.9407	55.9935	45.9362	70.5728	76.2043	63.95	46.7865	50.4953	73.9622	87.9937	149.865	52.0829	83.195	126.09	89.9598	77.558	104.662	72.9884	105.589	131.69	58.098	105.24	118.47	86.0664	82.3755
CODING	KNOWN	PARTIAL:FULL:SINGLE	chr1	YTHDF2	NM_016258.2	major	65.844	0.831	-	75.33	52.7807	55.6509	34.6566	55.7417	67.1788	87.7753	62.2756	55.9214	58.3477	51.2684	63.6746	71.1472	65.8952	87.0758	65.2645	51.2139	63.2808	66.5229	63.5916	76.4765	77.0618	56.781	65.8283	81.5504	65.5146	65.2638	65.4226	84.7601	64.8099	70.4826	86.2986	77.6797	61.9751	44.7498	44.5729	60.9429	61.6269	60.7138	62.057	69.2312	65.405	68.4255	53.8445	43.3458	54.0838	45.9673	38.682	47.9923	54.3795	42.472	61.2485	80.0509	47.8436	100.533	83.6639	71.6377	77.2785	85.9005	75.2444	91.3851	70.2349	84.9447	78.8194	85.8221	65.5428	78.4164
CODING	KNOWN	PARTIAL:SINGLE	chr1	CDK11A	NM_001313896.1	minor	26.514	0.413	-	44.9812	11.5594	36.0466	19.6995	19.8057	33.1293	49.6294	35.7582	26.6459	33.4984	22.6648	23.921	34.2429	45.2596	29.2547	17.346	20.0839	31.3715	44.9302	21.5826	24.6424	27.0217	19.2882	34.5791	38.0219	29.598	32.2011	26.7333	23.0108	26.2505	17.3115	40.3052	33.4133	30.2498	29.1911	33.2194	30.5222	33.1403	26.8799	27.1598	54.4875	19.6046	27.4187	27.9371	21.4139	27.4816	26.5666	24.3322	27.9754	43.0042	21.9637	10.2081	6.6709	17.5628	21.9956	27.1526	24.2644	25.0142	22.1831	16.3228	7.77175	7.06166	12.1649	24.0591	11.9252	19.0339	16.7305
CODING	KNOWN	FULL:PARTIAL	chr8	TATDN1	NM_032026.3	major	49.535	0.703	-	50.1297	51.9083	68.9313	61.8347	48.3911	54.7553	53.4572	78.7485	51.0129	40.912	47.8748	27.3629	48.6143	36.4158	52.1422	56.3746	45.906	50.7322	44.9302	44.5784	51.2676	36.4737	56.3476	47.13	64.5061	44.5633	45.6631	47.287	47.7106	32.0282	37.0961	49.7314	45.9737	64.5574	41.7862	49.0583	31.9418	35.1146	49.3467	53.0564	48.2909	66.926	49.4993	50.3822	46.7997	68.3743	62.0471	48.8204	35.2105	42.1719	47.2352	22.4578	47.5014	67.8288	79.4428	41.5774	53.1506	74.6234	41.1803	36.4942	57.0822	44.6603	41.5285	44.4282	52.588	59.5844	43.295
CODING	KNOWN	FULL:PARTIAL:SINGLE	chr5	SMN1	NM_000344.3	major	43.888	0.78	-	62.8653	36.4231	42.3706	26.4484	40.0197	38.8809	54.6451	43.2916	31.905	46.9527	46.2991	48.3583	31.5816	55.8375	26.1571	23.634	39.4504	16.6717	46.457	49.3317	51.8341	26.1321	45.7282	48.4107	43.5285	41.2376	53.6326	51.5858	43.1717	52.8779	46.851	26.9785	71.3385	30.7416	49.3433	25.3701	47.4564	34.5505	12.3032	48.0034	50.6413	46.3074	26.2055	43.8158	47.8359	43.7507	34.6066	51.472	47.2688	34.4034	42.7367	41.4448	65.0988	46.6323	63.1402	51.5899	50.8397	29.7655	95.6942	60.2486	30.819	50.9585	58.3077	54.7603	38.3169	25.9854	49.1699
CODING	KNOWN	FULL:PARTIAL:SINGLE	chr14	SCFD1	ENST00000458591.6	major	76.322	0.809	-	77.2268	70.0108	67.6665	55.8153	86.5732	67.4089	77.7439	68.8045	59.0768	75.0969	81.2053	97.0607	98.648	100.404	71.2438	84.7787	78.1836	77.8014	89.8604	80.164	77.6095	89.0714	86.9053	88.8811	92.5637	88.7939	82.1721	69.1841	49.3994	106.761	80.9245	79.4727	68.6557	41.8086	77.349	89.4262	73.6183	89.8314	49.0792	48.3192	58.9747	66.081	68.4255	65.0671	72.1855	59.3603	64.3192	72.0608	81.9969	91.2799	58.0848	64.3109	97.5332	61.7727	77.3726	72.2938	87.814	64.2823	82.7147	70.3342	73.6976	76.9149	100.256	75.1294	104.785	66.8669	85.0575
CODING	KNOWN	FULL:PARTIAL	chr1	TMED5	ENST00000370282.7	major	57.269	0.92	-	49.3167	32.4972	55.9671	39.0343	33.0775	36.8103	49.7614	39.9769	34.3592	42.5595	37.9362	39.4094	49.8563	46.3001	42.5054	43.1483	34.1426	58.2614	45.8026	34.6863	50.1346	56.8233	55.9141	68.6459	91.5148	43.233	57.2943	64.8853	72.7269	81.0124	72.4061	82.5606	67.1924	65.1722	61.6421	46.9558	61.2471	67.5498	51.4864	58.8989	73.7184	69.4611	114.77	58.3813	48.1812	48.5875	46.6664	49.9122	57.3979	48.2757	37.5765	65.5359	60.3832	48.4492	95.7454	66.1844	60.5784	58.2733	58.6436	48.9685	43.6826	85.5034	88.3005	46.1994	95.5968	63.7222	75.6067
CODING	KNOWN	FULL:PARTIAL:SINGLE	chr1	EIF2D	NM_006893.2	major	98.104	0.942	-	77.2268	105.561	100.235	103.97	123.938	108.82	104.934	119.228	79.7624	82.3732	75.024	114.098	113.729	88.7852	104.973	123.157	114.621	129.788	123.449	87.7436	119.247	81.065	96.8745	82.9898	162.576	80.4799	83.7875	86.9167	147.248	75.3604	88.4811	104.501	120.971	150.757	103.28	79.8949	108.298	91.9467	124.771	71.6893	97.8638	133.176	115.013	79.5132	74.0851	96.2956	92.4589	106.843	62.9447	78.2399	83.7533	52.8779	72.4598	106.588	134.82	72.6332	93.4262	128.425	67.3753	69.538	102.373	78.06	71.7311	71.2917	92.0779	110.728	85.8238
NON-CODING	KNOWN	PARTIAL	chr9	LOC100129034	NR_027406.1	major	63.311	1	-	44.7102	71.9737	85.6898	41.9527	79.2226	63.9579	149.152	103.357	42.0725	62.7409	26.6644	46.8094	96.8738	27.9188	110.307	76.1057	54.6568	71.7063	92.0415	33.7871	84.9739	66.9425	82.7876	55.0704	87.8437	60.8588	40.2783	33.8532	90.7767	35.9218	58.8042	104.501	72.6799	92.8397	34.3773	36.7236	52.5265	38.3581	68.4702	51.1615	38.6754	59.3208	74.0063	39.6372	31.6027	47.9279	47.016	38.0581	34.0046	44.3914	32.8133	38.5866	47.9615	91.4478	147.758	39.7107	74.7739	113.752	42.2423	26.4085	128.904	55.539	51.596	57.4172	53.5655	84.4112	68.8378
NON-CODING	KNOWN	PARTIAL	chr1	GAS5	ENST00000451607.5	minor	32.716	0.176	-	44.7102	27.4809	27.8255	31.7381	22.6642	21.626	30.2264	44.4969	43.2996	29.5171	33.5729	13.9396	23.2426	77.8604	25.2967	29.9219	34.4295	31.9093	30.9713	17.857	26.6252	28.4673	26.2233	26.3826	25.6976	32.2585	30.0472	48.3617	41.1662	20.5985	22.8072	25.6783	28.0476	29.0201	55.4186	46.2549	31.5362	42.4478	42.5264	45.4769	37.8207	25.8578	36.1539	51.4567	32.2935	48.3676	45.0934	41.3336	42.2043	38.5651	42.0751	34.2992	30.4791	18.1684	22.9013	35.8075	21.6234	30.4642	28.6728	36.3615	22.1093	25.7655	18.2474	30.1108	25.2188	33.1024	19.7957
CODING	KNOWN	SINGLE:FULL	chr2	IAH1	ENST00000470914.5	minor	14.109	0.118	-	13.2776	17.6663	14.5451	17.6931	14.0886	14.7241	17.5551	14.9662	13.8489	14.5526	12.1202	17.7256	16.6779	15.9536	12.7344	15.8283	9.61156	14.8791	11.7778	13.6176	7.3644	13.4552	16.2541	15.3685	12.3243	15.2978	16.3698	12.0904	15.1998	14.4441	11.4036	17.2272	15.2433	12.4196	13.7806	12.4748	15.2104	10.1536	16.1814	16.1064	11.3249	14.1964	22.0806	15.5206	16.5785	14.7301	15.5555	16.6894	12.7819	14.4272	15.4805	5.71653	14.492	15.746	11.7741	12.7278	14.5256	15.2321	14.7494	14.3323	12.4616	10.6879	11.9552	15.3506	11.3387	10.7583	11.8774
CODING	KNOWN	PARTIAL	chr5	PFDN1	XM_005268465.3	minor	40.304	0.146	-	44.7102	50.8178	36.9952	36.4806	36.3444	42.792	57.285	56.7511	49.6105	59.446	59.2677	54.7257	49.1466	33.8147	63.8441	55.7241	45.906	32.9849	49.5105	44.7069	51.2676	70.7234	63.0659	59.1687	31.2042	66.8449	47.7093	32.3755	25.5442	36.5498	42.0423	42.5805	41.4617	34.9225	33.4883	35.8826	44.7185	35.9607	37.7121	36.7921	36.966	30.0829	25.7202	41.428	36.9562	41.3324	33.9074	53.1877	51.3687	48.5531	56.3648	18.7829	22.428	18.1684	15.2675	37.1651	47.0432	34.9361	18.9972	24.816	28.4071	30.7278	17.1987	33.8008	11.7297	27.475	26.6922
CODING	KNOWN	PARTIAL:SINGLE	chr2	USP34	ENST00000398571.6	major	40.909	0.983	-	44.7102	49.7273	54.7023	28.6373	45.1242	37.5005	60.1888	48.816	36.2875	43.3832	34.1789	38.0327	47.5498	37.6297	50.0772	51.8213	34.5729	34.0605	47.9837	18.114	52.9671	55.8225	48.3289	45.8493	72.3727	60.8588	42.5399	29.6887	50.6661	29.893	39.5692	53.9569	39.2667	40.0871	34.3773	33.0793	25.2492	43.717	40.3867	35.5288	38.4618	43.6033	45.3744	36.0555	35.2293	45.7294	45.4429	43.6732	33.7634	43.2817	25.4038	21.437	37.15	39.9706	56.8003	29.189	43.907	37.7309	31.5047	25.8777	45.2906	34.1632	43.8357	34.9817	33.0386	38.2333	34.4828
CODING	KNOWN	PARTIAL:SINGLE:FULL	chr13	WBP4	ENST00000379487.4	major	60.132	0.84	-	48.7748	67.8298	67.9827	45.0536	57.5793	54.0651	68.7683	48.0125	46.8056	48.7375	51.1472	78.6467	56.7758	65.2016	55.5839	54.8568	47.9144	57.5443	79.8275	68.2165	69.9618	50.4849	52.2299	58.9125	65.0306	75.1589	80.1258	65.96	72.1992	53.1291	55.6442	62.7331	65.1193	60.7455	47.2688	62.2339	61.2471	64.7293	63.2547	53.8459	53.8465	57.1237	49.9846	51.3373	55.9524	42.4316	45.0934	47.2606	49.6805	58.2638	57.1586	78.3981	59.003	55.1109	62.7521	63.4692	68.3365	80.3529	68.9092	72.9884	68.2038	75.388	51.1766	64.6496	50.4376	63.2257	68.9655
CODING	KNOWN	PARTIAL:FULL:SINGLE	chr1	DDOST	ENST00000415136.6	minor	82.809	0.164	-	57.4459	57.579	66.7179	42.1351	28.3813	60.9671	72.0682	56.2489	54.5189	43.2459	63.025	78.9909	74.6957	117.918	73.8251	65.0476	50.3531	67.5832	70.4488	78.7509	71.3781	74.2818	41.8272	66.8529	50.8707	109.08	96.6033	101.022	100.277	137.407	98.923	137.98	106.459	56.5646	55.4186	40.2278	36.0993	42.1657	32.4966	59.0568	80.556	57.1237	101.182	25.7881	27.8035	19.5669	26.3919	36.8103	50.404	57.154	50.543	162.309	169.418	56.3222	128.351	159.182	127.759	116.267	146.55	143.721	122.204	139.134	166.534	111.587	192.367	130.755	147.51
CODING	KNOWN	FULL:PARTIAL	chr3	CHCHD4	NM_001098502.1	major	38.842	0.93	-	46.607	44.7109	20.5529	46.8776	36.1402	38.4207	32.3383	22.9013	74.5034	45.5798	50.0564	33.3861	31.2267	56.878	20.1341	24.5013	24.9614	23.1253	32.9343	47.7901	23.7927	32.2481	43.3443	52.7651	31.7286	39.2423	49.8633	51.9888	45.1773	39.941	32.2874	25.6783	26.3404	42.7923	51.566	61.3929	42.0821	52.3194	36.6423	27.1598	27.9916	18.5906	21.11	40.8311	50.4262	26.6022	38.8013	39.4619	43.6513	33.0161	41.0166	42.874	74.07	24.8302	30.6644	50.2323	33.0128	32.7001	48.0241	63.1681	25.4592	32.8272	37.5435	43.6902	56.4979	23.0062	40.3576
CODING	KNOWN	FULL	chr12	GPN3	NM_016301.3	major	61.873	0.781	-	44.7102	57.579	42.6868	51.8025	39.2029	52.4547	51.3453	62.7778	69.069	66.8596	56.3589	50.4234	43.6464	68.8432	43.5379	44.0156	44.328	58.6199	41.8767	56.5259	57.2158	51.4857	50.9295	53.2774	69.4883	65.1821	75.0641	81.5432	65.0215	64.8099	45.7519	51.8442	54.9977	60.2536	61.3457	57.7486	79.7024	70.3702	51.7538	45.6348	51.496	53.7436	43.9185	54.3221	69.7678	42.4316	52.0846	65.6658	58.6037	50.7727	67.8759	66.1484	117.316	75.7018	63.1402	84.3427	74.4438	84.685	87.6705	93.6905	69.2758	72.7161	85.9934	78.8194	91.1005	56.6052	73.0524
CODING	KNOWN	SINGLE:PARTIAL	chr7	RAC1	NM_018890.3	minor	15.309	0.395	-	17.6131	16.1396	19.9205	14.045	14.9053	11.2732	25.2107	16.272	15.6019	16.7492	15.5138	23.2326	13.8391	18.2079	18.7574	17.346	13.9152	13.4449	13.5227	14.7738	16.145	18.7928	22.1056	20.4913	14.4221	13.635	10.985	10.2097	19.3164	9.92245	13.6019	18.8524	13.4141	18.199	16.596	10.933	15.109	14.2433	16.3152	12.9483	16.6668	9.80229	12.1322	13.2522	12.2612	11.4324	13.6329	15.5976	13.5054	18.5889	9.39413	16.7413	18.4025	10.2954	18.5022	15.2733	16.0112	16.7693	12.9795	14.9958	19.6974	15.841	11.5357	16.679	13.6846	12.7444	12.7714
CODING	KNOWN	SINGLE:PARTIAL:FULL	chr18	MYL12B	ENST00000581193.5	minor	37.339	0.037	-	36.8521	56.0522	34.1494	31.7381	31.444	33.8195	53.0612	42.7894	24.0164	26.4967	29.9369	70.7304	51.0982	36.4158	40.7845	43.5819	38.3028	46.2506	38.1689	35.971	37.3885	35.2505	40.5269	36.1159	43.0041	39.2423	22.1854	22.4344	41.4829	22.4825	38.3327	38.8425	32.0719	42.9153	29.1911	27.4726	36.5049	26.9353	26.8799	31.2654	36.966	37.8571	23.2938	38.0852	42.137	33.6375	36.1796	41.1776	35.6928	37.4553	27.6531	34.2992	39.2203	45.4211	42.6973	41.238	36.8092	51.0066	38.9384	32.513	41.8067	43.8968	33.1389	49.1514	34.407	39.8884	34.9936
CODING	KNOWN	SINGLE:FULL:PARTIAL	chr1	ATF6	NM_007348.3	major	70.405	0.911	-	69.9106	60.4143	67.3503	50.1609	63.7048	66.9487	71.2762	72.2196	58.7262	69.4681	65.8126	83.6375	74.8731	79.0743	71.2438	78.9245	72.5888	82.283	86.8069	57.1682	75.91	73.5034	66.5335	87.3442	132.683	55.2052	66.7715	70.6618	70.5103	85.6596	65.2617	81.748	72.1922	68.9842	78.9789	72.3259	65.2018	72.3446	50.5503	56.6882	64.744	77.7423	99.9692	80.7071	80.6474	68.1544	74.6313	62.0783	60.533	70.7489	52.1308	47.1614	59.5781	59.3502	120.458	49.8929	53.8108	77.8375	58.5256	49.234	55.8762	62.9824	75.0869	60.9596	82.6942	64.7153	75.2235
CODING	KNOWN	PARTIAL:SINGLE	chr3	SNX4	XM_017007414.1	major	33.793	0.774	-	44.4393	51.4721	50.5918	31.5557	32.4649	42.5619	41.0498	53.9387	37.6899	36.9306	19.8771	33.7303	37.0817	17.8611	41.3008	26.4527	34.7164	28.8618	37.0783	22.6104	24.3592	27.2441	48.7623	27.9194	37.4975	28.9329	35.8628	34.1219	37.894	19.4681	24.3186	28.9287	19.9992	28.0364	26.8202	34.4809	14.602	26.9353	24.0716	29.2126	29.06	29.4069	21.3526	25.6687	23.6589	25.5029	40.0247	25.892	21.2227	23.3055	24.213	36.3408	50.7219	59.9559	42.6973	40.2198	56.6169	44.9976	31.8587	36.6269	46.7645	53.0579	29.3636	40.7381	27.1737	47.3365	28.6079
CODING	KNOWN	PARTIAL	chr2	TANK	XM_017003094.1	minor	25.04	0.119	-	44.4393	38.6041	30.9875	13.4978	29.8106	24.1568	38.9379	31.64	18.2314	22.378	22.3012	25.814	33.001	19.5952	32.1802	32.5238	29.2651	27.7862	37.0783	18.3709	30.3074	24.9089	15.1705	26.1264	41.9552	30.5957	14.2159	14.7772	39.4773	16.4537	24.456	26.1659	24.3892	25.9459	13.0397	17.9413	16.63	25.5251	20.0596	16.5801	21.5813	26.1958	27.1761	18.2665	16.0604	25.7228	17.3033	21.9926	18.5699	28.8544	12.8342	16.1288	18.0574	24.2246	43.603	17.9886	26.5753	40.2463	21.2391	15.1285	40.3327	18.7039	28.7344	23.6163	26.0008	25.6544	21.5837
CODING	KNOWN	FULL:PARTIAL	chr7	MTERF1	NM_006980.4	major	42.423	0.661	-	45.7941	54.5255	37.6276	51.4377	46.7577	39.8011	33.5262	25.7138	48.0328	51.346	45.4507	50.2513	42.0496	45.2596	30.2872	35.5594	43.7541	38.0043	39.4775	50.3594	46.4524	59.4921	55.4807	48.4107	57.4262	40.5725	50.294	42.1821	39.4773	44.4626	39.7066	30.3914	39.7545	36.2751	46.2316	49.0583	35.5923	54.7167	41.5903	40.5818	51.9234	52.0536	39.3083	52.77	61.9966	43.311	68.514	42.5814	38.5868	32.1838	43.5305	26.7452	50.9519	33.3088	28.5942	34.1104	39.1201	21.9398	35.3986	37.2904	28.9431	35.3083	47.4012	38.3765	51.6106	28.7991	24.5211
CODING	KNOWN	FULL	chr6	SRSF3	ENST00000477442.6	minor	43.147	0.035	-	44.4393	40.567	90.1166	45.4184	37.7737	46.9331	68.6364	55.4454	47.6822	54.9155	27.7552	29.7722	29.6299	46.6469	28.3943	50.0867	45.7625	40.6933	66.0867	28.7768	36.5388	30.6913	29.0407	32.2738	66.0795	32.591	44.6938	32.3755	35.5718	28.7625	49.8737	48.7563	51.3394	32.0943	51.1215	46.1148	37.5189	34.6915	43.3288	48.3192	47.8635	58.6448	62.8447	42.6219	61.1332	34.5169	48.7638	56.9311	46.063	80.182	31.6225	18.1704	29.674	27.8583	88.888	36.4863	29.7115	48.3515	32.8027	25.3469	37.1168	26.7198	35.4461	25.6827	43.9863	44.0263	32.0562
CODING	KNOWN	FULL:PARTIAL	chr5	CDC42SE2	XM_017009648.1	major	56.6	0.855	-	47.4199	43.6204	69.5637	30.4613	49.412	60.2769	69.9563	50.624	42.5984	53.268	46.9051	73.656	50.2111	41.2712	67.1137	50.5203	57.3825	54.1383	35.9878	65.6471	79.309	38.3641	50.7128	41.2388	65.8172	37.912	72.8025	43.9285	61.5382	66.9451	81.4741	78.4976	55.7294	39.2263	49.7879	49.1984	71.8944	50.204	51.6201	55.1092	56.4106	52.2226	39.7935	33.6678	27.9762	30.1199	27.4405	45.077	67.5269	79.0723	25.8008	64.1068	54.2874	58.7446	123.822	54.4749	64.705	46.9541	77.4049	68.7418	53.8663	59.9287	80.3304	68.3397	89.9275	50.8123	89.2721
CODING	KNOWN	FULL:PARTIAL	chr2	MRPL35	ENST00000337109.8	major	60.254	0.497	-	49.3167	80.6978	68.2989	77.7037	53.6999	57.056	54.5131	59.8649	57.3238	62.329	68.3579	57.4792	54.2919	75.9529	50.9376	62.2289	54.5133	59.1577	56.2718	55.2412	67.4126	58.7137	63.9328	58.9125	64.2439	57.8657	60.4175	54.6756	44.2273	55.7667	58.2547	56.7198	52.3149	46.9732	61.9385	71.2046	63.1738	68.678	51.3527	44.5295	43.3763	39.8852	45.3744	73.9019	67.1774	50.3463	55.755	65.1978	79.8264	59.3736	67.2143	47.1614	78.4406	65.4064	71.6797	78.9122	63.8797	76.3003	64.7794	73.6519	51.0524	62.4098	51.596	58.3028	61.3853	46.0124	62.069
CODING	KNOWN	FULL	chr19	RPS11	ENST00000270625.6	minor	47.98	0.013	-	44.4393	44.0566	42.3706	52.1673	47.9828	49.924	42.5017	59.5636	46.2797	48.4629	48.2384	34.935	45.0658	32.4274	53.3468	60.4943	49.6358	50.553	47.3294	43.2937	38.8047	49.3729	54.3971	40.4703	28.3198	51.8796	45.1246	46.7496	54.0438	46.849	53.9955	52.0067	56.4611	53.4904	48.8988	41.2089	51.8167	37.512	61.3825	61.1096	60.8978	51.8846	54.5948	51.6955	56.8159	83.1044	69.0383	50.5361	42.9278	36.6229	58.614	49.203	34.5047	47.8436	43.8617	42.935	41.1009	48.2117	44.6022	42.7314	46.8985	50.9585	38.5922	40.2953	25.4143	52.6329	31.1622
CODING	KNOWN	FULL	chr1	SLAMF7	NM_001282592.1	minor	33.579	0.05	-	44.4393	36.6412	27.8255	20.0643	37.3653	26.4574	32.4703	22.4996	30.5026	33.0866	28.3613	9.46514	54.1145	19.7686	22.5433	27.32	28.9781	30.4752	39.6956	32.5024	35.689	35.8065	34.242	36.8844	41.693	20.6188	29.5087	29.017	55.416	47.6026	46.5762	31.8541	34.6327	33.4469	31.1174	37.7048	23.3226	23.9738	29.6883	46.1085	39.3165	52.8986	74.9769	30.2055	52.4986	40.6728	44.7438	28.0756	29.4224	32.7387	14.8189	16.5371	16.1022	36.9425	72.8441	16.2916	28.391	28.5078	19.3512	9.68754	32.695	21.3758	28.5246	23.4687	30.6926	45.8469	72.6692
CODING	KNOWN	FULL:PARTIAL	chr1	PIGK	NM_005482.2	major	58.189	1	-	51.2135	64.3401	51.5404	62.0171	59.6211	59.1265	41.1818	44.5974	67.8419	56.2883	64.7218	61.6095	42.9367	71.9645	42.1612	38.8118	48.3447	47.864	50.1648	38.5404	63.1639	66.8313	66.5335	76.8424	83.9104	58.1983	57.5097	61.5268	64.4937	77.6212	54.2703	65.821	45.1201	58.4091	62.2348	68.6816	58.4079	64.3063	41.9915	42.3188	44.231	41.9133	60.6609	60.1721	72.0128	36.7154	45.6177	54.1236	60.0507	56.3216	44.7213	59.8194	88.9071	49.6604	67.1512	62.2812	48.8589	52.9631	62.7735	77.3677	39.2607	53.2488	72.7798	61.9928	90.123	44.8538	86.9732
CODING	KNOWN	FULL:SINGLE:PARTIAL	chr1	IVNS1ABP	ENST00000367498.7	major	66.682	0.691	-	47.149	71.7556	72.7257	98.4977	47.3702	74.0807	45.5376	59.664	66.6148	90.1986	75.2664	79.5072	33.001	71.6177	31.6639	56.5914	46.6233	38.3629	28.354	58.196	33.9896	64.9409	108.794	51.7406	52.7062	72.831	90.2493	60.0491	68.2937	86.4132	34.6231	35.4296	54.8758	85.7077	74.5336	64.1962	93.3917	76.5752	81.977	67.5837	65.5987	43.9413	46.8302	74.2601	114.841	26.1625	59.0758	85.3187	71.8679	80.182	85.0764	57.3694	76.8304	101.743	42.5679	59.7357	83.0271	36.613	74.691	66.353	52.6603	77.8692	78.0233	83.2475	115.928	82.2596	73.9464
CODING	KNOWN	SINGLE:PARTIAL	chr22	TNRC6B	ENST00000454349.6	minor	1.7	0.084	-	2.43874	1.96292	1.58099	2.18884	1.63346	1.84051	3.03584	1.70756	2.10362	2.33391	2.18163	1.72094	1.24197	0.867043	0.516259	1.08413	1.86493	1.43413	1.74486	1.02774	2.54922	1.8904	3.25082	2.56141	2.35998	5.65355	3.87706	3.08977	1.1611	1.25601	0.961751	1.46269	1.82919	0.491866	1.3336	1.40166	0.81122	1.2692	1.33731	1.57906	1.92309	1.85906	0.970574	2.62656	1.72693	2.19853	2.09737	1.71573	2.17051	1.66468	3.04317	0.408323	0.575078	1.81684	0.129386	1.18793	1.65064	0.558977	0.589976	0.66353	0.803974	1.14513	0.62922	1.77122	1.75945	1.82063	1.788
CODING	KNOWN	SINGLE:PARTIAL	chr2	GLS	NM_014905.4	minor	6.688	0.268	-	6.50331	5.88876	6.95637	3.83047	9.39237	8.51238	9.76748	6.83023	5.60967	6.72714	3.75726	6.02327	11.1777	7.62998	11.1856	9.54032	8.89428	8.24623	9.59674	4.36791	7.08116	8.78482	6.93509	4.3544	12.8488	1.99537	5.70789	4.56749	7.07214	5.77763	10.9914	12.5141	7.43872	5.16459	4.88988	4.62549	3.34628	4.93579	5.2155	2.36859	3.41882	3.71811	5.33816	4.89496	4.14462	2.85809	3.32083	6.08305	3.61751	5.82638	1.72005	3.87907	6.32586	5.45053	15.2675	5.93963	7.09775	12.2975	6.72573	4.64471	13.6676	6.29824	7.97012	9.44652	6.64681	7.44805	7.02427
CODING	KNOWN	PARTIAL:FULL	chr2	CCT7	NM_001166285.1	minor	58.182	0.212	-	76.9558	62.8134	54.3861	35.5686	50.6371	56.3658	69.0323	61.7734	64.8618	47.7764	43.0267	62.9862	48.082	83.0627	58.5094	45.5333	43.8976	61.1296	52.564	54.4704	61.1812	76.1722	55.6974	70.695	58.2128	53.5424	52.1249	56.825	64.5993	35.9218	47.8128	61.2704	51.5833	70.3368	53.4923	40.3679	51.9181	59.3705	55.0971	31.7391	36.7524	33.801	45.617	58.8589	42.137	41.1125	38.9761	46.7927	48.4747	38.0102	35.1949	71.0483	101.444	47.8436	70.3858	80.1001	55.9567	68.1952	77.8769	84.6665	83.6133	78.6326	91.0272	75.8674	93.6419	48.8261	61.9413
CODING	KNOWN	FULL:PARTIAL:SINGLE	chr17	SNX11	ENST00000393405.6	major	44.002	0.409	-	49.8587	53.2169	45.5326	38.3047	96.9865	30.8286	35.7701	24.408	33.1321	33.2239	27.634	54.5536	59.792	9.36406	53.691	71.986	63.5511	69.1966	80.0456	54.085	70.2451	57.3793	69.7843	36.6282	105.937	37.2469	20.2469	20.4194	37.894	31.149	52.8963	28.2786	30.8524	53.2445	35.5628	25.0898	37.5189	35.3967	24.339	43.7399	43.3763	81.9675	42.7053	41.6668	49.0447	62.4382	49.2881	41.3336	40.275	24.4153	27.2562	13.6788	5.52075	76.9131	69.8683	19.1765	48.1987	35.6348	27.3749	14.465	52.9283	41.4157	45.9331	33.2104	34.798	54.288	31.9285
CODING	KNOWN	FULL:PARTIAL:SINGLE	chr17	SLFN5	ENST00000299977.8	major	68.513	0.797	-	72.3493	66.7393	12.9641	43.9591	5.51291	8.05225	149.548	119.428	2.98013	94.7292	5.69649	26.3303	5.67758	127.282	142.832	91.2835	69.5762	67.2247	75.0291	52.6719	86.1069	120.875	129.599	71.4634	20.1909	109.08	154.759	85.3046	53.0938	9.42005	73.6427	8.61361	81.4601	3.93493	41.7862	1.96233	5.57714	8.46135	38.1133	74.6895	143.377	9.63329	189.019	65.4253	155.596	1.31912	1.57303	130.24	8.9232	143.717	3.4401	35.7283	22.313	69.0401	106.743	113.532	94.5816	104.808	91.4463	36.8923	59.7621	6.10739	96.6901	149.226	99.5067	82.2596	151.469
CODING	KNOWN	FULL:PARTIAL	chr16	PSMB10	ENST00000358514.8	major	111.467	1	-	71.2654	64.5582	49.327	38.3047	74.5264	86.9643	120.642	64.9876	39.2677	48.7375	75.3876	73.3118	102.906	57.9184	100.326	67.8664	66.7071	159.188	147.223	123.715	126.328	89.8498	61.3322	78.6354	67.6528	179.583	142.482	125.069	187.465	112.538	158.002	221.353	188.651	87.7981	46.3798	45.2738	92.0735	80.9469	56.167	118.745	110.257	101.234	124.234	48.1138	41.9643	29.0206	34.0822	65.3538	70.1797	64.9225	57.0263	158.838	131.233	89.0254	172.342	222.651	181.735	161.265	215.341	187.646	190.542	218.339	195.478	145.24	183.374	174.119	195.275
CODING	KNOWN	FULL	chr14	NDUFB1	ENST00000555441.5	minor	43.886	0.077	-	44.1683	54.5255	59.4453	48.1544	52.2706	36.1201	50.1573	46.104	36.9887	45.8544	53.2076	26.6745	51.8079	60.8664	51.1097	42.281	45.3322	61.1296	49.2924	52.0295	51.2676	53.3761	52.6633	55.0704	36.1864	51.2145	44.4785	47.287	27.6552	37.3034	41.9049	39.4926	39.0228	37.6277	45.9352	41.0688	46.848	45.4093	41.3228	31.5812	42.3079	30.9279	36.6392	42.8607	49.2174	37.5949	41.0734	45.233	58.6037	47.4434	45.1183	82.4813	34.5047	59.9559	28.3355	33.6013	36.149	31.5822	27.7289	41.1389	35.5089	49.6225	12.5844	52.3987	22.0909	43.3642	38.0588
CODING	KNOWN	FULL:PARTIAL	chr10	CISD1	NM_018464.4	minor	60.395	0.256	-	50.1297	72.628	46.7974	58.1866	94.5363	70.3997	55.833	54.1396	61.0051	45.0307	77.3268	83.6375	55.8887	50.9821	46.4633	62.2289	51.5008	63.4601	65.4323	62.05	88.9393	59.9369	69.3509	56.095	68.9639	51.8796	47.7093	51.1828	47.1828	44.4626	52.4841	39.9801	48.6565	63.2048	60.1603	74.4284	78.4856	70.6523	47.8757	49.8983	54.2738	63.2079	28.1467	63.515	77.1936	51.2257	48.4142	67.0696	63.9094	44.6689	62.1865	60.636	72.3448	47.2379	57.0591	77.3849	67.8413	76.1606	78.1129	78.8274	58.0201	59.3562	69.6337	66.7161	58.6484	41.8746	53.6399
CODING	KNOWN	FULL	chr1	AK2	NM_001625.3	major	53.282	0.49	-	44.1683	48.6368	46.4812	38.1222	74.1181	49.4638	44.4816	41.3831	51.3635	45.7171	55.2681	40.9583	29.8073	41.2712	49.2167	42.7146	40.885	58.6199	35.7697	57.9391	54.3833	45.0361	49.4125	56.095	52.9684	77.1543	63.756	54.6756	58.0549	58.1531	48.4998	54.1195	47.681	55.9498	37.3409	40.9286	47.7606	47.5246	45.8697	46.7402	51.9234	37.6881	41.9773	41.428	31.9481	29.9	38.4517	37.9021	40.9985	33.8485	43.5305	45.5281	66.019	55.7165	69.4801	72.9726	58.4326	83.2875	89.0864	69.0072	75.9756	72.3343	87.0421	59.1884	72.724	61.2395	123.755
CODING	KNOWN	SINGLE:PARTIAL	chr5	CCDC69	ENST00000355417.6	major	2.676	1	-	1.62583	0.436204	1.58099	0.547209	2.04182	1.61045	3.6958	1.60711	0.350604	1.51018	0.848413	1.37675	1.4194	1.56068	3.09756	0.433651	0.430369	1.25486	1.30865	0.899276	3.11571	1.4456	0.650164	0.768424	1.57332	4.3233	3.55397	2.68676	3.79996	2.51201	3.70961	6.66336	3.78033	0.737799	0.889069	0	1.31823	1.69227	0.401193	0.78953	1.49574	1.18304	1.45586	1.0745	0.172693	0	0	0.623903	0.241167	1.38723	0.264623	4.49156	6.55589	1.81684	5.69297	7.80637	4.95192	6.009	6.72573	4.91013	7.63776	6.67995	9.01882	3.83765	9.97022	5.29639	7.91827
CODING	KNOWN	SINGLE:PARTIAL	chr20	STK4	XM_017028031.1	minor	12.985	0.157	-	17.0712	10.4689	12.9641	6.74891	11.6384	10.1228	16.2351	14.2631	9.99222	11.5322	11.393	8.77677	15.9682	16.4738	16.1761	15.8283	10.4723	11.6523	14.6132	7.45114	16.7115	13.2328	10.1859	19.4667	28.582	10.3094	11.0927	10.6127	12.561	13.5649	13.3271	14.1393	11.8288	10.944	8.59433	11.2133	8.72062	12.8331	14.4429	12.4746	10.2565	15.5485	21.8379	11.8195	10.7069	14.2904	16.2546	15.5976	12.0584	13.04	7.80639	7.14566	8.28112	18.7741	19.4079	9.84281	13.7003	17.0488	10.7376	8.36048	12.1936	12.0239	17.8279	14.0222	13.4891	12.7444	10.4725
CODING	KNOWN	PARTIAL:FULL	chr5	HMMR	NM_001142556.1	major	48.092	0.706	-	60.4266	67.1755	24.6635	45.236	37.1611	30.8286	47.1215	27.4213	89.5793	62.6036	56.7225	47.6699	24.8394	114.45	21.855	31.8733	45.4756	16.1339	22.6832	47.7901	19.8272	48.1497	47.0286	60.1932	16.2576	66.1798	65.2638	61.6611	7.1777	68.5779	40.1188	17.5523	27.9257	12.0507	60.0121	68.6816	84.9753	71.7805	32.8978	36.6342	27.5643	12.3374	15.2865	82.0204	83.5832	21.9853	32.3344	66.2897	74.5208	50.4953	80.9747	55.532	76.0253	27.8583	15.0087	44.8018	51.8301	14.3937	74.455	68.7418	36.0448	50.1951	73.6187	71.8821	95.7923	25.9854	57.9821
CODING	KNOWN	PARTIAL:SINGLE	chr21	PAXBP1	ENST00000331923.8	major	23.796	0.808	-	43.8973	19.193	35.7304	15.6867	13.2718	26.6875	31.8103	25.7138	34.3592	39.1273	19.2711	12.2186	16.3231	33.9881	11.5298	17.346	12.4807	17.3888	23.7737	6.68033	22.943	21.684	15.6039	23.8211	41.693	23.9444	43.6169	40.0327	46.9717	21.1009	21.7081	27.6286	30.6085	36.767	45.3425	34.9014	21.903	36.1018	41.724	30.16	30.5557	33.97	33.4848	38.8015	20.7231	42.4316	35.4805	26.5159	25.3226	37.1778	12.4373	7.96231	11.9616	7.87299	10.739	8.31548	8.41826	13.8347	9.9116	9.95296	9.78169	10.3062	11.5357	14.6126	13.6846	10.2618	13.5377
CODING	KNOWN	PARTIAL:SINGLE	chr2	ZNF638	NM_001252612.1	major	36.413	0.427	-	43.8973	36.8593	48.6946	17.6931	40.8364	37.0404	56.493	40.4791	32.6062	34.1849	27.1492	36.1396	39.3882	39.5371	32.6964	40.5464	32.1342	27.0691	39.6956	16.187	40.5042	37.3633	31.8581	37.9089	64.5061	38.5771	36.4013	26.5989	44.6495	30.3954	34.2109	48.2687	37.6814	31.3565	28.302	32.0981	23.7282	34.1275	34.3688	23.6859	22.6497	24.3367	27.1761	26.2656	21.7593	23.0846	24.8188	26.2039	33.7634	31.6289	23.4192	29.3993	40.6005	51.4772	65.081	32.4134	47.2083	55.8977	40.8264	31.4513	59.0921	41.4157	48.8694	39.8525	43.5953	47.171	44.3167
CODING	KNOWN	PARTIAL	chr2	RPS7	ENST00000462576.5	minor	25.919	0.04	-	43.8973	22.9007	46.7974	33.5622	21.6433	17.945	50.4213	53.0347	21.5622	23.7509	17.5743	23.7489	51.2757	55.1439	28.3943	18.8638	25.5352	26.5313	22.4651	24.0235	23.5094	23.1297	15.6039	26.1264	18.6176	26.2724	13.462	16.7923	18.472	15.5745	21.7081	31.0415	20.487	30.7416	17.9296	18.6421	14.7034	18.474	22.4668	18.3171	19.6582	18.7596	21.11	22.4452	24.177	34.2971	23.5954	22.6165	59.3272	43.2817	19.7144	26.7452	18.6325	47.2379	31.9583	29.0193	22.4487	22.918	16.9913	20.304	33.7669	18.8947	14.4721	26.1255	11.7297	27.9716	17.2414
CODING	KNOWN	PARTIAL:SINGLE	chr10	SEC24C	XM_011540381.2	minor	43.206	0.327	-	43.8973	36.8593	43.003	21.706	44.1033	38.1907	45.9336	37.064	28.0483	36.1069	33.4517	38.5489	54.2919	52.196	49.2167	31.006	43.1803	41.9482	44.2759	36.9988	39.3712	50.8185	45.9449	57.6318	62.1462	50.5494	47.9247	44.8689	63.2271	53.5059	45.7519	56.2322	43.9006	39.1033	34.97	34.9014	33.767	30.3198	29.5545	25.7387	36.1113	32.956	41.4921	27.4595	22.45	15.8294	16.6042	25.58	26.2873	35.7906	22.8899	65.9442	63.7186	36.3369	66.2455	55.3234	44.4022	48.3515	54.2778	46.4471	61.37	60.6921	62.5025	46.7898	78.7843	46.6744	63.2184
CODING	KNOWN	FULL	chr10	ANAPC16	NM_001242547.1	minor	71.584	0.16	-	43.8973	54.9617	110.353	66.0299	57.171	66.7187	54.3811	105.165	49.0846	62.0545	48.7232	49.9071	74.3409	40.0574	67.8021	81.3095	45.3322	114.73	73.5023	51.7726	92.3383	47.0377	63.4994	44.0563	144.483	47.8889	40.0629	48.496	137.643	49.3611	64.8495	117.34	96.2156	158.627	52.1587	38.9663	58.9149	45.6913	86.5239	81.9532	73.291	96.3329	155.049	65.0671	74.7759	70.7926	83.7199	71.2809	57.639	61.3157	66.6851	29.6034	40.1404	112.039	148.664	46.6685	56.1217	175.099	56.9917	38.4848	78.3875	45.8054	41.7383	43.2474	46.5277	91.5283	35.7599
CODING	KNOWN	FULL:PARTIAL	chr1	PPIE	ENST00000324379.9	minor	58.248	0.359	-	56.362	54.3074	53.4376	70.7724	52.0664	65.3383	44.4816	55.6462	82.2167	82.3732	66.7823	44.5722	47.7272	69.8836	37.1707	61.5784	62.4034	55.2139	63.0332	74.5114	71.6613	54.5993	60.4653	67.6213	63.9817	55.8703	67.8485	76.5727	58.1604	59.2835	54.9572	52.8193	54.0222	77.8378	68.1619	56.7674	82.9473	62.0499	67.4004	46.1085	45.0857	50.0255	55.5654	64.4702	59.7516	48.8074	57.8524	64.7299	56.6744	61.5931	76.3438	24.7036	69.4694	55.7165	43.0854	54.1355	60.2483	52.8233	59.9416	37.2904	38.0548	54.3939	37.7532	64.7972	60.0168	46.84	43.4227
CODING	KNOWN	FULL:SINGLE	chr1	MGST3	ENST00000367889.7	minor	42.879	0.159	-	43.8973	61.941	35.4142	44.324	121.08	42.3318	36.826	28.7271	24.1917	23.4764	46.2991	56.7909	29.275	37.1094	39.9241	48.1352	59.9647	38.7214	37.9508	64.1055	45.8859	35.1393	32.5082	30.9931	54.0173	49.8842	55.2481	20.8224	34.7274	35.545	40.6683	38.1924	32.5596	29.512	34.97	37.0039	65.4046	53.5886	14.7104	32.0549	33.7609	43.0963	29.3599	41.7862	38.3378	21.7654	32.5092	65.1978	49.6805	65.4774	51.0723	30.6243	55.4375	34.52	24.842	61.9418	50.6746	38.8489	51.6819	55.8693	36.1788	45.2328	52.2253	58.1552	33.8206	40.8815	36.0153
CODING	KNOWN	SINGLE:PARTIAL:FULL	chr6	KCTD20	ENST00000373731.6	major	8.466	1	-	5.14845	5.88876	5.37538	5.10729	9.18819	5.52154	9.63549	6.52889	5.60967	9.33563	10.9082	4.99071	7.09698	10.9247	8.60432	6.50476	8.89428	4.66091	8.72431	5.52412	11.6131	10.4528	8.01869	7.94038	13.8977	8.31404	8.72338	8.19462	7.49436	10.4249	9.06794	6.50084	6.09731	6.14833	8.1498	5.60666	10.8501	10.7177	8.42504	6.15833	7.90603	9.46428	7.76459	7.64091	9.3254	5.71618	7.166	6.08305	8.9232	4.71659	7.01252	8.77895	8.97122	9.08422	11.2566	12.2187	9.90383	9.64235	9.43962	9.02401	10.3177	12.9782	8.80908	10.7749	16.8125	8.27561	12.2605
CODING	KNOWN	SINGLE:PARTIAL:FULL	chr17	GRB2	ENST00000392562.5	major	10.212	1	-	9.75496	10.4689	8.22116	3.83047	6.53382	9.6627	12.8033	9.84356	7.53799	9.33563	6.66611	10.6698	12.2423	9.88429	12.9065	8.23937	10.1854	7.3499	13.9589	11.9475	13.0293	10.008	13.22	15.3685	7.60438	7.64892	7.53872	8.32896	13.1943	10.0481	9.8923	13.4892	11.7068	5.53349	6.66802	5.18616	8.1122	8.32033	8.55878	6.78996	4.70088	8.61926	9.22046	7.40213	8.63463	3.07794	5.24342	7.64281	4.82335	7.49106	6.61558	8.77895	20.7028	4.2393	16.432	13.9157	14.5256	13.6949	15.2214	14.1996	14.6055	15.0776	20.3448	18.4502	17.2035	8.44112	12.6437
CODING	KNOWN	SINGLE:FULL:PARTIAL	chr1	RCC1	ENST00000373832.5	major	10.053	0.401	-	4.60651	4.58014	3.16199	2.18884	4.90037	8.28232	9.5035	5.62489	9.46631	5.90341	9.57495	3.78606	2.83879	14.0461	5.85094	3.03556	3.5864	6.99137	7.41566	10.2774	11.6131	8.22882	3.68426	8.19652	6.81772	14.6327	17.2314	15.9862	10.3443	12.3089	9.34273	7.47596	12.0727	5.41053	6.96437	5.60666	10.3431	8.03828	3.61073	6.63205	8.11971	5.91518	6.55138	3.70106	2.93577	1.31912	1.04868	7.48683	4.58218	4.1617	6.35096	19.5995	29.329	6.05615	7.89253	23.4191	11.8846	8.10516	29.6168	30.3897	13.9356	14.6959	24.1201	18.7454	39.4899	11.0893	22.8608
CODING	KNOWN	PARTIAL:SINGLE	chr4	SMARCA5	NM_003601.3	major	37.603	0.589	-	43.6264	49.2911	41.422	20.794	34.3026	39.5711	60.7168	48.0125	32.0803	32.1255	24.2404	31.8373	36.7269	43.5255	39.0636	26.8864	28.1174	31.5508	32.28	25.6936	37.1053	32.2481	35.1089	50.2037	61.3595	40.5725	35.2166	30.6291	43.4884	22.9849	26.6543	37.8674	28.2915	34.0617	22.5231	27.4726	20.4833	29.7558	18.9898	16.4222	14.7437	22.3087	15.0439	23.4003	23.6589	12.3118	15.2059	23.3964	34.2458	31.074	17.3328	48.5905	58.0829	44.2099	65.5985	50.2323	52.1602	75.6016	61.0035	53.4806	61.37	47.3322	73.6187	59.1884	68.8141	43.3642	50.7024
CODING	KNOWN	PARTIAL:SINGLE	chr20	CPNE1	NM_003915.5	major	32.279	0.787	-	43.6264	40.567	39.841	25.7188	40.0197	38.6508	60.8488	25.9147	23.8411	32.6747	13.3322	28.3954	22.0006	34.5083	44.9146	40.5464	18.7928	28.6825	44.9302	19.1417	35.689	35.5841	27.3069	38.9335	39.8574	37.912	28.2164	35.8682	35.2552	32.1538	24.7308	45.3433	34.1449	36.2751	31.4138	29.1546	46.6452	37.794	42.6601	18.7908	18.5899	18.5906	22.5659	18.8635	20.0323	22.425	14.6816	24.1762	23.8756	36.3455	18.3913	26.9493	24.1533	39.365	24.9714	33.771	45.8878	46.6746	35.8706	34.9017	58.2881	24.4295	33.1389	36.1625	39.2944	29.6267	30.0128
CODING	KNOWN	PARTIAL:FULL	chr17	NPEPPS	ENST00000322157.8	major	38.145	0.788	-	44.7102	41.4394	39.5248	27.1781	34.0984	38.8809	51.4773	39.8765	35.5863	38.5781	29.3309	34.935	36.1946	45.9533	42.5054	38.3781	38.3028	38.1836	40.568	33.6586	36.822	46.9265	34.4587	47.8984	51.6573	37.912	31.7703	35.8682	43.2773	38.3082	34.7604	39.1675	43.5348	34.5536	28.8947	27.8931	40.561	38.0761	31.9617	28.7389	23.0771	35.6601	30.8157	34.6229	32.6389	23.3044	25.8675	34.0027	26.2873	29.9642	26.1977	30.0118	38.7603	39.365	41.4034	37.5045	46.383	52.6836	46.1361	41.0062	54.5363	45.4237	48.8694	44.7234	62.3628	37.4058	44.3167
CODING	KNOWN	FULL:PARTIAL	chr7	ZFAND2A	NM_182491.2	major	51.768	0.888	-	43.8973	39.4765	51.2242	53.9913	42.8782	38.8809	40.3899	45.4009	34.5345	45.9917	29.5733	42.6792	42.9367	40.751	32.0081	52.2549	63.5511	65.2527	57.5805	50.3594	61.1812	41.3665	36.8426	42.7756	77.0927	48.554	36.509	31.0321	164.454	39.0618	47.538	67.6087	56.4611	66.4019	52.3069	35.1818	44.6171	38.9222	37.0435	44.6874	64.9577	184.216	65.0285	32.9514	33.6751	97.3949	102.771	37.9021	41.2396	55.4893	32.8133	11.8414	45.4312	52.0829	75.0437	40.2198	60.9086	65.4003	54.8678	53.746	49.5784	47.3322	38.3824	33.358	25.0233	35.4196	48.1482
CODING	KNOWN	FULL:PARTIAL	chr5	PJA2	ENST00000361189.6	major	66.183	0.768	-	51.2135	50.5997	68.2989	76.2445	66.155	62.5775	53.7211	40.5796	61.7063	78.3918	69.3275	85.8747	58.9049	77.8604	38.3753	52.6886	48.4882	64.8942	50.8191	59.3522	64.5802	63.9401	87.9889	87.0881	134.781	58.8634	78.4027	60.8551	76.738	102.616	66.4982	61.7579	57.0708	61.9751	81.3498	78.0727	77.4715	84.8956	67.2666	76.2686	81.6244	75.8833	88.0796	61.4854	91.5271	62.4382	81.0982	78.2998	76.4501	83.234	61.128	36.9533	53.1372	54.5053	52.9187	53.6264	56.947	36.7527	58.6436	37.1577	36.7148	51.3402	66.6973	45.3138	84.8446	53.957	68.9655
CODING	KNOWN	FULL:PARTIAL:SINGLE	chr5	CCNG1	NM_004060.3	major	98.819	0.803	-	67.7428	109.269	91.0652	79.7102	82.8979	67.6389	82.7596	75.936	78.8859	77.5681	94.9011	88.8003	53.2273	95.2013	59.3698	67.8664	79.7616	70.81	65.8686	98.1495	66.5629	85.7354	72.385	106.299	86.5326	130.697	141.405	89.3348	101.121	107.765	105.518	77.8475	88.411	85.3388	56.3077	52.8428	101.504	93.0749	68.8714	70.426	82.4791	81.1224	103.124	63.1569	66.4867	72.7713	59.775	105.44	84.1675	129.013	71.7129	93.5061	100.294	155.037	80.866	138.308	178.434	97.5415	210.858	119.037	132.79	135.317	170.519	125.166	256.098	128.106	204.342
CODING	KNOWN	FULL:PARTIAL	chr4	MRPL1	ENST00000315567.12	major	66.641	0.748	-	76.6848	80.9159	54.3861	72.5964	71.4637	70.8598	64.6766	58.2578	77.3082	72.2138	87.3866	67.8048	70.4375	89.3054	60.2303	86.0797	61.5427	74.5746	67.3953	72.8413	84.6906	58.8249	74.3355	78.1231	64.2439	77.1543	74.5256	59.6461	39.6884	63.9307	52.2094	46.9685	56.4611	33.3239	65.4947	80.5957	71.1846	69.6651	43.73	38.687	50.214	41.5752	37.6098	74.0213	69.4224	64.6368	48.9386	69.2532	70.6621	70.194	60.731	50.2238	108.69	57.5334	79.9603	75.5181	65.2002	47.7925	82.5967	90.3728	58.1541	55.1573	69.6337	77.6386	88.7545	54.288	75.7344
CODING	KNOWN	FULL	chr16	IST1	NM_001270975.1	minor	55.608	0.336	-	43.6264	56.9247	52.8052	73.6909	71.2595	56.3658	49.8933	44.6978	61.3557	65.4867	51.026	74.8607	51.8079	46.9937	50.5934	58.5429	59.1039	57.9029	63.0332	54.9843	65.7131	65.1633	60.682	52.2528	83.6482	57.8657	51.1556	54.0039	64.8104	59.9115	53.7207	63.0581	61.217	55.7038	52.1587	61.6732	64.8976	57.9603	77.1627	50.5299	56.8379	73.3482	64.0579	48.3526	60.9605	51.2257	59.775	60.6745	39.7926	56.0442	46.3091	20.8245	45.7762	51.4772	71.4209	27.1526	49.5192	47.2335	41.1803	39.4137	41.4047	47.7139	50.1279	42.657	60.0168	57.7638	56.4496
CODING	KNOWN	FULL	chr12	VPS29	ENST00000552130.6	minor	53.345	0.281	-	43.6264	53.8712	54.7023	48.3368	60.8462	43.2521	59.3968	81.4605	58.5509	44.7561	43.9963	69.87	60.8566	51.5023	41.817	62.2289	65.416	73.8575	49.2924	56.5259	56.6493	47.9273	43.561	50.4599	66.3417	61.8565	52.6634	43.1225	42.1162	44.4626	51.7972	54.9321	47.4371	41.5627	53.3441	57.0477	52.6279	48.7938	31.1593	36.0026	38.0344	32.618	44.6464	48.472	54.2255	37.1551	48.0647	50.3802	58.1214	54.657	46.4414	54.9195	70.5046	63.5895	81.3836	58.3781	63.7147	69.7324	59.1156	56.002	62.844	54.203	46.5623	62.8784	41.0539	53.957	54.4061
CODING	KNOWN	FULL:PARTIAL	chr1	MRPS15	ENST00000373116.5	major	62.312	0.888	-	65.0331	59.1057	43.6354	49.4312	52.4748	61.1971	53.5892	53.5369	56.0967	46.9527	60.4798	55.9304	43.1141	58.9589	58.8536	52.9054	63.2642	71.1685	55.3994	73.3552	63.4472	50.0401	50.9295	65.8283	47.724	72.831	69.4639	79.6624	79.1658	60.6651	62.6512	61.1079	63.2901	63.8196	53.9368	49.1984	65.1004	58.5244	54.2947	54.6355	55.5559	59.9968	51.1978	50.5016	38.1651	26.6022	37.0535	63.95	56.4332	52.1599	61.5249	75.744	79.5908	66.6176	76.7257	99.616	80.8813	79.235	90.8563	100.857	76.2436	86.8394	65.4389	75.8674	75.8519	60.2464	70.3704
CODING	KNOWN	FULL:PARTIAL	chr1	MINOS1	ENST00000322753.6	minor	65.99	0.113	-	50.1297	89.64	47.4298	59.8282	64.5215	66.2585	48.9694	61.1707	83.9697	70.2918	94.5375	67.9769	55.8887	76.82	59.1977	66.7822	59.1039	63.4601	62.815	73.7406	68.8289	82.3994	95.3574	77.867	45.8885	84.4706	71.9409	68.7811	38.1051	62.8003	55.6442	56.0697	55.6075	47.711	72.0146	84.8007	71.286	84.0494	54.2947	50.2141	53.8465	44.4483	42.4626	62.5599	63.8963	65.736	54.7063	61.7664	62.7035	42.7268	73.1683	69.415	80.7409	58.139	48.7784	90.1126	73.4534	55.8977	74.691	83.3394	62.71	91.8016	63.9707	89.1516	51.4151	60.9085	88.1226
CODING	KNOWN	FULL	chr1	ENSA	NM_207044.1	major	48.688	0.45	-	43.6264	59.1057	37.3114	59.281	69.0135	43.2521	39.7299	34.1511	45.5785	53.1307	55.1469	55.9304	55.3564	44.3926	35.9661	56.8083	60.5385	55.2139	51.0372	47.5331	56.6493	67.8321	60.2486	53.5335	82.5993	50.5494	47.0632	43.9285	56.8938	58.9067	53.7207	44.6932	37.1936	53.3675	55.1223	48.7779	53.5405	39.4863	34.3688	36.0026	39.9575	64.8979	57.5065	49.3077	55.2616	58.0412	54.3568	46.1688	40.7573	41.617	32.284	23.2744	40.3705	39.9706	63.9165	27.8314	56.1217	48.2117	40.5904	30.6551	44.4866	33.0181	45.7233	42.5094	47.5052	37.0747	64.1124
CODING	KNOWN	SINGLE:PARTIAL	chr6	CDKAL1	XR_001743498.1	minor	1.197	0.054	-	0.812913	3.92584	1.89719	0.547209	3.06273	0.230064	1.58392	0.904	5.60967	0.823732	0.969615	3.26978	0.709698	1.38727	0.344173	1.08413	1.57802	0.537797	0	0.128468	1.41623	0.1112	1.08361	0.256141	5.50662	0.665123	0.323088	0.67169	1.1611	0.125601	0.686965	0.487563	1.34141	0.122967	1.92632	0.700832	3.14348	0.987158	2.13969	0	0.854706	1.01403	0.242644	0.477557	0.345385	1.75882	1.74781	0.311951	0.96467	1.10979	1.45543	0.204162	0.115016	1.81684	1.55263	0.169704	1.32051	1.95642	0.471981	2.38871	1.47395	0.763423	2.0974	0.885612	0.977473	0.827561	0.63857
CODING	KNOWN	SINGLE:FULL	chr14	SLC39A9	XM_017021426.1	major	7.373	0.52	-	2.98068	0.872409	10.1184	4.37767	0.408364	8.97251	13.5953	8.73867	1.40242	1.09831	1.57563	1.37675	7.09698	0.346817	3.44173	9.97397	8.60737	17.0303	16.5762	1.54162	16.145	1.2232	2.60066	1.02457	39.333	0.665123	2.5847	2.41808	30.9274	2.88881	7.55662	20.6402	17.6822	23.7325	1.62996	0.840999	3.9547	0.56409	2.80835	2.5265	3.20515	17.7455	28.1467	3.22351	2.76308	4.61691	4.19473	2.80756	3.61751	4.43914	1.85236	0.612485	1.38019	8.47861	41.0153	1.18793	5.11698	24.3155	2.35991	0.928943	7.10177	3.05369	2.51688	1.18082	1.95495	12.7444	1.53257
CODING	KNOWN	SINGLE:PARTIAL	chr13	ARGLU1	XR_243043.3	minor	11.736	0.321	-	28.452	12.868	20.5529	6.38411	10.0049	10.813	43.2937	19.1849	5.43436	11.8068	4.72688	8.26049	12.5971	16.4738	9.12058	12.5759	6.16862	11.473	17.4486	2.31242	6.23142	8.56242	4.55115	12.0386	22.0265	10.642	14.4313	13.2995	22.0609	8.66644	13.6019	15.1144	14.2677	15.1249	13.336	11.2133	4.56311	13.2561	15.5128	9.47436	7.69235	9.29528	13.8307	8.47663	3.62654	9.23382	8.73903	10.2944	8.44086	12.7625	2.64623	6.73734	8.39614	17.5628	15.6557	7.29726	10.8942	15.7911	9.20363	6.90072	16.2135	7.63423	9.85778	11.3653	9.57923	12.7444	7.53512
CODING	KNOWN	SINGLE:PARTIAL	chr1	RC3H1	ENST00000367696.6	major	1.148	1	-	2.43874	0.654306	1.26479	0.182403	0.612546	0.690193	2.11189	1.50667	1.22711	0.96102	0.60601	1.72094	0.709698	2.77454	1.54878	4.11968	1.14765	0.537797	1.52675	0.513872	0.849739	0.556001	0.216721	1.53685	1.57332	0.332562	2.26162	0.806028	1.05554	1.38161	0.961751	0.975125	0.609731	0.3689	0.889069	1.12133	0.81122	0.987158	1.06985	2.21068	1.70941	2.19707	2.18379	1.0745	1.72693	1.53897	3.14605	0.623903	0.241167	0.277447	0.79387	1.02081	1.15016	0	0.9057	0.678815	1.32051	1.53719	1.41594	0.398118	1.33996	0	0.62922	1.18082	0.977473	0.662049	0.766284
CODING	KNOWN	PARTIAL:SINGLE	chr5	SLU7	XM_005265793.3	minor	41.851	0.267	-	43.3554	40.3489	47.1136	45.7832	38.7946	51.5344	74.84	56.5502	30.3273	45.168	32.8457	46.2932	59.4372	41.9649	47.4959	46.1838	42.7499	50.3737	50.1648	31.8601	51.5508	39.4761	38.5764	42.2633	75.5194	38.9097	31.6626	30.7634	54.0438	28.2601	40.1188	62.2455	49.5102	47.4651	36.7482	34.4809	37.9246	30.3198	44.3986	27.9494	33.3335	37.1811	34.698	27.9371	29.3577	34.5169	32.3344	35.4065	39.5515	47.1659	26.33	31.4409	30.4791	53.8997	66.6336	29.6981	38.1298	64.8413	33.2747	32.513	49.5784	35.3083	35.2363	42.2142	36.1665	46.84	34.6105
CODING	KNOWN	PARTIAL:SINGLE	chr2	WDR75	ENST00000427960.5	minor	24.899	0.215	-	43.3554	33.5877	27.5093	11.8562	21.6433	23.9267	41.3138	32.4436	17.0043	23.0645	17.2107	20.8233	28.7428	36.4158	26.8455	22.9835	21.5184	23.4838	26.391	19.7841	25.4922	26.2433	21.4554	26.1264	36.1864	29.2654	28.6471	22.5688	30.1885	15.8257	25.6925	19.5025	20.7309	21.3962	21.9304	19.4831	16.9342	32.1531	21.6644	21.6331	19.4446	21.9707	16.2571	22.5646	18.6508	22.2051	21.6728	24.8001	23.3932	21.9183	15.4805	26.9493	25.6485	27.8583	35.1929	24.2676	23.274	29.6258	29.7348	24.9487	33.3649	27.1015	29.9928	28.93	29.1287	17.7098	23.1162
CODING	KNOWN	PARTIAL:FULL	chr16	KNOP1	NM_001012991.2	major	48.588	0.98	-	44.1683	57.579	35.7304	45.7832	38.3862	43.2521	44.0857	43.0907	66.2642	44.4815	58.9041	43.0234	36.372	61.7334	35.9661	44.0156	30.5562	41.7689	51.9097	52.8003	65.7131	51.5969	54.6138	57.3757	33.8264	54.5401	70.5409	50.6454	71.9881	48.6074	47.1258	64.3583	63.534	45.6206	47.417	49.8993	45.834	54.7167	49.8816	50.0562	36.7524	29.5759	26.6908	39.0403	52.1532	42.6515	44.9186	45.233	54.0215	40.2297	52.9246	34.9117	73.38	49.0548	40.4977	61.4327	43.0817	39.1284	62.8915	64.7606	42.0747	42.5608	42.1577	62.288	47.3097	41.5436	46.3602
CODING	KNOWN	PARTIAL	chr13	MPHOSPH8	XM_011535124.2	minor	43.927	0.197	-	43.3554	39.6946	49.327	31.0085	30.2189	42.792	49.8933	38.0685	26.8212	34.1849	32.2397	40.0978	38.5011	23.5836	40.6124	35.7762	33.2818	44.9957	55.6175	37.6411	50.7011	38.1417	38.143	39.7019	55.0662	50.2168	62.0329	50.5111	74.838	52.2499	53.7207	90.3616	64.3876	67.3856	43.5644	48.0771	35.3895	45.6913	56.9694	43.4241	44.8721	56.2787	61.8741	32.3545	28.1489	37.375	38.1022	35.7184	30.3871	40.2297	30.6963	29.1951	36.3449	45.4211	49.6841	44.4624	46.383	48.631	41.2983	42.5987	44.3526	44.2785	36.4948	50.3323	29.5197	49.3226	40.4853
CODING	KNOWN	PARTIAL	chr1	IER5	NM_016545.4	major	36.162	0.958	-	43.3554	33.1515	58.4967	21.8884	41.6531	41.8717	50.8173	41.584	22.9646	22.9272	17.8167	37.3443	30.517	23.4102	39.5799	31.2229	29.552	32.9849	43.8397	21.7111	34.2728	23.6857	26.44	35.0914	50.3462	32.2585	30.9088	22.3001	83.9157	16.4537	28.8525	37.7048	30.4866	63.4507	18.6704	21.4455	25.3506	31.166	39.5843	23.6859	21.3676	37.5191	22.5659	20.6543	18.4781	29.4603	26.0423	19.8089	16.6406	31.6289	20.9052	34.9117	36.575	52.6885	73.2323	49.2141	54.6361	75.6016	41.6523	37.2904	84.9533	56.4933	33.1389	47.6754	27.3692	48.8261	40.7408
CODING	KNOWN	PARTIAL	chr1	DNTTIP2	ENST00000359208.6	minor	41.085	0.166	-	43.3554	34.6782	36.0466	26.266	35.7319	48.5436	31.1503	39.4747	62.2322	51.2087	40.1178	33.9024	40.6302	42.1383	33.5569	48.5689	37.4421	40.8726	50.3829	35.0718	45.0362	46.8153	48.3289	41.2388	71.5861	43.5656	45.6631	49.1677	30.7163	58.0275	37.2335	26.9785	40.6081	37.3818	45.9352	51.7214	42.0821	44.2811	36.6423	43.582	60.6841	34.477	24.0217	46.323	63.0328	60.8993	54.5315	40.3977	40.7573	29.4093	44.8536	15.3121	29.444	25.4358	36.8749	34.959	41.431	35.495	32.5667	36.2288	33.3649	24.4295	51.1766	41.0333	42.0313	44.0263	31.5453
CODING	KNOWN	FULL:PARTIAL	chr5	SPARC	ENST00000231061.8	major	70.094	0.932	-	56.091	52.7807	54.7023	43.4119	102.704	32.8992	17.6871	23.7049	167.764	58.2104	120.232	38.2048	42.5819	130.577	50.5934	72.6365	17.6451	64.8942	29.2264	70.1435	71.3781	58.2689	49.8459	165.211	24.9109	70.5031	82.7105	48.3617	21.6386	102.741	125.989	25.6783	55.6075	28.4053	205.819	117.179	68.2439	102.946	69.5401	61.5833	77.5646	75.0383	69.8814	45.2485	44.5547	74.5301	68.6888	69.8771	86.338	121.244	141.97	21.437	82.9262	35.7313	45.5438	59.0569	37.6346	7.12695	36.8145	67.1493	72.6257	70.2349	175.133	70.2585	83.8672	54.619	97.9566
CODING	KNOWN	FULL	chr4	RHOH	NM_004310.4	minor	62.547	0.378	-	43.3554	44.2747	34.1494	49.4312	68.8093	79.6023	57.285	34.8542	50.8376	77.1562	72.1151	58.6839	50.0337	28.7858	58.6815	51.8213	76.4621	67.0454	68.704	72.7129	96.0205	48.9281	46.5951	37.1405	76.306	79.8148	60.9559	60.7208	85.6046	86.6644	90.542	81.9105	92.1913	62.0981	42.2308	34.2006	55.67	52.7424	45.201	78.4793	79.274	97.6849	61.8741	36.8913	42.6551	32.9779	34.257	66.4456	41.9631	54.1021	35.9888	35.7283	57.2778	64.8008	99.8857	56.0022	94.0864	88.8773	98.762	57.4617	58.4221	65.0818	92.7051	55.4983	100.68	60.9085	61.5581
CODING	KNOWN	FULL:PARTIAL:SINGLE	chr3	THOC7	NM_001285404.1	minor	64.352	0.295	-	68.8267	76.7719	67.3503	73.326	65.1341	56.3658	77.2159	93.7147	63.6346	56.8375	53.9349	37.6885	63.1631	55.3173	63.1557	64.3972	54.5133	76.0087	57.7986	44.8353	73.644	57.0457	73.6853	51.4844	77.3549	70.5031	55.4635	51.8545	48.555	50.4915	62.2391	67.4462	55.1197	53.7364	53.196	56.0666	58.9149	48.7938	58.0392	53.3722	52.9918	48.1664	71.3372	63.7538	61.824	63.9772	63.7949	70.1891	66.0799	55.7668	62.9803	45.5281	78.4406	92.659	98.4625	69.0694	75.2691	91.8119	66.6673	59.1869	82.2734	74.4338	61.8733	75.277	67.0546	86.0664	59.6424
CODING	KNOWN	FULL:SINGLE	chr3	SEC62	XM_011513114.2	minor	40.946	0.035	-	43.3554	28.1352	37.6276	51.9849	17.5597	38.6508	37.75	28.6267	52.4153	50.5222	40.6026	25.4698	44.1787	43.8724	35.6219	34.6921	22.2357	40.5141	36.2059	35.4572	38.2383	49.4841	53.9636	45.0809	30.4175	33.5887	54.3865	58.9744	28.9219	61.0419	46.1641	43.3931	40.2423	25.577	66.6802	65.4577	44.3129	46.1144	36.6423	33.4761	45.0857	37.8571	53.3816	34.6229	49.5628	40.8926	61.6975	38.0581	42.2043	49.108	38.2381	17.9662	52.7922	43.6043	42.0503	26.8132	43.2467	19.8437	27.6109	30.3897	20.9033	34.1632	31.461	42.657	54.543	43.1987	73.8187
CODING	KNOWN	FULL:SINGLE:PARTIAL	chr21	IL10RB	ENST00000290200.6	major	51.505	0.894	-	46.607	24.6455	50.908	33.927	24.2977	47.6233	42.8977	41.0818	39.6183	41.0493	34.0577	38.721	39.9205	28.2656	57.3048	41.1968	51.9311	53.6005	60.634	37.1272	32.8566	51.9305	41.8272	44.8247	38.2841	70.8356	65.2638	60.4521	68.927	85.7852	84.9089	95.3998	83.2893	42.6694	38.5263	28.0333	39.8512	31.589	44.3986	72.3209	64.1029	57.4617	82.7415	24.4748	25.2131	16.9287	23.5954	37.4342	29.1813	47.4434	48.2937	49.6113	71.1947	51.4772	87.7235	70.427	78.7355	59.1118	55.9298	54.2768	56.9482	82.6406	45.7233	40.8857	63.3402	81.9285	86.5901
CODING	KNOWN	FULL:PARTIAL:SINGLE	chr19	ZNF766	ENST00000439461.5	major	50.159	0.602	-	50.4006	47.5463	63.5559	55.8153	47.166	49.924	53.1932	49.2178	47.1563	58.8968	48.3596	47.6699	67.7761	77.5136	47.84	52.2549	33.9991	55.5724	60.4159	46.6339	52.6838	53.7097	52.4466	53.2774	95.4481	49.8842	60.4175	46.3466	67.2381	46.849	51.9346	49.8939	58.9	63.0818	51.8623	49.4788	56.5826	54.5757	57.2368	51.1615	47.0088	52.0536	53.6242	45.8454	45.0728	40.6728	49.8125	41.1776	47.9923	54.9344	39.9581	20.0078	29.674	62.9839	52.66	33.0922	47.5384	54.5002	37.9945	32.7784	27.4691	46.1871	38.8019	39.8525	46.9187	48.6606	39.4636
CODING	KNOWN	FULL	chr17	SKA2	ENST00000581068.5	minor	45.797	0.307	-	43.3554	55.3979	40.1572	49.2488	46.1451	35.89	46.8575	38.3698	64.5112	41.873	51.026	68.8374	43.6464	62.6005	35.2777	37.294	37.5855	32.0886	38.8232	44.9638	44.7529	44.3689	44.2112	59.9371	32.2531	47.5563	60.4175	52.9292	30.7163	43.081	31.7378	33.4793	32.0719	41.0708	52.8996	60.8322	63.8836	54.9988	36.9097	36.4763	35.2566	28.8999	21.8379	45.8454	57.1613	30.7794	28.1397	44.1411	47.0277	51.8825	58.2171	70.2316	78.4406	47.8436	28.0767	62.1115	54.306	36.3335	51.0919	62.1065	36.8488	47.9048	42.1577	53.1367	46.7232	41.8746	41.507
CODING	KNOWN	FULL:PARTIAL	chr17	IFI35	NM_005533.4	major	56.151	0.589	-	50.1297	29.4438	44.9002	25.9012	34.0984	50.6142	55.3051	31.2382	13.323	37.0679	43.3903	37.0001	39.7431	30.6933	66.9416	44.8829	41.1719	85.6891	102.074	65.9041	73.9273	50.5961	56.5643	33.0422	53.7551	83.473	57.5097	46.2123	63.5437	73.0996	89.3055	90.1991	69.6313	28.2823	23.7085	19.343	62.5654	43.0119	22.1993	64.1098	59.1884	65.405	95.1163	24.1166	15.8877	10.9926	20.4493	41.3336	53.0568	56.0442	41.0166	59.8194	54.0573	58.7446	75.5612	92.1491	86.6585	67.7759	80.3548	73.1211	83.6133	95.6188	109.065	82.2143	79.7618	72.8254	74.5849
CODING	KNOWN	FULL:PARTIAL:SINGLE	chr12	RFC5	XM_011538643.2	major	40.455	0.655	-	48.7748	42.748	23.7149	32.1029	35.3235	37.5005	38.014	31.1378	63.1087	49.8358	61.4494	29.6001	25.904	82.7159	24.2642	31.2229	23.6703	24.7387	19.1935	34.4294	27.4749	46.2593	36.4092	54.302	26.222	38.5771	57.9405	53.0635	21.5331	57.6507	28.303	17.2272	26.4623	18.9368	61.6421	67.7004	66.4187	61.4858	31.6942	22.5805	33.3335	19.9426	13.588	50.8598	60.7878	27.9213	36.5291	49.7562	51.3687	44.9463	51.3369	48.1822	74.8752	32.0976	17.9846	46.4988	35.3237	19.0052	47.4341	57.0636	24.5212	38.5529	45.7233	55.6459	70.378	25.6544	49.8084
NON-CODING	KNOWN	PARTIAL	chr5	VTRNA1-3	ENST00000365645.1	major	32.529	0.843	-	43.0844	13.7404	96.7568	12.4034	11.8426	17.2548	20.8549	32.3431	22.4387	25.1238	42.7843	10.6698	11.71	12.1386	28.2222	20.8152	12.6241	22.4082	46.6751	12.2045	13.3126	33.3601	13.22	78.8915	14.6843	22.9467	39.6321	93.0962	62.2771	29.893	57.1555	44.3682	33.7791	51.6459	33.4883	50.7403	10.9515	69.8062	29.1533	53.3722	34.8293	15.8865	70.3666	41.428	21.2412	73.6507	33.9074	37.1222	18.5699	27.7447	40.4874	28.5826	18.4025	10.2954	14.6206	32.5831	18.9823	18.4462	35.7526	24.0198	17.2854	13.3599	20.7643	37.7861	25.4143	34.7576	61.3027
NON-CODING	KNOWN	PARTIAL	chr19	AC006129.4	ENST00000483481.2	minor	30.262	0.098	-	43.0844	21.374	26.5607	44.5064	3.87946	58.2063	19.403	30.4347	10.5181	62.7409	23.2708	6.71165	34.7752	55.6641	95.3359	31.2229	16.2105	49.4774	36.424	44.4499	15.5785	46.2593	47.0286	32.7861	6.03106	21.2839	32.5242	30.0917	30.2941	41.9506	39.157	34.4544	65.729	13.6493	41.0453	46.1148	48.5718	25.3841	53.3586	54.7934	26.9232	40.2232	26.4482	25.9075	4.31732	38.0346	49.2881	16.6894	6.27035	32.1838	10.8496	30.8284	17.1373	10.2954	8.79823	34.7892	12.3798	5.45002	6.72573	21.233	30.685	16.6045	5.66298	44.5758	12.5117	29.7922	22.6054
CODING	KNOWN	SINGLE:PARTIAL	chr20	ZMYND8	XM_017027762.1	major	7.428	0.285	-	5.69039	5.01635	10.7508	5.28969	4.90037	7.59212	12.0114	7.83467	4.20725	7.00172	6.1813	9.80933	8.6938	7.80338	7.5718	10.4076	9.89848	9.14256	11.5597	4.88178	9.34713	8.78482	6.28492	5.37897	8.65326	9.31172	8.61568	5.23918	9.07767	4.77282	9.61751	12.8392	9.14597	7.37799	4.59352	5.74682	6.38836	8.17931	7.89012	5.05299	8.11971	5.57717	3.39701	4.53679	2.4177	7.475	4.54429	6.23903	6.27035	8.60084	3.30779	4.89988	6.55589	5.45053	11.7741	8.48518	6.10736	11.3193	9.79361	5.83907	13.8016	6.29824	8.17986	5.16607	8.60176	9.59971	6.76884
CODING	KNOWN	SINGLE:PARTIAL:FULL	chr20	TPX2	NM_012112.4	major	38.773	0.89	-	44.9812	38.6041	19.2881	26.0836	31.0357	29.6783	49.4974	28.024	43.8255	41.4612	33.6941	48.3583	28.5653	69.8836	31.6639	20.1648	25.1048	19.1814	25.7367	33.7871	23.2262	47.2601	30.341	57.888	19.6665	46.5586	51.2633	49.0334	19.1053	38.057	34.2109	25.6783	34.7547	23.7325	38.8227	37.0039	62.464	45.4093	32.3629	21.0015	27.9916	10.1403	8.73517	41.1893	45.4182	16.7088	18.7015	36.3423	31.1106	39.3974	32.5487	60.0235	85.9167	20.5909	22.5131	63.6389	51.4999	18.586	65.7234	66.2203	49.1764	49.0499	71.1019	64.7972	90.123	29.9577	54.1507
CODING	KNOWN	SINGLE:PARTIAL	chr2	TLK1	NM_012290.4	major	11.112	0.831	-	11.6518	14.3947	25.2959	4.01287	7.75892	15.6444	23.8907	16.5733	7.88859	11.2577	6.66611	12.907	25.904	21.1558	15.832	7.37206	9.1812	8.78402	13.0865	3.85404	9.91362	12.788	5.20131	9.22109	14.9465	10.642	5.4925	5.77653	8.02213	17.0817	10.4419	9.91377	10.8532	12.5426	6.51984	6.86816	10.2417	6.76908	6.95401	5.52671	7.47868	12.3374	8.73517	9.19297	6.56232	10.3331	8.03991	8.26671	15.6759	9.15574	5.55709	7.14566	13.3418	13.9291	16.3026	9.3337	12.875	13.9744	7.19771	12.209	14.7395	7.63423	10.9065	12.1034	11.3387	14.5651	16.7305
CODING	KNOWN	PARTIAL:SINGLE	chr9	KIAA0368	ENST00000259335.8	major	33.594	0.968	-	43.0844	36.8593	43.9516	18.7875	39.6113	26.6875	57.153	48.0125	27.1718	31.1645	25.816	31.321	38.1463	30.6933	38.3753	32.9575	31.5604	30.8337	27.9178	23.1242	41.6372	31.8033	21.8889	31.7615	38.0219	36.5818	27.1394	25.6586	53.7272	30.7722	27.7534	33.9669	36.4619	44.2679	26.6721	25.23	27.6829	25.6661	36.5085	26.844	24.5728	30.5899	26.2055	24.9523	28.1489	24.8434	26.5666	23.3964	28.2166	33.2936	24.4777	27.9702	37.7251	31.492	56.1534	31.7346	37.4695	45.5566	28.0829	33.8401	57.4842	32.6363	50.3376	35.2769	47.1142	36.4127	32.9502
CODING	KNOWN	PARTIAL:SINGLE	chr15	COX5A	ENST00000322347.10	major	34.723	0.504	-	43.0844	40.3489	39.5248	18.9699	25.5228	37.2704	58.3409	58.6596	30.3273	33.0866	28.6037	29.7722	48.4369	24.1038	50.9376	35.3425	30.6996	31.3715	39.2594	33.0163	29.4576	36.9185	43.3443	44.3125	29.1064	44.5633	29.6164	28.8827	27.5497	24.7433	32.4248	36.0796	30.8524	33.8158	26.3757	25.7906	27.0745	34.9736	32.6303	22.5805	26.0685	21.1256	23.7791	24.833	22.7954	23.964	24.4693	20.7448	30.8694	26.3574	30.0347	46.3447	43.1308	28.4639	43.3442	49.2141	49.5192	43.8797	38.5844	37.4231	56.0102	45.8054	31.2513	47.5278	33.0386	42.7022	37.4202
CODING	KNOWN	FULL:PARTIAL:SINGLE	chr9	NDUFA8	ENST00000373768.3	major	54.732	0.954	-	58.2588	68.9203	43.6354	58.0042	66.3592	43.022	38.542	37.1645	57.1485	46.5408	66.1763	69.6979	49.5014	56.011	53.691	53.5559	49.6358	49.2981	53.0002	72.5844	46.7356	50.8185	66.9669	63.7792	54.5418	60.5262	55.3558	54.9442	63.3326	49.7379	53.7207	52.0067	48.2907	59.2699	49.3433	46.9558	59.0163	61.7679	43.73	44.2137	45.2994	41.9133	37.6098	55.6354	57.6793	39.3537	38.2769	49.7562	47.9923	37.1778	53.4539	61.2485	65.3289	44.2099	53.0481	87.9065	59.2579	51.0066	69.3812	77.6331	49.8464	69.0898	60.8246	69.5205	57.2799	42.0401	69.4764
CODING	KNOWN	FULL:SINGLE:PARTIAL	chr9	HSDL2	NM_032303.4	major	49.964	0.863	-	50.4006	45.8014	50.5918	64.7531	44.92	36.5802	50.8173	49.9209	52.7659	75.7833	42.4207	57.6513	66.0019	38.4967	41.4728	37.5108	45.4756	46.7884	46.8932	41.2382	54.6665	63.3841	69.7843	28.1756	51.3951	51.547	46.8478	38.0177	53.5161	47.8538	35.1726	34.2919	50.4857	48.3258	42.0826	55.6461	55.5686	55.4219	66.7317	39.6344	51.0687	59.6588	46.1023	65.3059	60.4424	71.0125	63.4453	70.1891	40.7573	20.531	64.0388	36.1366	48.6516	75.7018	28.4648	32.4134	49.6842	64.1426	28.7908	42.5987	48.7744	46.378	37.7532	42.9522	62.5583	65.5428	49.6807
CODING	KNOWN	FULL:PARTIAL:SINGLE	chr7	AGK	XM_011516397.2	major	50.712	0.651	-	54.1942	69.7927	49.9594	61.8347	58.3961	49.0037	36.826	40.3787	43.6502	55.8765	53.5713	72.4514	40.2754	60.693	33.2127	39.0286	56.3783	38.9007	41.4405	55.2412	42.4869	57.4905	69.7843	63.2669	51.3951	43.5656	59.4482	51.7201	52.8827	59.7859	45.4771	27.9536	43.7787	45.1287	54.9741	64.7569	59.3205	64.0242	58.0392	41.3714	50.0003	54.9267	37.1245	65.6641	69.077	50.786	59.2506	65.8217	54.9862	55.7668	49.3522	27.9702	55.5525	47.8436	36.7455	42.2562	54.6361	30.8835	48.4961	41.4043	33.2309	47.5231	47.1915	42.3618	52.3925	44.1918	64.4955
CODING	KNOWN	FULL:PARTIAL	chr3	NIT2	NM_020202.4	minor	64.928	0.415	-	60.4266	103.38	58.8129	70.2252	106.991	62.8076	44.4816	57.5547	55.2201	59.7206	76.3572	62.1258	59.2598	48.5544	55.9281	78.7076	72.1585	63.6394	70.885	66.8033	58.0655	55.2665	76.5027	66.3406	70.5372	59.8611	67.5254	56.2876	70.9325	56.3947	59.6286	50.3815	57.8025	72.7962	58.0858	61.2527	67.3313	72.7676	65.6619	58.5831	66.6671	64.7289	52.6537	77.8417	100.334	74.3103	68.514	86.2546	57.3979	46.611	87.7226	34.2992	53.8273	61.1671	62.1051	60.4145	62.8893	68.4747	63.4814	74.3154	60.9681	62.7916	61.6636	65.8305	59.0394	57.2672	62.5798
CODING	KNOWN	FULL:PARTIAL	chr19	FAM32A	NM_014077.3	major	60.958	1	-	46.878	48.8549	42.6868	43.7767	40.8364	60.9671	62.3007	34.5529	48.9093	51.0714	53.2076	70.3863	55.3564	50.4619	45.0867	39.8959	45.7625	65.7905	62.5969	66.2895	67.6959	49.0393	37.7095	43.544	54.0173	75.1589	83.7875	73.6172	62.3826	81.3892	65.3991	88.0863	85.3624	39.7182	58.5304	47.5164	53.8448	55.2808	53.4923	52.5827	68.1628	47.3214	66.9696	38.9209	32.9843	33.1978	41.0734	49.9122	49.6805	49.6629	37.7088	69.8233	97.0732	65.4064	81.2542	87.7368	74.7739	60.3695	94.0422	85.4627	69.5438	88.7479	88.0908	68.1921	115.537	72.9909	85.6961
CODING	KNOWN	SINGLE:PARTIAL	chr6	ZNF318	ENST00000361428.2	major	14.96	0.769	-	17.3422	18.7568	15.4937	9.66736	19.6015	11.5032	18.347	18.6827	17.8808	18.2594	8.36293	4.30234	19.1618	11.0981	16.6924	20.1648	7.89009	13.6242	17.4486	8.60735	18.411	16.2352	15.3872	5.89125	33.5642	16.9606	11.2004	8.32896	30.2941	10.0481	12.9149	12.5141	16.9505	23.1177	12.447	8.97065	10.6473	9.30749	14.0417	15.3169	16.2394	26.0268	16.4998	13.7298	11.9158	22.8647	19.5754	23.7083	9.16436	9.98808	12.5696	7.34982	8.16611	23.619	20.7017	10.1822	11.7195	27.2501	10.8556	7.43154	16.3475	12.2148	13.2136	11.6606	17.399	15.3926	11.1111
CODING	KNOWN	SINGLE:FULL	chr3	CNBP	ENST00000504813.5	minor	23.835	0.028	-	12.1937	28.7895	26.5607	24.442	22.8684	31.0587	21.6469	25.2116	30.3273	29.1052	32.2397	30.8047	27.3234	23.0633	25.2967	29.7051	28.4043	34.2398	13.9589	27.1067	18.1278	31.0249	27.3069	22.2843	31.7286	22.6142	12.2773	24.7182	28.183	23.7385	26.7916	36.5672	22.682	31.6024	19.2632	19.6233	27.7843	21.7175	25.8101	15.9485	22.436	31.942	36.6392	15.9982	18.4781	12.5316	11.7103	21.9926	23.8756	16.0919	19.3175	16.7413	17.5974	26.0414	32.4758	19.5159	19.6426	23.8963	21.5931	23.489	23.9852	18.3222	14.0526	21.5499	27.1737	26.813	18.9017
CODING	KNOWN	SINGLE:PARTIAL	chr19	IL27RA	ENST00000263379.3	major	0.46	1	-	0.270971	0.872409	0	0	0.612546	0.690193	1.45192	0.301333	0	0.274577	0.363606	0.516281	0.354849	0	0.344173	0.216825	0.286912	0.358532	0.436216	0.128468	0.283246	0.667201	0	0	0	0.665123	0.53848	0.940366	0.422217	0.251201	1.51132	0.975125	0.121946	0.122967	0	0.280333	0.40561	0	0.534923	0.473718	0.213676	0.33801	0.242644	0.596946	0	0	0.349561	0	0	0	0	0.204162	1.15016	0	0.9057	0.848518	0.990383	0.838465	0.943962	0.398118	1.87594	1.14513	0.62922	1.03321	1.75945	0.165512	0.510856
CODING	KNOWN	SINGLE:FULL:PARTIAL	chr17	SNX11	NM_152244.1	minor	29.497	0.274	-	31.7036	38.8222	26.5607	22.618	69.4219	20.2457	22.9668	19.9885	21.0362	22.6526	17.3319	32.1815	31.2267	5.72248	35.6219	45.0997	37.729	45.175	46.8932	35.0718	46.4524	36.1401	38.143	27.9194	72.1105	27.6026	13.0312	14.5085	29.8719	24.4921	38.0579	18.5274	24.6331	33.4469	20.4486	15.979	29.3053	26.7943	15.6465	34.1077	36.325	53.0676	29.8452	30.0861	26.5947	46.6088	38.9761	24.6442	21.4639	16.6468	18.3913	7.75815	4.71564	56.3222	53.3069	12.8975	30.0416	28.6476	15.2214	11.5454	38.3228	24.8113	28.9441	22.2879	24.0458	40.2195	19.2848
CODING	KNOWN	PARTIAL	chr1	CENPF	NM_016343.3	minor	44.619	0.246	-	42.8134	63.6858	18.0233	43.2295	52.2706	37.7306	50.4213	32.9458	64.8618	62.4663	63.2674	54.5536	24.8394	81.3286	35.9661	41.8473	47.0536	21.5119	33.5886	40.7243	30.0241	67.2761	45.0781	67.8775	13.8977	82.4753	71.7256	45.1376	13.0887	50.3659	35.4474	21.9403	34.3888	19.6746	51.2696	65.0372	82.0347	55.4219	45.3348	39.7923	41.0259	15.8865	12.1322	68.7682	77.3663	46.8287	39.6752	63.3261	53.298	69.6391	75.4176	10.2081	47.9615	16.9572	14.8794	52.7778	49.6842	9.64235	61.5935	46.4471	33.2309	29.7735	39.2214	54.7603	48.4826	25.8199	34.2273
CODING	KNOWN	FULL:SINGLE:PARTIAL	chr7	GIMAP2	ENST00000223293.9	major	62.07	0.926	-	44.7102	70.8832	66.4017	72.7788	107.604	58.6664	100.315	49.2178	51.5388	82.3732	59.7525	104.805	65.6471	39.1903	63.4999	98.8724	79.0444	67.0454	94.4407	70.4004	83.5577	62.4945	54.1804	44.3125	74.2083	57.2006	56.325	46.6153	44.9662	53.3803	76.8027	50.3815	74.1433	40.8249	61.9385	57.4682	109.413	84.8956	61.9174	53.8459	56.1969	58.8138	46.3449	54.919	54.0528	62.6581	73.7574	69.7211	71.8679	80.4595	52.5277	21.437	30.0191	59.9559	55.3771	34.959	77.0848	50.3079	65.6054	39.4137	57.4842	38.9346	51.596	47.3802	47.3097	59.2534	45.2107
CODING	KNOWN	FULL:PARTIAL	chr7	AIMP2	ENST00000223029.7	major	41.637	0.592	-	44.9812	38.8222	28.1417	35.3862	33.4859	42.5619	42.6337	31.0373	31.0285	30.4781	40.1178	28.9117	37.0817	24.1038	35.4498	37.294	35.2902	67.0454	52.3459	43.1652	62.5974	37.4745	33.3751	40.2142	59.7862	49.5517	34.5704	51.9888	58.6882	41.825	42.1797	58.9951	52.9247	49.9244	35.8591	29.0145	37.5189	39.6273	34.6363	33.7919	36.1113	35.1531	24.9923	30.0861	21.932	21.1059	22.1971	36.4983	33.0399	24.6927	24.7423	45.1197	61.3033	26.647	65.081	60.7539	35.8189	55.0592	61.3575	58.6561	52.2583	58.5927	56.0006	55.6459	60.9943	33.93	48.0204
CODING	KNOWN	FULL	chr2	SRSF7	ENST00000443213.5	minor	25.912	0.052	-	42.8134	22.2464	40.7896	27.5429	18.9889	24.6169	47.7815	32.1422	25.0682	32.9493	18.5439	16.521	18.0973	42.4851	11.874	23.8508	15.6367	29.2203	46.6751	7.19421	21.81	20.1272	7.80197	14.6001	42.2174	13.3025	39.5244	33.5845	25.6497	23.7385	26.7916	21.2902	28.1696	27.7904	53.196	38.5458	24.2352	36.9479	31.0256	53.3722	58.9747	60.3348	83.9547	30.9218	17.7873	62.4382	59.4254	27.9197	20.9816	32.7387	21.4345	4.08323	6.21084	9.08422	10.6096	6.44874	11.3894	5.58977	12.6255	4.64471	5.89581	5.72567	10.2773	9.44652	14.4666	7.44805	6.51341
CODING	KNOWN	FULL:PARTIAL	chr1	IFI16	XM_017001149.1	minor	52.052	0.071	-	59.8846	53.2169	37.6276	70.59	62.4797	48.7736	43.1617	27.0196	35.0604	61.368	44.9659	63.1583	55.8887	43.8724	49.3888	53.3391	52.0746	36.0324	59.1072	47.4047	45.6027	63.4953	67.4004	59.6809	54.2795	43.5656	53.3095	45.2719	40.3218	56.0179	45.0649	35.9171	46.7054	41.5627	66.2356	58.5896	67.1285	52.0373	74.6218	63.1624	65.5987	67.264	89.0502	57.4262	74.9486	60.6794	77.9521	56.7752	50.8863	75.4655	56.3648	38.9949	36.92	72.0681	42.8267	29.5284	46.2179	26.6911	37.9945	31.4513	48.3725	35.4992	41.109	46.4946	45.3547	45.1848	45.977
CODING	KNOWN	FULL	chr1	H3F3A	ENST00000366816.5	minor	40.402	0.115	-	42.8134	31.8429	36.679	38.8519	32.2608	55.6756	57.417	51.9298	32.4309	35.2832	36.3606	45.2606	39.3882	42.1383	48.3563	38.1613	53.3657	36.391	40.3499	58.3245	35.4058	43.8129	22.9725	42.7756	32.2531	46.2261	37.1551	35.7339	26.5997	43.4578	45.8893	39.3301	45.242	46.8502	34.97	35.4621	55.163	38.3581	33.0315	28.8968	38.2481	30.7589	33.2422	38.6821	31.9481	23.7441	28.4892	43.8292	48.4747	50.4953	33.4748	66.965	36.69	34.52	35.0635	74.8393	26.2452	29.7655	59.2336	55.7366	49.3104	30.9186	43.2064	50.7751	35.189	22.0131	32.1839
CODING	KNOWN	SINGLE:FULL:PARTIAL	chr4	WDR1	ENST00000382452.6	minor	16.32	0.421	-	12.7356	8.50598	5.37538	1.45922	9.18819	8.74245	13.8593	5.62489	4.38255	6.0407	7.63572	13.0791	9.75835	9.53747	14.1111	5.20381	8.46391	14.162	19.6297	13.4891	17.278	11.0088	5.63476	10.7579	10.2266	29.598	14.8621	22.4344	19.6331	20.4729	18.5481	17.8773	17.6822	6.02536	6.81619	3.64433	14.7034	11.8459	5.34923	8.0532	12.6069	9.63329	11.1616	4.77557	2.245	2.19853	2.62171	10.1384	7.71736	6.65872	6.21865	36.7491	40.0254	10.9011	21.9956	50.0626	27.0705	22.6386	45.9002	35.1671	36.9828	43.8968	50.9668	19.1883	66.8591	14.7306	30.9068
CODING	KNOWN	PARTIAL:SINGLE	chr6	PNISR	XM_017010712.1	minor	41.712	0.175	-	42.5425	39.4765	50.2756	25.9012	34.3026	46.9331	50.1573	36.4613	37.3393	41.1866	28.4825	28.3954	54.4693	45.9533	40.7845	45.0997	34.7164	47.3262	53.6545	27.4921	42.4869	43.4793	37.9263	41.751	60.3106	33.5887	39.0937	39.6297	60.5882	35.6706	50.0111	52.4942	51.5833	63.6966	39.119	36.3031	29.8123	39.6273	70.075	31.897	30.7694	34.9841	34.2127	29.131	31.0847	44.6301	35.4805	32.131	30.8694	47.9983	21.4345	24.7036	37.4951	61.1671	69.2213	34.959	38.79	62.7451	36.9325	34.2382	61.37	25.7655	45.7233	43.8378	46.7232	47.9985	40.2299
CODING	KNOWN	PARTIAL:FULL	chr5	HSPA4	NM_002154.3	minor	37.073	0.296	-	44.1683	40.567	25.9283	31.1909	33.0775	30.5986	37.354	30.5351	43.8255	38.7154	31.0277	34.4187	32.1138	33.4678	39.9241	37.0771	30.9865	32.0886	35.1154	33.6586	36.5388	40.5881	39.2266	39.9581	36.1864	45.8935	33.4935	36.5399	43.0662	35.6706	26.3795	27.7911	29.0232	41.1938	32.1547	37.9851	31.739	41.0376	26.8799	30.9496	31.4104	31.4349	23.7791	28.7728	33.5024	30.9993	29.1884	42.8933	35.6928	31.9064	30.2994	35.32	61.4183	26.647	35.9692	48.8747	39.7804	46.8143	47.6701	49.3667	47.7025	53.0579	57.0493	49.5942	49.4601	31.9439	45.2107
CODING	KNOWN	PARTIAL	chr14	NEMF	XM_011537318.2	minor	49.906	0.342	-	42.5425	60.4143	46.4812	48.5192	57.3751	55.6756	52.5332	42.5885	32.9568	50.6595	42.5419	71.5909	45.0658	45.6064	45.9471	50.7372	55.661	53.7797	73.5023	41.1097	62.8807	52.4865	53.3135	40.9826	79.4527	49.5517	60.4175	49.0334	45.9161	47.477	47.538	49.5689	50.6077	41.0708	53.9368	61.9536	48.876	60.9217	47.8757	42.6346	45.7268	47.8284	46.5876	50.1435	56.4705	52.5449	44.0447	50.5361	48.7158	44.9463	46.4414	25.9285	53.0222	56.3222	49.2959	36.9954	46.8781	51.4259	51.2099	50.561	45.4245	48.8591	40.2701	48.2658	54.7385	47.3365	41.3793
CODING	KNOWN	FULL:PARTIAL	chr9	MED27	ENST00000292035.9	major	63.151	0.966	-	44.4393	51.9083	35.098	42.6823	54.3124	64.6481	52.5332	47.5102	63.6346	56.2883	67.9943	99.9863	55.0016	63.4675	56.6164	68.9505	81.6266	72.2441	69.5764	82.7334	90.9221	59.2697	72.8184	57.888	80.2393	78.152	74.741	59.7804	56.4716	82.6452	62.926	55.9072	53.0466	43.1612	45.1943	36.8638	63.985	53.8706	31.0256	60.478	51.9234	57.1237	53.3816	30.5636	27.6308	22.2051	18.8763	68.7853	70.9032	52.7148	54.1155	54.1029	92.3575	69.0401	68.3156	89.6035	71.4727	82.8683	102.302	98.4679	69.1418	62.4098	88.5103	81.3287	106.154	61.2395	74.9681
CODING	KNOWN	FULL	chr3	CGGBP1	ENST00000309534.10	major	51.798	0.807	-	42.5425	48.4187	58.1805	52.8969	50.8413	48.5436	39.5979	36.9636	46.9809	48.3256	49.814	55.242	45.4207	48.2076	34.7615	45.5333	50.3531	48.7603	36.2059	40.9813	52.4006	55.6001	49.1958	54.0458	79.4527	52.8773	63.433	41.1074	65.7604	60.6651	54.4077	58.9951	44.9982	61.8522	47.417	54.2444	67.5341	60.6397	57.3705	46.4243	50.0003	42.5893	59.6903	49.7853	61.4786	41.9919	53.4829	54.7475	50.404	51.6051	43.2659	40.6282	50.0318	57.5334	75.3025	49.3838	54.6361	61.9067	51.5639	42.5987	41.2707	50.0042	54.5324	52.6939	64.7087	42.5366	65.1341
CODING	KNOWN	FULL:PARTIAL	chr2	LMAN2L	NM_030805.3	major	42.114	0.965	-	43.8973	36.205	38.8924	46.3304	37.9779	43.4822	45.6696	36.9636	29.9766	37.8917	46.4203	46.4653	44.0013	38.1499	39.2357	48.5689	31.8473	55.7517	37.9508	36.7418	59.765	40.2545	54.6138	48.6669	63.9817	47.2237	43.0784	42.3165	47.605	54.6363	43.5536	48.9188	39.1447	41.0708	42.6753	44.5729	45.834	39.9094	37.4446	38.3711	37.3934	37.5191	45.1317	35.9361	44.9001	33.6375	35.3057	32.287	35.2105	39.9523	37.0473	32.87	55.0925	38.7593	51.3661	42.935	40.9358	38.5694	40.0004	33.7073	34.3029	36.6443	40.4798	42.8046	49.0691	39.8884	43.8059
CODING	KNOWN	FULL:PARTIAL	chr2	C1D	ENST00000355848.7	major	43.249	0.482	-	45.2522	59.3238	48.6946	27.5429	44.92	35.66	49.4974	51.8294	30.5026	56.1511	48.602	64.5351	25.1943	44.3926	31.1477	43.3651	26.3959	44.0994	39.2594	46.12	58.9152	20.3496	29.2574	50.9721	73.1594	28.6003	46.6324	44.8689	18.5776	43.4578	42.0423	43.8806	32.9255	44.022	4.00081	51.7214	40.6624	52.1783	42.259	44.0558	29.4874	39.8852	33.9701	50.2628	54.5709	37.8147	57.6776	41.8015	46.5453	47.7208	53.4539	36.5449	74.4151	30.8863	34.0284	52.2687	49.6842	35.0758	66.3133	52.1535	42.0747	49.4317	51.1766	27.8968	35.58	42.5366	49.4253
CODING	KNOWN	FULL:PARTIAL	chr14	TCL1A	ENST00000554012.5	major	59.824	0.573	-	50.4006	32.061	23.0825	16.9635	27.3604	56.8259	83.0236	34.5529	27.873	31.7137	50.9048	14.9721	39.5657	50.6353	40.0961	31.4397	16.6409	28.324	33.5886	52.2865	62.3142	34.1385	20.5885	43.544	55.0662	127.704	98.2188	85.5733	58.266	84.6548	54.6824	69.884	78.2895	25.823	42.6753	56.7674	50.4985	60.3576	26.7462	58.5831	61.5388	52.5606	65.2711	45.3679	21.0685	21.5456	14.5068	66.4456	81.2734	72.691	30.6963	93.0977	127.897	42.9986	33.5109	166.479	92.7659	43.8797	126.373	110.013	93.529	135.889	82.4278	101.845	80.5438	52.6329	154.662
CODING	KNOWN	SINGLE:PARTIAL	chr3	EDEM1	XM_011534271.2	major	27.851	1	-	17.3422	21.374	32.2523	16.4163	17.3555	35.66	57.153	41.6845	11.5699	21.1425	13.3322	13.9396	39.2108	17.5143	43.71	37.7276	37.8724	32.4471	37.5145	12.7183	42.2037	27.6889	20.3718	19.979	55.0662	26.9375	16.4775	19.882	48.3439	29.7674	29.2647	43.7181	38.7789	26.3148	14.2251	13.3158	18.3539	13.1151	18.8561	19.1066	17.9488	35.8291	45.1317	13.2522	13.47	8.35441	13.4581	25.892	16.1582	28.2995	10.188	28.5826	26.5686	26.647	69.3507	24.0979	36.6442	40.9451	18.8792	24.5506	43.2806	28.2467	38.5922	25.0923	33.8206	34.0955	38.9528
CODING	KNOWN	SINGLE:FULL	chr19	ZNF460	XM_005258422.3	major	0.595	1	-	0.541942	0	0.632397	0.547209	0	0.690193	0.527972	0.502222	0.701208	0.96102	0.363606	0.344187	0.532273	0.520226	1.03252	1.51778	0.430369	0.537797	0	0.128468	1.13299	0.1112	0.433443	0.256141	1.3111	0.332562	0.753872	0.67169	1.37221	0.251201	0.549572	0.325042	0.97557	0.983732	0.889069	0.560666	0.304208	0	0.133731	1.26325	0.854706	2.19707	2.18379	1.0745	0.518078	0.879412	0.699122	0.623903	0.482335	0.554893	0.529246	0.408323	0	0	0.776314	0.848518	0.495192	0.698721	0.235991	0.132706	0.267991	0.572567	0.62922	0.147602	0.195495	0.331024	0.383142
CODING	KNOWN	SINGLE:FULL	chr11	MS4A1	ENST00000528313.1	minor	21.89	0.196	-	17.6131	31.8429	6.95637	42.3175	25.5228	15.4143	15.1792	7.63378	29.2754	51.8951	25.6948	18.0698	11.8874	18.2079	11.1856	9.32349	17.0713	6.99137	9.59674	20.5549	4.53194	21.2392	33.3751	17.6738	2.88442	21.6165	23.0469	21.0911	3.58885	22.8593	10.4419	2.27529	14.9994	3.93493	26.6721	32.0981	52.8307	32.5762	29.2871	23.0543	20.9403	7.43622	3.15437	25.1911	40.2374	29.0206	42.1221	43.3612	11.576	25.2476	39.6935	26.1327	39.5654	21.1965	2.58771	22.5706	25.915	1.81667	27.8469	14.7304	20.7693	29.7735	30.8318	40.2953	34.6025	22.6752	25.0319
CODING	KNOWN	PARTIAL:SINGLE	chr12	TAOK3	XM_017019412.1	major	43.531	0.534	-	42.2715	47.7644	46.165	39.5815	37.1611	53.605	63.6206	57.3538	32.7815	56.5629	35.7546	61.6095	49.324	47.1671	57.8211	40.7632	31.13	39.6177	46.6751	38.155	54.6665	46.7041	47.2453	38.9335	51.9196	43.8981	50.6171	33.0471	44.1217	45.4674	39.7066	45.8309	48.6565	44.3909	39.4154	53.9641	39.7498	42.8709	35.4387	45.4769	33.5472	35.9981	30.0878	34.7423	35.9201	33.8574	38.1022	32.7549	40.9985	45.5012	30.564	43.4864	48.6516	33.3088	42.4385	41.5774	50.0144	40.3861	46.3721	41.4043	41.0027	46.7597	51.596	50.4799	43.9863	40.054	45.977
CODING	KNOWN	PARTIAL:SINGLE	chr10	PCGF5	NR_046310.1	major	49.423	0.697	-	42.2715	51.6902	58.4967	27.3605	52.2706	32.4391	59.1329	62.1751	30.3273	41.873	36.2394	74.1723	61.5663	35.8956	67.4579	59.1933	52.0746	65.0735	63.6875	56.5259	63.7304	49.2617	47.462	47.8984	84.6971	39.2423	44.4785	36.1369	55.3105	36.2986	57.9799	60.7828	54.7539	38.9804	40.749	34.2006	58.8135	44.7041	27.4148	37.8974	53.4191	51.8846	46.1023	37.2494	36.6108	40.6728	32.684	53.3437	53.0568	66.0323	25.4038	30.6243	37.2651	48.4492	63.399	50.2323	70.3172	43.8797	47.1981	62.9027	56.1442	62.9824	56.0006	50.6275	49.0691	47.833	47.2542
CODING	KNOWN	PARTIAL	chr10	KLLN	ENST00000445946.3	major	37.53	1	-	42.2715	39.9127	41.1058	84.4526	26.7478	28.2979	53.8531	42.7894	22.2634	35.695	52.7228	15.6605	38.856	41.0978	23.2317	43.1483	32.1342	31.73	50.601	41.8806	76.1933	46.2593	61.9823	64.2915	38.8086	65.8472	77.6488	46.6153	20.6887	48.4818	57.0181	33.9669	62.6804	18.6909	51.4178	74.5686	53.5405	65.5755	42.3927	17.8434	26.9232	12.8444	25.4776	31.6381	30.5666	32.3184	27.4405	45.3889	75.0031	49.3855	41.2812	18.987	26.3386	16.3516	10.4802	17.6492	29.7115	11.3193	18.5253	14.8631	16.4815	28.6284	16.9889	21.5499	13.4891	19.1994	22.7331
CODING	KNOWN	FULL:PARTIAL:SINGLE	chr7	STEAP1	ENST00000297205.6	major	34.494	1	-	46.0651	59.1057	135.333	74.4205	18.3764	44.6325	93.0551	45.9031	8.5898	21.0052	59.7525	52.4885	23.9523	55.6641	18.0691	41.6305	47.6275	36.9288	45.5845	29.6761	15.8618	17.6808	77.5863	19.7229	24.1242	21.9491	58.3712	3.35845	22.1664	54.2595	21.1585	33.4793	14.8774	10.4522	4.29717	10.6527	27.7843	28.3455	2.80835	17.0538	21.795	9.46428	11.1616	33.429	34.0204	2.85809	4.19473	11.8542	29.1813	46.0561	9.39413	28.7868	29.214	22.4077	73.7498	43.2744	45.2275	48.3515	56.6377	51.7554	36.1788	43.5151	10.2773	38.6717	39.2944	30.9508	55.5556
CODING	KNOWN	FULL:PARTIAL:SINGLE	chr6	RPF2	ENST00000441448.6	minor	60.935	0.366	-	58.5298	58.6695	64.8207	56.7274	49.2079	79.6023	47.9135	68.8045	72.9257	49.4239	53.2076	46.9815	50.3886	67.1091	57.649	65.0476	55.8045	52.7041	60.634	53.5711	68.2624	45.2585	48.7623	45.8493	79.1905	58.1983	53.4172	64.7509	74.6269	56.5203	52.2094	42.5805	56.0953	77.5919	74.9781	73.8677	48.4704	56.55	64.3245	69.1628	62.3935	74.5312	57.7492	68.1712	71.1494	74.9699	78.826	68.4733	61.0154	49.6629	48.5584	44.7114	91.7824	59.9559	75.4318	50.0626	56.1217	71.6888	71.1511	67.9455	54.8042	55.3482	48.6597	61.1072	71.551	56.1086	50.3193
CODING	KNOWN	FULL:PARTIAL:SINGLE	chr3	TNFSF10	ENST00000241261.6	major	45.754	0.894	-	50.9426	29.0076	35.7304	35.751	35.3235	36.3502	55.1731	14.7653	21.9128	53.268	32.9669	40.442	68.6633	24.9708	36.9986	35.7762	75.4579	34.2398	30.5351	30.0615	31.1571	47.8161	81.0538	75.8178	76.0438	44.8958	54.4942	16.3892	17.8387	53.5059	66.4982	45.9934	37.5594	22.8718	34.97	56.0666	72.5028	83.0623	12.1695	53.8459	124.146	33.294	29.6025	40.9505	162.158	18.6875	32.5092	38.9939	88.9908	82.4016	35.3272	27.3577	21.3929	45.4211	30.535	34.4498	74.4438	5.31028	30.4428	37.4231	26.7991	44.4694	78.8622	39.5573	48.6781	33.1024	37.2925
CODING	KNOWN	FULL:PARTIAL	chr3	ACTL6A	ENST00000429709.6	major	56.723	0.621	-	44.9812	49.9454	38.26	36.4806	49.0037	61.8873	50.0253	43.9947	71.3479	56.7002	61.6918	72.9677	37.9688	69.19	46.4633	51.6045	52.7919	53.6005	51.0372	68.4734	67.9791	57.1569	52.4466	56.8634	52.9684	71.5007	68.387	69.0497	61.116	81.5148	49.8737	51.3566	57.0708	48.6947	54.9741	59.5707	59.0163	53.5886	33.299	46.4243	48.2909	41.0682	41.0068	44.0546	46.1089	30.5596	28.4892	61.6104	51.6098	53.5472	55.3063	56.5528	99.4885	41.7874	64.3047	69.0694	54.141	57.8541	91.0923	72.1921	48.7744	55.9207	74.6674	72.1773	103.417	46.5089	69.6041
CODING	KNOWN	FULL:SINGLE:PARTIAL	chr2	POLR2D	ENST00000272645.8	major	38.216	0.733	-	45.5232	25.0817	22.7663	39.9463	28.1771	36.3502	25.0787	33.448	40.3195	35.9696	39.7542	34.0745	33.1784	39.884	30.2872	35.5594	30.8431	30.4752	30.9713	39.4397	32.0068	29.8017	35.5423	35.0914	33.0397	35.2515	49.5402	38.958	32.7218	41.825	34.8978	38.8425	38.0472	32.4632	41.9344	49.1984	39.8512	36.3838	30.3569	34.1077	41.6669	35.3221	31.5437	43.0995	53.5347	31.439	51.735	31.3511	29.9048	32.1838	39.6935	35.5241	64.4087	30.8863	44.7674	49.8929	43.4118	32.0014	54.0418	46.3144	50.2484	54.7756	45.5136	32.62	52.7835	30.9508	53.8953
CODING	KNOWN	FULL:PARTIAL	chr2	CRIPT	ENST00000238892.3	minor	48.024	0.456	-	44.1683	52.1264	45.5326	53.4441	61.0504	36.8103	40.2579	44.296	54.5189	42.2849	53.5713	59.8885	34.5978	31.3869	42.5054	48.5689	51.3573	37.2873	45.5845	51.0018	58.3487	53.1537	50.7128	54.302	50.3462	52.2122	49.0017	44.4659	45.0717	49.2355	43.1414	38.1924	39.2667	47.834	46.3798	61.5331	54.3518	56.8321	47.0733	42.7925	52.1371	41.4062	43.9185	53.367	69.2497	38.2544	52.2594	54.9034	45.8218	43.2817	47.7645	38.3824	63.0285	56.9278	43.7324	51.0808	49.5192	36.7527	47.6701	54.9403	42.2087	51.7219	37.124	50.3323	40.4674	46.1779	50.7024
CODING	KNOWN	FULL	chr19	COX6B1	ENST00000592141.5	minor	50.573	0.039	-	42.2715	56.4885	35.4142	51.6201	67.1759	36.5802	34.8461	43.7938	55.9214	43.2459	60.9646	53.6932	39.2108	45.0862	53.1747	55.941	49.6358	60.9504	42.7491	57.0398	52.4006	52.0417	63.0659	66.8529	42.7419	60.5262	51.1556	50.2424	36.2051	38.685	41.4927	38.0299	42.0714	49.4325	51.2696	58.7297	49.2816	51.4732	44.6661	49.2667	49.7866	41.7443	23.5364	51.0986	47.1451	56.5022	51.3855	38.37	44.8572	34.1259	63.3773	85.3396	61.9934	75.0962	36.4868	62.4509	54.306	47.3733	57.2277	63.1681	48.3725	66.6087	46.1428	57.86	37.144	52.9639	58.493
CODING	KNOWN	FULL:PARTIAL	chr15	TIPIN	XM_017022390.1	major	38.194	0.627	-	44.4393	50.8178	21.8177	37.0278	36.3444	36.3502	29.3024	22.4996	58.2003	40.5001	55.5105	46.9815	29.8073	73.005	21.3387	31.6565	32.5646	24.3801	20.0659	45.7346	33.9896	48.5945	41.6105	54.302	28.582	43.8981	42.4322	42.5851	14.5665	46.0954	33.3865	22.2654	27.316	20.6584	54.5296	54.5247	50.0929	51.4732	19.9259	26.5282	27.1369	16.9005	19.1688	56.9486	48.872	35.3963	31.6353	31.975	42.2043	28.0221	52.7923	25.7244	66.479	23.0134	18.5022	49.2141	31.6923	25.8527	47.4341	53.2151	41.1367	37.2169	44.0454	50.1847	60.2123	27.6405	50.7024
CODING	KNOWN	FULL:PARTIAL	chr15	HMG20A	ENST00000336216.8	major	47.418	0.641	-	46.878	41.2213	49.327	70.9548	59.417	50.6142	43.1617	44.3965	40.6701	59.0341	48.1172	46.4653	47.5498	51.1555	35.4498	46.1838	38.1593	36.9288	46.6751	38.5404	48.7184	47.2601	59.3817	50.4599	65.8172	44.5633	56.1096	47.1526	48.555	53.1291	38.1953	36.2422	49.998	50.2933	53.9368	53.8239	48.5718	51.6142	69.9412	47.5297	48.5046	46.8144	47.0729	52.77	54.5709	62.8779	56.1046	52.5638	49.4393	57.7089	46.3091	25.7244	35.7699	50.8716	39.592	34.6195	50.6746	31.5822	38.7024	30.7878	37.5188	42.9426	42.9967	36.6053	54.7385	44.0263	42.9119
CODING	KNOWN	FULL:PARTIAL	chr10	XPNPEP1	ENST00000502935.5	major	43.189	0.715	-	44.4393	36.8593	34.1494	44.5064	55.3333	48.0834	28.6425	24.1067	41.196	56.1511	48.3596	63.1583	40.2754	42.8319	34.0731	40.5464	36.8682	31.5508	32.28	48.9463	32.2901	53.3761	69.3509	50.2037	49.5596	32.9236	52.0172	51.1828	39.4773	66.3171	31.7378	34.2919	41.8276	36.5211	51.8623	45.1336	47.7606	54.8578	33.7002	45.319	51.9234	43.2653	46.3449	53.2476	65.7959	41.5522	59.0758	54.7475	37.381	39.9523	48.2937	36.1366	51.527	27.2527	34.546	47.517	34.4984	23.3373	34.9266	31.9822	32.293	38.5529	49.9181	39.4097	42.8133	33.268	42.0179
CODING	KNOWN	SINGLE:PARTIAL	chr7	GTF2I	NM_032999.3	major	23.532	0.799	-	27.6391	23.7731	18.0233	11.1266	20.8266	22.5463	41.1818	20.6916	15.6019	22.7899	15.5138	22.3722	27.1459	24.9708	29.771	19.5143	19.6535	20.0778	22.4651	20.8118	26.6252	29.6905	27.7403	25.8703	19.9287	35.5841	23.5854	17.0609	19.9498	21.1009	26.2421	27.466	25.6087	15.8627	15.1142	13.7363	19.0637	18.756	19.5247	12.3167	14.1026	15.7175	12.3748	11.8195	12.2612	12.5316	10.4868	16.6894	17.8464	19.6987	13.0989	23.2744	34.6197	24.2246	35.8398	25.9647	30.8669	30.604	32.4487	28.9299	44.8886	38.9346	47.611	34.096	40.2719	26.6475	33.4611
CODING	KNOWN	SINGLE:FULL	chr4	PGRMC2	ENST00000394276.3	minor	2.269	0.302	-	1.8968	2.61723	3.16199	2.18884	1.83764	0.920257	2.77185	2.81245	1.40242	1.2356	2.42404	1.54884	2.48394	2.0809	2.06504	1.7346	2.15184	1.61339	1.96297	1.41315	2.83246	2.33521	1.08361	3.58598	2.88442	1.99537	1.61544	3.35845	3.58885	0.628003	2.33568	2.76286	1.34141	3.07416	2.66721	3.64433	1.62244	2.39738	1.20358	1.57906	2.56412	3.3801	5.33816	3.10412	2.4177	1.09926	3.49561	2.65159	1.20584	1.10979	1.45543	2.04162	2.64536	1.81684	2.45833	1.35763	3.46634	2.23591	1.53394	1.99059	3.0819	2.86284	2.30714	1.91883	2.54143	3.31024	1.788
CODING	KNOWN	SINGLE:PARTIAL	chr14	PPM1A	ENST00000532036.2	minor	0.857	0.055	-	1.08388	0.654306	1.89719	0.912015	0.816728	0.920257	1.05594	1.00444	0.87651	0.549155	0.242404	1.54884	0.887122	0.520226	1.20461	0.867302	0.573825	1.43413	1.52675	0.513872	1.41623	0.333601	0.866886	0.256141	0.78666	0.332562	0.53848	0.268676	1.68887	0.879204	1.09914	0.487563	1.46335	1.22967	0.296356	0.420499	1.01403	0.282045	1.06985	0.947436	0.641029	1.01403	1.21322	1.0745	1.03616	1.09926	0.349561	0.623903	0.723502	0.554893	0.396935	1.02081	0.690094	0.605615	1.55263	0.509111	1.98077	1.39744	0.707972	0.132706	1.33996	0.381712	0.83896	0.590408	0.781978	0.496537	0.893998
CODING	KNOWN	SINGLE:PARTIAL	chr1	WASF2	NM_006990.4	minor	3.205	0.464	-	2.70971	1.52671	1.89719	0.729612	1.42927	3.2209	4.48776	3.01333	0.87651	2.4712	2.66644	3.44187	2.66137	2.77454	3.44173	4.77016	2.2953	6.09504	2.8354	4.75331	3.96545	1.7792	2.81738	2.56141	5.2444	4.65586	2.04622	2.41808	6.0166	4.64722	4.39658	5.20067	4.63396	3.3201	1.03725	1.2615	2.83927	1.97432	2.80835	3.00021	4.27353	3.54911	3.63965	2.86534	1.72693	1.97868	2.09737	3.27549	1.68817	3.6068	2.77854	2.04162	2.07028	1.81684	5.30481	6.61844	3.79647	3.07437	2.83189	1.85789	4.95784	4.38968	5.45324	1.91883	5.08286	3.97229	3.32056
CODING	KNOWN	SINGLE:PARTIAL	chr1	RABGAP1L	XM_017002998.1	minor	7.855	0.094	-	12.1937	7.19737	6.00777	3.64806	5.30873	11.9633	14.5192	10.7476	8.2392	9.74749	3.99966	2.92559	7.62925	6.0693	8.60432	4.98699	2.72567	6.45357	6.76134	4.88178	4.81519	8.22882	9.31902	7.68424	7.60438	18.2909	6.46176	9.26932	5.48883	4.01922	4.25918	5.03815	6.09731	3.689	7.40891	8.26982	3.75189	7.75624	12.3032	11.8429	6.62397	10.9853	7.27931	5.37251	4.83539	9.89338	11.186	6.395	6.02919	8.87829	1.98467	8.16647	10.3514	16.3516	6.85744	10.6913	11.2243	6.14874	6.60773	6.90072	9.91568	10.4971	8.3896	9.44652	4.10539	15.3926	9.57855
CODING	KNOWN	PARTIAL	chr7	NDUFA5	ENST00000471770.5	minor	54.245	0.154	-	42.0005	67.1755	45.8488	50.8905	72.4846	49.924	40.2579	46.8071	50.8376	52.7188	57.5709	68.4932	46.1304	42.1383	45.9471	49.2194	41.3154	66.3283	48.4199	59.0953	81.0084	56.6009	68.484	51.2283	89.417	69.1728	57.2943	50.9141	48.4494	46.5978	47.1258	50.0564	44.3884	50.1703	44.1571	55.2256	54.0476	54.2937	34.3688	38.8449	43.59	41.9133	34.2127	48.5914	62.5147	47.9279	47.5403	50.3802	49.6805	47.9983	43.7951	46.5489	88.447	90.2366	60.8113	43.1047	67.3461	57.0156	68.5552	57.329	48.2385	58.7836	45.7233	64.6496	56.1069	47.3365	80.5875
CODING	KNOWN	PARTIAL:FULL	chr3	BBX	NM_001142568.2	major	54.55	0.621	-	42.5425	47.3282	77.1524	67.1243	54.925	67.1788	48.9694	48.3138	52.5906	61.2307	48.3596	49.735	63.1631	46.9937	51.798	60.0606	38.3028	51.9871	56.0537	37.6411	86.6734	55.4889	49.1958	46.1054	105.675	49.2191	56.4327	45.1376	75.4714	41.6994	49.5989	65.0084	66.8265	71.0746	48.4543	50.1796	44.9213	44.2811	76.0929	62.2149	56.8379	58.8138	56.536	55.3966	62.6874	67.9346	58.7263	55.8393	50.1628	64.9225	44.1921	28.3785	41.1756	62.9839	65.4692	31.7346	52.4903	70.0118	46.1361	44.0584	36.1788	49.8134	43.4162	42.2142	54.152	52.1363	41.2516
CODING	KNOWN	PARTIAL:FULL	chr2	MMADHC	ENST00000428879.5	minor	56.306	0.148	-	64.2202	61.941	55.0185	46.6952	70.0344	47.8534	66.2605	58.1574	61.1804	48.4629	45.8143	60.5769	70.4375	62.7739	52.3143	53.9895	53.5092	46.0713	51.6915	50.8733	55.5163	60.0481	56.781	59.9371	72.3727	57.8657	50.1863	53.1978	46.9717	54.0083	53.9955	44.8558	39.3886	34.5536	49.7879	48.7779	50.5999	48.9348	37.9796	42.6346	40.3849	36.8431	36.8818	50.1435	50.9443	40.6728	40.1995	48.5084	58.3625	52.7148	40.752	61.0444	82.5812	53.2941	74.7849	69.2391	68.1714	57.0156	75.753	78.4293	81.7374	62.219	70.6824	70.9965	85.4311	67.0324	71.3921
CODING	KNOWN	PARTIAL:FULL	chr2	ACTR3	ENST00000263238.6	major	79.272	0.507	-	81.0204	66.0849	64.8207	44.1415	64.1132	72.0101	101.767	66.5947	55.5707	68.7816	63.5098	102.396	79.3087	84.7968	72.7926	57.4587	62.1165	73.3197	88.1155	84.018	74.2105	69.945	64.7997	79.1477	80.7638	84.4706	83.249	87.3197	92.3601	102.616	80.9245	86.1361	85.9721	63.9426	63.2721	43.4516	83.5557	92.9339	62.586	62.057	61.7525	72.5032	72.0651	56.8293	52.1532	45.0699	43.8699	58.023	63.427	53.2697	53.5862	107.389	121.571	49.6604	112.177	116.077	101.184	73.7849	119.647	99.9277	95.271	102.299	130.039	105.24	163.629	74.646	109.706
CODING	KNOWN	PARTIAL	chr14	CHURC1	NM_001204064.1	minor	32.933	0.052	-	42.0005	42.3118	30.9875	39.2167	46.5535	19.0953	28.1145	30.736	45.0526	39.951	42.2995	41.8187	31.2267	22.0229	22.0271	29.4883	29.552	17.568	24.6462	42.6514	31.1571	44.3689	53.5302	49.1791	19.9287	30.5957	34.0319	30.6291	21.7442	32.2794	31.6004	24.3781	26.5843	29.0201	30.5247	45.8344	33.1586	34.8326	37.0435	41.0555	31.1968	23.9987	15.2865	34.3841	41.4462	23.0846	34.6066	36.1864	35.4516	45.7787	37.4442	48.3863	33.0095	36.9425	12.5504	44.2927	26.0801	20.9616	30.2068	36.4942	14.3375	40.8431	22.6519	40.8857	22.6774	24.9923	43.5505
CODING	KNOWN	PARTIAL:SINGLE	chr12	ATP2B1	ENST00000428670.7	major	34.633	0.778	-	42.0005	30.3162	29.7227	20.0643	32.0566	44.1724	67.7124	59.8649	18.582	33.6357	18.4227	31.8373	46.1304	25.8379	58.8536	43.1483	24.8179	50.1944	54.0907	19.7841	43.9032	37.8081	30.341	29.2001	62.1462	42.2353	27.2471	18.5386	33.7774	33.2842	28.5778	47.2936	38.4131	24.2244	21.634	21.3053	24.0324	22.1405	26.8799	23.6859	26.9232	29.4069	36.1539	23.8778	15.3696	25.7228	23.4206	22.1485	21.9462	26.9123	17.9944	31.6451	33.5846	25.4358	85.7827	46.6685	42.7515	40.2463	39.4104	27.2047	57.7522	39.8889	43.6259	36.7529	37.144	39.7229	34.9936
CODING	KNOWN	PARTIAL	chr10	RPS24	ENST00000645698.1	minor	34.717	0.014	-	42.0005	32.9334	53.7538	39.3991	31.2398	43.2521	37.75	46.0036	36.6381	34.5967	35.0274	29.9443	47.5498	68.4964	42.1612	39.0286	36.151	38.3629	31.6256	38.155	26.6252	30.5801	24.0561	25.6141	18.6176	37.912	28.3241	32.9128	30.083	23.3617	38.1953	34.4544	29.6329	42.1775	35.5628	34.3408	32.6516	28.0635	42.7939	44.6874	35.4703	29.7449	26.9334	32.3545	27.2854	54.7434	42.2969	34.3147	51.1275	45.7787	36.9149	32.6659	21.853	38.1537	26.7828	27.1526	25.915	24.7347	27.4929	31.8495	30.149	29.2009	20.974	34.5389	20.1359	41.2125	31.5453
CODING	KNOWN	FULL:PARTIAL	chr8	INTS9	NM_018250.3	major	48.523	0.855	-	57.7169	60.1962	43.3192	47.06	70.2386	46.2429	41.4458	34.5529	50.8376	46.5408	50.2988	72.2793	52.6951	49.0746	41.1287	57.0251	43.4672	34.0605	51.0372	55.3697	58.3487	53.4873	72.6017	53.5335	74.2083	48.554	50.294	50.3768	37.4718	53.6315	36.5466	32.3417	36.218	33.078	56.604	47.6566	57.0896	61.4858	46.5383	40.4239	41.2396	42.4203	34.4554	41.5474	51.117	38.4743	52.4342	49.4443	54.0215	49.6629	44.8536	33.2784	44.9711	44.2099	39.2039	42.4259	49.189	37.5912	51.9179	50.1629	48.1045	52.6762	45.9331	54.6127	65.6862	40.8815	45.4662
CODING	KNOWN	FULL	chr6	TRMT11	NM_001031712.2	major	37.133	0.71	-	42.0005	48.4187	33.2008	40.6759	41.0406	36.8103	29.3024	28.2249	42.0725	44.3442	26.6644	47.4978	26.7911	49.7682	30.9756	31.8733	37.8724	31.73	39.9137	43.5506	40.5042	40.6993	48.1122	35.8598	41.4308	33.5887	39.8475	34.9279	41.1662	42.453	28.5778	26.1659	28.1696	46.4813	40.3045	44.4328	51.7153	47.3836	32.0954	35.5288	27.5643	45.6314	23.7791	40.4729	67.3501	41.7721	38.2769	43.6732	28.9401	41.0621	29.2409	18.5787	36.805	42.393	30.535	27.3223	37.3044	31.0232	37.4045	34.5036	30.283	25.5747	32.3	40.5905	38.7079	26.9785	37.6756
CODING	KNOWN	FULL:PARTIAL	chr3	RFC4	NM_181573.2	minor	46.13	0.353	-	58.8007	54.5255	26.5607	34.4742	46.5535	54.5253	42.1058	36.6622	66.2642	52.307	49.0868	51.1118	36.372	81.3286	40.7845	41.6305	33.4253	25.9935	34.2429	51.1302	44.1864	60.0481	39.8767	66.5968	35.9241	52.8773	66.6638	48.6304	32.4052	44.7138	35.4474	29.2538	33.0474	36.3981	59.1231	61.2527	57.6981	47.6656	39.4506	31.1075	33.7609	23.3227	23.2938	50.3822	67.1774	44.4103	35.83	52.8758	50.1628	60.2059	58.2171	39.8115	73.725	28.4639	28.4648	52.2687	41.1009	28.7873	60.4136	64.097	38.7248	42.1791	55.7908	59.7788	67.4456	23.5027	46.2325
CODING	KNOWN	FULL:PARTIAL:SINGLE	chr22	ARFGAP3	ENST00000263245.9	major	73.658	0.896	-	60.4266	55.1798	123.317	85.1822	57.5793	69.0193	68.5044	51.7289	73.4516	69.1935	69.5699	95.5119	83.0347	68.6698	61.0907	64.1803	77.8967	77.8014	74.811	54.085	48.7184	65.6081	87.5555	94.26	99.1192	50.5494	75.3872	71.0648	85.6046	136.528	82.9854	103.201	80.8503	57.4254	130.989	92.3697	71.3874	86.3058	82.1108	70.426	83.7612	73.1792	145.829	74.6182	64.9324	55.1831	97.5276	90.3099	75.7266	76.5752	68.4051	36.5449	44.281	59.9559	87.9823	54.4749	65.3653	63.5836	54.7498	33.4419	48.7744	58.4019	61.8733	43.5426	74.2879	68.6876	60.4087
CODING	KNOWN	FULL:PARTIAL:SINGLE	chr14	TOX4	ENST00000613569.4	major	78.88	0.604	-	82.6462	85.7141	77.4686	76.7917	86.7774	76.3814	75.5	76.9405	79.5871	95.4156	80.4781	104.805	74.3409	92.4267	53.0026	69.3841	62.5469	72.9612	74.1566	81.7056	75.3435	85.6242	83.4378	81.1968	130.586	67.8426	80.1258	79.6624	72.3047	93.0701	68.4217	61.7579	70.241	70.8287	82.2389	74.989	87.3076	87.716	75.023	68.0575	76.0688	81.6295	111.859	83.8112	87.3825	84.8632	92.2841	79.7036	94.2965	88.7829	63.9065	54.307	79.2457	92.659	76.0788	65.6753	80.056	68.3349	77.1689	62.6373	65.1219	59.7379	74.8772	69.3729	86.4086	67.198	86.7178
CODING	KNOWN	FULL	chr12	TIGAR	ENST00000179259.5	minor	35.98	0.403	-	42.0005	42.5299	29.0903	26.4484	53.6999	24.6169	16.7631	18.8836	40.3195	28.6933	44.7235	59.8885	36.7269	28.0922	36.1382	52.0381	56.6652	40.1555	36.6421	30.4469	36.5388	52.3753	71.0846	35.3475	53.2307	50.2168	29.1856	31.1664	27.8663	37.5546	31.3256	20.4776	23.2917	23.9785	43.5644	31.8178	27.8857	47.5246	23.8041	23.2122	32.9062	29.5759	24.9923	33.6678	31.0847	43.5309	27.2658	37.9021	33.7634	21.0859	33.8718	20.0078	34.2746	32.7032	43.7324	33.9407	39.4503	33.6784	40.4724	30.1243	37.5188	40.2706	41.109	40.7381	53.5655	28.4681	44.9553
CODING	KNOWN	FULL	chr11	THYN1	ENST00000392594.7	minor	51.121	0.263	-	42.0005	48.4187	46.4812	50.8905	70.8512	51.3043	50.0253	60.6685	50.487	49.5612	51.8744	75.377	49.6789	46.4735	44.2262	54.8568	57.239	70.0929	59.9796	43.1652	63.7304	42.5897	51.5797	41.751	63.4573	51.8796	55.8942	51.1828	47.2883	47.2258	49.8737	70.6966	65.6071	51.1541	53.6405	43.0311	56.7854	45.5503	58.4404	30.16	35.684	43.4343	37.3671	31.5187	38.3378	41.3324	34.9561	57.555	44.8572	51.0502	53.8508	29.3993	72.4598	66.012	57.9648	46.6685	56.1217	65.8195	48.1421	49.1013	61.772	41.9883	39.8506	41.9189	51.2196	66.2049	45.3385
CODING	KNOWN	FULL:PARTIAL	chr10	NOLC1	NM_004741.4	minor	46.289	0.223	-	53.1103	51.0359	37.6276	39.7639	49.2079	63.7278	41.5778	49.1174	59.778	55.19	54.2985	35.9675	35.8397	68.4964	33.2127	55.941	43.3238	48.0432	39.4775	40.4674	50.4178	50.2625	49.1958	46.3616	63.9817	37.2469	38.4475	38.152	39.4773	47.7282	39.157	23.078	38.7789	51.8919	58.0858	54.8051	40.4596	50.7681	36.1073	43.1083	49.5729	53.2366	47.5581	64.4702	62.8601	64.4169	63.7949	61.9224	53.7803	40.7846	44.986	30.6243	37.6101	38.1537	43.9911	36.656	29.2163	37.4514	43.3043	40.6081	38.3228	32.2546	50.5473	38.2289	63.1447	39.8884	41.2516
CODING	KNOWN	FULL	chr10	BBIP1	NM_001195305.1	major	36.258	0.801	-	42.0005	32.061	44.584	39.7639	26.5437	32.4391	33.2622	31.0373	28.7495	31.5764	30.5429	56.7909	26.9685	31.0401	27.5338	31.2229	32.708	37.6458	36.2059	34.9433	32.2901	32.2481	41.3938	35.0914	38.2841	24.6096	37.4782	33.7188	55.6271	33.5354	33.2491	29.5788	31.2182	56.3187	35.1182	37.9851	30.218	33.9864	40.1193	47.3718	40.5985	41.2372	30.5731	42.5026	52.8439	32.9779	50.3368	44.1411	45.5807	45.5012	38.2381	24.7036	30.7092	52.0829	40.4977	28.8496	29.7115	50.5874	34.1006	27.072	30.819	34.5449	31.461	33.9484	27.1737	29.7922	31.6731
NON-CODING	KNOWN	PARTIAL	chr3	PA2G4P4	NR_003284.1	major	40.101	1	-	41.7296	36.6412	30.3551	20.4291	37.1611	35.89	56.229	48.6151	41.196	34.4594	41.3299	34.2466	42.7593	63.9877	37.1707	35.5594	24.3875	39.797	38.8232	28.3914	38.5215	49.2617	39.2266	44.8247	49.5596	55.2052	48.4632	51.4515	39.4773	33.4098	40.2562	34.2919	33.6572	33.6928	33.7846	45.8344	41.2708	50.204	29.6883	46.5823	53.4191	42.7583	52.1684	50.1435	46.9724	42.4316	39.3256	51.0041	43.169	45.2238	45.5152	35.9325	37.7251	23.619	28.5942	46.8382	33.3429	27.1104	43.5402	41.4043	35.9109	35.69	36.4948	42.657	39.6854	27.475	30.7791
CODING	KNOWN	SINGLE:PARTIAL	chr17	NSRP1	ENST00000612959.4	minor	4.619	0.027	-	2.16777	2.61723	9.16976	8.20814	4.492	5.52154	4.09178	5.62489	3.33074	3.98137	3.39365	2.92559	3.37107	2.77454	3.44173	3.46921	4.5906	3.22678	4.14405	3.85404	3.39896	2.66881	3.46754	3.0737	4.45774	4.65586	4.63093	5.10484	10.3443	2.63761	4.12179	3.57546	7.07288	13.7722	3.70445	4.90583	3.54909	4.3717	14.8441	4.73718	5.76927	5.40816	5.82345	3.93984	7.94386	6.59559	7.69034	4.5233	2.65284	7.49106	7.40945	1.02081	2.1853	4.2393	3.36403	3.22437	3.30128	7.40644	1.29795	1.32706	3.61788	4.38968	1.46818	4.28046	1.95495	5.4619	2.17114
CODING	KNOWN	SINGLE:PARTIAL	chr1	AK2	XR_001737035.1	minor	3.78	0.035	-	3.52262	4.79825	3.47818	4.56008	8.16728	3.45097	5.80769	4.72089	3.15544	3.02035	3.03005	3.95815	4.96789	3.46817	2.06504	4.33651	3.5864	2.68899	2.18108	3.08323	3.96545	4.55921	4.76787	4.61054	4.19552	6.65123	3.01549	2.95544	2.42775	2.76321	4.25918	4.06302	2.31698	4.30383	2.51903	2.38283	5.07013	3.52556	1.47104	5.84252	4.70088	2.36607	1.94115	3.70106	3.28116	3.51765	3.14605	3.58744	3.85868	3.05191	3.17548	2.85826	3.45047	2.42246	4.91666	3.22437	4.29166	5.31028	3.89384	3.31765	4.82385	2.86284	5.87272	4.72326	3.5189	2.97922	4.72542
CODING	KNOWN	PARTIAL:FULL:SINGLE	chr5	C5orf15	ENST00000231512.4	major	80.698	0.918	-	80.7494	65.8668	87.2708	63.1115	77.5892	86.9643	87.6433	63.8827	56.0967	68.7816	59.2677	100.675	61.5663	58.2653	62.8116	59.4102	49.6358	86.4061	85.062	50.4879	106.501	90.4058	68.0505	69.1582	147.892	83.473	98.5419	90.4095	136.904	88.2972	91.229	121.891	100.85	95.9139	67.4211	65.7381	81.8319	90.1134	66.7317	82.9006	98.9322	110.867	101.425	65.7834	61.1332	82.6647	67.4653	76.5841	75.9678	88.228	53.3216	75.744	69.1244	75.0962	92.1226	62.2812	88.9694	71.549	84.4846	72.5902	73.1617	81.1137	111.162	71.8821	105.567	66.0394	67.6884
CODING	KNOWN	PARTIAL	chr4	UTP3	ENST00000254803.3	major	38.975	1	-	41.7296	33.3696	29.4065	20.9764	20.8266	44.4024	48.1774	38.1689	28.0483	33.4984	39.1482	23.4047	34.2429	37.4562	35.6219	26.6695	28.1174	38.0043	41.6586	47.7901	35.689	40.3657	37.2761	46.3616	45.8885	63.1867	52.9864	49.9737	41.3773	42.3274	42.1797	46.481	45.6079	31.4794	35.2664	27.753	24.7422	37.0889	27.0136	33.4761	37.8207	23.6607	24.9923	24.3554	19.5143	19.3471	21.8476	33.5348	38.5868	34.1259	25.0069	38.9949	62.5685	33.9144	35.5811	63.4692	44.7323	44.9976	55.6938	69.9361	53.4643	46.9505	53.9032	51.5131	63.5357	37.2402	54.7893
CODING	KNOWN	PARTIAL:SINGLE:FULL	chr2	MCM6	NM_005915.5	major	39.472	1	-	49.5877	41.8756	34.1494	23.7124	32.8733	48.5436	63.7526	50.3227	46.1044	35.5578	38.6634	37.8606	30.517	72.1379	37.3428	26.8864	31.5604	35.6739	43.4034	35.0718	35.689	36.3625	21.8889	52.509	37.2352	42.9004	41.7861	42.9882	47.8161	35.1682	31.6004	32.3417	40.6081	47.3421	34.081	32.6588	46.5438	53.5886	39.0494	17.5276	21.3676	16.2245	19.8968	36.2943	32.8116	18.9074	15.7303	31.975	30.6283	34.9583	28.3147	40.8323	69.8145	12.1123	48.9078	48.8747	33.0128	53.3823	64.6614	68.3436	50.5164	36.8352	54.9519	50.9227	73.115	23.0062	42.9119
CODING	KNOWN	PARTIAL:SINGLE	chr18	TYMS	ENST00000323274.14	major	40.485	0.615	-	41.7296	62.3772	24.6635	22.0708	46.1451	20.2457	38.8059	34.1511	43.1243	34.0476	40.1178	49.3908	24.1297	78.9009	34.7615	33.3911	28.8347	26.8899	26.8273	32.3739	31.4403	63.3841	30.1243	57.1195	23.0754	71.8333	39.6321	28.8827	19.9498	29.6418	28.9899	22.4279	19.8772	30.8646	29.3393	31.2571	34.1727	42.5888	25.2751	14.6853	12.8206	7.60523	9.94839	41.6668	37.3016	16.2691	13.4581	30.2593	43.6513	33.0161	44.1921	51.4488	139.629	29.6751	24.1951	75.1787	46.0528	35.6348	70.7972	66.6185	70.0798	50.1951	77.1843	65.5353	107.522	35.7506	59.2593
CODING	KNOWN	PARTIAL	chr17	ZNF830	NM_052857.3	major	40.34	0.952	-	41.7296	36.205	44.2678	39.2167	31.2398	39.8011	52.6652	43.392	42.4231	48.051	34.9062	31.8373	36.9043	59.8259	36.4823	40.98	37.5855	40.5141	49.5105	43.1652	35.1225	38.9201	30.7744	37.3966	62.4084	56.5355	42.5399	39.2267	46.655	41.6994	37.6457	40.1427	42.0714	46.6043	45.1943	43.4516	42.5891	46.9605	44.2649	40.7397	59.4021	50.5325	54.1095	35.8168	30.5666	40.4529	45.6177	41.8015	42.4455	43.8366	38.5027	16.1288	31.7443	37.5481	43.9911	27.492	37.9647	39.8271	33.1567	31.0532	34.0349	30.9186	30.4123	33.5056	35.971	38.2333	26.0536
CODING	KNOWN	PARTIAL:FULL:SINGLE	chr13	TM9SF2	ENST00000642475.1	major	68.502	1	-	75.33	48.6368	50.2756	44.8712	54.7208	79.1421	78.6678	57.5547	53.6424	60.2697	59.1465	83.8095	67.4213	71.7911	59.3698	42.281	46.1929	55.5724	53.2183	48.4324	59.765	63.4953	58.2981	89.6495	82.8615	63.8518	63.756	84.2299	81.6991	84.7804	64.5747	97.025	73.2897	64.8033	70.681	60.2716	55.67	75.8701	58.9753	51.9511	51.496	50.0255	75.4622	46.323	47.3178	47.7081	50.8611	47.7286	59.3272	58.8187	38.1057	103.714	120.421	47.2379	85.1358	89.9429	81.0464	79.3747	92.2723	103.511	72.4917	80.5411	109.065	82.5095	117.883	55.4466	100
CODING	KNOWN	FULL:PARTIAL:SINGLE	chr6	QRSL1	NM_018292.4	major	53.202	0.861	-	51.7555	64.5582	41.1058	56.3626	59.0086	57.9762	53.9851	55.2445	51.1882	63.7019	66.9035	62.8141	68.3084	63.6409	45.4308	61.5784	47.7709	51.0908	46.457	60.123	61.1812	68.6106	69.5676	55.8388	73.9461	64.5169	56.1096	40.8388	40.0051	70.3364	38.3327	34.4544	39.5106	43.1612	46.6761	52.9829	67.2299	62.614	26.4787	36.95	44.4447	47.4904	41.9773	47.7557	54.2255	46.389	34.7813	56.1513	66.0799	63.5353	46.0444	44.0989	56.7027	55.1109	54.2126	46.6685	62.8893	44.2989	50.03	46.1817	47.5685	45.4237	59.7759	56.6791	64.3177	50.9778	52.3627
CODING	KNOWN	FULL	chr5	MATR3	ENST00000394805.7	minor	43.254	0.188	-	41.7296	46.892	31.9361	41.4055	66.155	49.2338	29.0385	24.7093	51.7141	51.4832	53.2076	54.2095	31.5816	41.618	28.9105	39.8959	37.4421	35.4946	42.7491	47.7901	40.7875	50.3737	59.5984	48.1546	58.4751	32.9236	49.3248	36.8086	39.0551	54.6363	40.2562	29.0912	29.7549	33.4469	50.2324	59.0101	65.506	58.3833	37.4446	41.2135	40.5985	42.4203	44.6464	57.4262	76.3301	48.8074	54.5315	58.1789	37.381	41.617	46.9706	24.4994	39.2203	39.365	31.8289	30.2073	37.9647	22.0796	46.2541	35.8306	26.1292	27.6741	52.2253	34.5389	67.6411	29.2957	42.6565
CODING	KNOWN	FULL	chr20	DYNLRB1	NM_177953.2	minor	47.983	0.164	-	41.7296	50.8178	56.5995	57.0922	40.428	44.1724	53.5892	51.528	36.2875	44.0697	53.2076	54.3816	57.663	43.5255	56.2723	62.6626	54.8003	70.6307	45.8026	52.5434	52.1173	42.7009	61.7656	52.7651	55.5906	54.8727	45.34	41.7791	39.5829	38.9362	47.1258	47.7811	48.4127	49.1866	37.9336	38.4056	41.3722	40.7555	31.4268	42.7925	43.3763	45.2934	55.5654	41.7862	39.7193	37.8147	42.8212	46.9487	54.9862	47.7208	42.0751	39.6074	37.8401	63.5895	67.0218	45.9897	52.9855	48.3515	43.5402	44.0584	52.1243	48.8591	44.8844	47.9706	44.5728	48.6606	48.2759
CODING	KNOWN	FULL	chr2	PPIL3	ENST00000392283.8	major	49.862	0.548	-	41.7296	64.9944	58.4967	59.4634	52.0664	48.5436	59.5288	55.7467	49.0846	67.6833	62.419	59.8885	58.9049	50.1151	50.5934	53.7727	39.1635	54.3175	50.3829	63.4632	58.0655	50.5961	51.1463	62.2424	53.7551	40.2399	55.1404	45.1376	30.5052	42.9554	43.2788	39.005	42.4373	33.078	43.4162	55.2256	53.1349	52.0373	31.8279	36.6342	38.4618	34.308	52.1684	45.7261	56.2978	32.7581	37.9274	50.6921	48.4747	48.2757	53.3216	33.2784	67.7442	38.7593	47.6139	46.4988	53.8108	44.0194	64.1894	56.002	58.9581	42.1791	53.6934	49.8895	66.2727	49.6537	49.553
CODING	KNOWN	FULL:PARTIAL	chr2	BOLA3	NM_001035505.1	minor	47.264	0.311	-	42.8134	57.7971	38.26	39.5815	27.9729	43.022	37.486	36.2605	47.1563	51.2087	51.1472	34.7629	42.227	55.1439	46.6354	45.3165	47.9144	42.3067	49.9467	58.9668	37.6718	52.2641	55.6974	54.302	31.9908	42.2353	65.8023	50.6454	35.1496	44.2114	42.1797	35.4296	42.6812	29.1431	40.0081	56.3469	57.4952	54.7167	35.7061	39.6344	36.325	36.3361	24.0217	47.6363	44.9001	33.4176	30.9362	33.3788	52.3333	42.4493	58.0848	86.3604	70.3895	53.2941	33.899	79.4213	56.1217	41.9233	47.0801	81.2161	50.1144	63.1733	36.285	73.5058	37.3395	49.3226	68.1993
CODING	KNOWN	FULL	chr19	RPS16	NM_001321111.1	minor	44.653	0.015	-	41.7296	35.5506	34.7818	43.0471	47.7786	42.1018	35.6381	59.5636	58.5509	40.912	49.3292	30.1164	38.5011	28.2656	46.2913	50.954	42.7499	45.5335	31.4075	44.8353	45.6027	51.9305	44.2112	49.9476	33.5642	43.233	29.2933	36.0026	36.7329	39.941	41.0805	40.1427	39.6325	50.0474	47.7134	48.2173	38.4316	34.6915	55.632	63.0045	55.9832	51.5465	54.5948	66.3804	50.4262	77.6081	72.8835	51.316	38.5868	30.5191	71.0513	49.4071	32.4344	37.5481	38.1688	41.9168	37.9647	45.2771	38.1125	42.5987	44.2186	45.9962	43.2064	42.657	32.8431	44.5228	37.2925
CODING	KNOWN	FULL:PARTIAL	chr15	RAB11A	ENST00000261890.6	major	86.39	0.924	-	71.5364	117.775	69.2475	71.8668	137.619	63.4978	73.6521	76.6391	70.2961	78.8037	100.355	170.889	73.0989	76.2998	80.3644	92.1508	77.1794	93.0389	73.2842	83.7611	86.9566	84.7346	105.76	105.53	138.19	77.1543	74.418	59.5117	70.7214	71.2156	78.4514	46.6435	61.9487	77.4689	70.9773	81.5769	96.738	93.4979	51.8876	80.532	69.8722	66.25	47.0729	87.1541	105.342	89.9199	67.1157	110.275	99.361	85.1761	73.5653	65.5359	76.2553	84.1804	68.9626	105.556	96.2323	74.0644	107.376	92.8943	115.102	116.422	148.915	114.982	106.936	74.1495	74.2018
CODING	KNOWN	FULL:PARTIAL	chr1	FAM69A	NM_001006605.4	major	40.14	0.926	-	45.2522	20.5016	46.4812	79.3453	2.45018	57.5161	19.7989	36.6622	33.3074	67.546	31.3913	11.7024	57.4855	27.572	35.4498	36.8603	44.6149	25.4557	29.0083	35.0718	9.91362	45.3697	46.8118	47.8984	21.7643	27.6026	37.8013	56.422	25.9664	124.093	56.8807	67.2837	39.7545	28.7742	51.7142	77.7924	36.8091	33.8454	35.7061	64.1098	54.0602	55.7717	69.6387	49.5465	42.4824	30.7794	75.1556	40.0858	36.1751	38.8425	39.5612	33.4825	45.2011	19.9853	19.6666	30.8861	40.9358	9.92184	12.5075	14.9958	19.4294	32.8272	34.8168	31.882	36.753	31.6128	62.5798
NON-CODING	KNOWN	PARTIAL	chr21	CH507-513H4.6	ENST00000631211.1	major	35.564	1	-	41.4586	44.4928	48.0622	24.6244	40.6322	32.4391	58.6049	51.9298	25.9447	25.9476	32.8457	28.3954	50.566	20.9824	93.443	58.9765	66.2768	33.1642	28.5721	23.3812	26.9084	50.1513	45.0781	36.3721	28.3198	55.2052	21.5392	22.1658	44.4384	23.7385	32.9743	43.3931	42.1934	30.8646	24.153	17.9413	37.4175	26.2302	36.1073	61.2675	66.2397	64.0529	47.5581	37.2494	27.2854	74.3103	60.8236	26.3599	37.6221	36.9004	27.7854	58.3903	8.62617	13.3235	22.9013	28.3405	21.9535	25.8527	15.4574	16.721	34.7049	22.7118	12.1649	16.3838	11.5342	21.0201	9.32312
NON-CODING	KNOWN	PARTIAL	chr19	AC006129.4	ENST00000487420.2	minor	20.809	0.067	-	41.4586	11.7775	21.1853	33.015	2.65437	38.4207	10.2955	20.1893	4.90846	46.2663	9.81736	4.47443	23.0652	68.323	51.2818	16.9124	9.46811	30.4752	25.5186	21.5826	8.78064	24.1305	26.6567	24.0773	5.50662	10.3094	17.4468	27.2706	15.8332	19.7193	31.7378	19.8275	43.047	7.62392	38.5263	35.1818	33.5642	19.6021	24.2053	38.0553	15.5984	24.6747	14.5586	20.8931	2.07231	29.2404	40.5491	10.6063	7.47619	39.3974	5.6894	24.9077	12.0766	10.9011	5.95174	27.1526	6.27243	1.2577	3.65785	18.8443	17.9554	9.73365	4.1948	42.0666	7.42879	15.7237	13.1545
CODING	KNOWN	SINGLE:PARTIAL	chr20	YTHDF1	ENST00000370339.7	major	6.545	1	-	8.94205	5.67066	6.32397	3.10085	2.65437	4.14116	9.10752	6.93067	4.73316	4.11866	4.96928	4.64653	11.3552	5.37566	7.91598	6.28794	4.30369	7.3499	8.5062	3.72557	8.49739	5.44881	3.25082	5.89125	10.4888	5.65355	4.30784	5.6422	10.4499	6.15443	7.8314	8.28857	8.1704	9.96029	6.22348	5.46649	4.36031	6.06397	8.15758	4.42137	2.77779	5.74617	4.85287	4.4174	2.4177	2.41838	4.71908	5.61513	3.61751	3.88425	3.96935	6.73734	9.89134	3.63369	14.103	9.84281	4.29166	9.78209	8.84964	7.69695	11.6576	8.77937	7.55064	6.64209	10.9477	7.77907	10.9834
CODING	KNOWN	SINGLE:PARTIAL:FULL	chr13	HNRNPA1L2	NM_001011724.1	minor	2.782	0.145	-	4.87748	2.18102	5.37538	2.91845	4.28782	2.07058	5.93968	4.72089	1.92832	2.74577	1.93923	3.09768	3.37107	4.85544	2.40921	1.51778	3.01258	1.97192	2.8354	1.41315	2.26597	3.00241	1.95049	1.02457	2.88442	1.66281	3.87706	2.55242	3.48329	3.26562	3.43483	3.57546	4.87785	2.5823	5.48259	2.38283	3.04208	2.82045	4.14566	2.21068	1.92309	2.70408	1.21322	1.79084	2.76308	5.93603	2.09737	3.27549	3.13518	4.71659	2.91086	1.22497	2.30031	0.605615	3.49341	1.52733	1.98077	2.09616	1.88792	1.85789	1.60795	1.7177	1.67792	2.36163	1.56396	2.48268	1.53257
CODING	KNOWN	PARTIAL	chr17	LUC7L3	ENST00000393227.6	minor	49.019	0.219	-	41.4586	35.7687	41.422	40.1287	28.9938	54.7553	83.9475	63.7822	39.7936	48.8748	36.7242	44.7443	39.9205	52.7162	45.2587	41.8473	49.062	55.7517	73.5023	35.0718	58.632	38.6977	20.5885	36.3721	43.2663	44.8958	83.7875	63.8106	62.5937	46.7234	58.8042	82.7231	83.899	56.3187	51.4178	49.1984	53.8448	48.9348	58.5741	53.2143	58.12	61.6869	67.2123	29.8473	22.6227	40.8926	40.0247	43.3612	34.9693	56.8765	30.6963	34.2992	46.6963	44.8155	61.3288	45.4806	58.4326	49.3297	46.0181	49.4994	55.8762	38.362	39.8506	40.5905	43.5953	59.5844	34.3551
CODING	KNOWN	PARTIAL	chr13	N4BP2L2	XM_017020342.1	minor	23.884	0.179	-	41.4586	27.0447	35.4142	17.3283	20.6224	24.3868	58.2089	32.544	16.4784	29.2425	20.8467	22.8884	30.3396	35.3753	18.2412	24.5013	15.9236	32.4471	42.9672	7.19421	31.7236	19.6824	14.3036	22.2843	56.1151	21.6165	31.9857	18.1356	33.7774	19.8449	25.2803	27.6286	19.8772	27.9134	25.3385	22.8471	16.7314	22.4226	21.5307	20.212	26.9232	33.294	35.6686	21.9676	15.5423	37.375	24.8188	24.0203	15.4347	45.5012	14.2897	10.2081	9.89134	25.4358	24.4539	12.8975	18.8173	19.4244	16.4013	11.9435	17.1515	9.54279	18.6669	15.3506	14.2711	16.3857	11.8774
CODING	KNOWN	FULL:PARTIAL	chr7	TNPO3	NM_012470.3	major	48.677	0.562	-	44.9812	44.0566	35.7304	33.1974	42.8782	34.7397	40.9178	34.352	50.1364	42.4222	48.4808	69.87	48.082	42.1383	40.0961	48.1352	42.463	44.4579	49.5105	43.8076	47.5854	62.6057	62.4158	39.1896	64.2439	52.2122	52.0172	56.5563	53.9383	60.2883	32.6995	45.1808	51.4613	41.8086	44.1571	41.0688	62.8696	50.6271	45.3348	46.1085	42.7353	72.6722	55.5654	40.7117	41.2735	31.439	32.1596	49.4443	39.5515	39.12	39.8258	35.9325	59.118	54.5053	54.6008	44.6321	59.5881	42.7617	58.1717	56.7982	46.7645	50.0042	69.2142	43.8378	92.8599	55.1156	60.1533
CODING	KNOWN	FULL	chr5	NOP16	NM_001256540.3	minor	47.956	0.227	-	41.4586	39.0403	20.2367	16.0515	25.3186	44.1724	34.1862	29.0285	44.702	28.556	42.1783	33.7303	34.4203	45.6064	41.9891	24.7181	20.8011	44.0994	41.4405	66.2895	44.1864	41.4777	41.3938	45.8493	33.0397	60.8588	62.8945	85.1703	43.6995	50.1147	54.1329	36.2422	55.2416	39.1033	40.3045	39.1064	33.1586	50.6271	29.2871	67.11	51.2824	42.5893	23.5364	37.8464	32.8116	35.3963	30.237	43.9851	39.5515	31.074	38.5027	69.415	110.185	51.4772	34.6754	89.4338	53.1506	44.9976	98.29	85.7281	58.1541	94.8553	66.4876	83.5427	67.4456	50.9778	76.3729
CODING	KNOWN	FULL:PARTIAL	chr20	DPM1	NM_003859.2	major	45.251	0.782	-	51.2135	42.0937	33.2008	28.8197	44.1033	41.6416	48.8374	44.9991	43.6502	43.7951	50.6624	47.3257	43.8238	52.5428	41.6449	47.9184	42.1761	48.581	43.4034	49.974	34.8393	36.8073	52.6633	42.7756	56.6395	45.8935	45.6631	46.3466	36.4162	48.6074	37.3709	37.0548	31.0963	36.2751	53.6405	42.4704	48.9774	49.2169	27.816	43.7399	51.0687	46.4764	50.9552	50.3822	65.7959	52.5449	52.4342	55.6833	51.6098	46.8885	57.0263	30.6243	54.2874	23.0134	36.0986	53.1172	40.7708	41.7835	58.6436	51.2246	46.2285	38.9346	56.0006	41.7713	64.1222	31.4473	38.1865
CODING	KNOWN	FULL:SINGLE:PARTIAL	chr20	CSTF1	ENST00000217109.8	major	48.051	0.428	-	49.5877	54.5255	46.4812	57.457	59.8253	51.3043	50.1573	46.0036	54.6942	54.229	46.9051	60.749	49.1466	66.4155	31.836	58.1092	49.062	50.0152	52.564	48.9463	54.3833	50.1513	53.0968	48.1546	71.0616	45.2284	42.4322	46.3466	35.8885	45.0906	44.9275	39.6551	39.3886	45.1287	50.8251	52.5624	59.3205	48.2297	42.3927	40.5818	32.9062	34.646	43.4332	46.0842	56.6432	49.4669	52.6089	50.6921	55.7097	55.2119	44.7213	34.2992	48.1915	46.0267	49.4253	41.5774	46.548	44.9976	47.0801	45.1201	40.8687	40.0797	39.0116	44.133	56.4979	38.5643	42.0179
CODING	KNOWN	FULL:PARTIAL	chr11	PRCP	NM_005040.3	major	49.84	0.848	-	44.4393	63.0315	36.0466	61.105	37.1611	58.4363	40.3899	49.2178	31.905	80.3139	65.6914	57.6513	65.1148	44.7394	67.2858	60.4943	61.3992	55.9309	46.457	42.7798	43.9032	70.1674	89.0725	50.9721	66.3417	53.5424	49.8633	42.4508	35.6774	86.5388	48.225	44.0432	37.6814	29.1431	37.7854	45.2738	48.876	38.9222	12.0358	54.4775	47.6499	56.7857	56.7786	45.1291	32.8116	14.2904	28.664	51.472	48.7158	34.1259	46.9706	43.4864	32.6644	42.9986	53.0481	57.5295	42.2564	34.7963	69.4992	40.2099	44.6206	56.3025	63.9707	62.4356	85.8221	38.8954	52.7459
CODING	KNOWN	FULL	chr10	RSU1	NM_152724.2	minor	45.798	0.183	-	41.4586	50.3816	44.584	73.326	124.143	36.3502	50.6853	33.9502	51.5388	47.7764	59.0253	49.3908	52.3402	32.0806	79.504	70.2514	77.6098	48.0432	47.7656	45.0923	66.2796	40.0321	70.4345	66.8529	57.164	41.9028	56.9712	43.9285	16.0443	50.9939	60.5903	43.3931	24.5112	6.27129	54.9741	50.6001	68.8523	47.8066	12.7044	17.0538	28.419	44.6173	37.3671	34.7423	43.1732	24.4037	21.1484	38.37	66.5622	42.4493	56.6294	43.0781	56.1276	29.0695	28.5942	43.4441	33.508	34.3771	35.0446	42.0678	33.6329	38.7437	40.6896	32.7676	37.7304	38.7299	50.3193
CODING	KNOWN	FULL:PARTIAL:SINGLE	chr1	COX20	ENST00000411948.6	major	55.943	0.593	-	66.117	64.5582	45.2164	40.6759	50.433	45.5527	55.833	44.3965	64.6865	48.4629	64.3582	75.5491	64.5825	72.4848	55.2398	56.3746	38.4463	48.7603	59.9796	66.5464	58.9152	53.4873	57.8646	67.109	65.2928	55.5378	67.2023	58.034	43.0662	49.3611	57.9799	39.4926	56.4611	34.1847	63.8648	57.0477	53.9462	63.3191	26.6124	52.8985	41.6669	44.2793	24.507	48.8302	54.2255	39.3537	34.9561	46.0128	71.8679	55.4893	64.3034	67.7817	82.8112	56.9278	48.3902	82.1366	57.1121	45.8361	64.4254	90.5056	56.1442	69.2807	51.8058	78.229	59.2348	33.4335	68.7101
NON-CODING	KNOWN	SINGLE:PARTIAL	chr7	GTF2IP1	NR_002206.3	major	8.66	1	-	11.3808	8.28788	6.64017	2.91845	7.9631	8.97251	11.3514	10.6471	7.53799	4.94239	7.02971	6.88374	9.4035	10.2311	12.3902	6.07111	8.177	8.06696	13.0865	7.06574	9.06388	11.3424	4.11771	8.96495	8.39104	14.6327	9.36955	9.67234	7.81102	6.02883	11.4036	12.0265	9.26791	4.42679	5.03806	6.02716	5.77995	6.76908	8.02385	4.42137	5.98294	6.5912	5.82345	4.53679	3.79924	4.39706	4.19473	4.21134	6.99386	6.93616	3.96935	9.79976	12.8817	13.9291	14.2324	10.1822	11.0593	13.136	11.7995	9.95296	15.0075	11.6422	12.3747	12.6938	14.4666	8.44112	9.57855
CODING	KNOWN	SINGLE:PARTIAL	chr4	UBE2D3	ENST00000508474.5	minor	1.87	0.148	-	2.16777	2.18102	2.84579	0.912015	2.45018	1.61045	4.22378	2.91289	1.40242	0.823732	0.969615	3.26978	2.66137	3.29476	1.03252	1.7346	1.14765	1.25486	2.18108	1.28468	0.566493	1.0008	1.30033	2.04913	1.83554	2.32793	1.29235	0.806028	1.05554	1.25601	1.09914	1.30017	1.5853	0.983732	1.18543	0.981165	0.507013	0.56409	1.47104	1.57906	0.854706	1.35204	0.242644	0.835724	0.863463	2.41838	0.524342	0.935854	1.92934	3.05191	0.396935	4.69572	2.41533	1.81684	4.39911	3.39407	3.13621	2.09616	3.18587	2.65412	3.48389	1.7177	2.93636	3.54245	3.7144	1.15859	2.42657
CODING	KNOWN	SINGLE:PARTIAL	chr4	NAA15	XM_005263236.2	minor	1.768	0.097	-	2.16777	1.96292	0.632397	0	1.02091	0.920257	2.11189	1.808	2.45423	2.4712	1.09082	2.23722	1.59682	2.0809	1.89295	1.7346	1.14765	1.25486	1.09054	0.770808	1.69948	1.3344	3.0341	1.79299	2.6222	1.33025	1.40005	1.34338	1.1611	1.25601	0.961751	1.30017	1.21946	0.860766	1.03725	0.700832	1.72384	1.83329	1.20358	0.78953	1.28206	1.01403	1.45586	1.79084	0.863463	1.31912	1.22346	1.40378	2.65284	1.38723	0.661558	2.04162	4.14056	0	2.58771	2.54555	1.8157	2.23591	2.24191	4.64471	3.75188	2.67198	3.56558	2.65683	5.08286	1.82063	2.55428
CODING	KNOWN	SINGLE:PARTIAL:FULL	chr2	WDR43	NM_015131.2	minor	14.622	0.227	-	14.0905	11.5594	9.48596	8.02574	6.53382	16.1045	14.2552	12.0533	19.9844	15.3763	16.1199	9.29305	10.2906	12.1386	15.832	12.1422	9.03774	11.1145	14.8313	11.5621	14.4456	15.9016	12.5698	18.9545	14.9465	20.2863	19.8161	14.3742	25.0164	21.2265	18.5481	15.7645	25.7307	15.6167	12.8915	11.6338	11.9655	17.4868	15.7802	18.1592	16.4531	14.5344	10.191	10.9838	13.1246	16.489	13.4581	14.3498	13.9877	9.98808	11.2465	10.4122	15.8722	9.08422	16.8201	17.9886	14.5256	12.9962	18.0533	18.3134	12.3276	13.9325	18.0376	15.0554	23.2639	12.91	14.304
CODING	KNOWN	SINGLE:PARTIAL	chr2	PPIG	NM_004792.2	minor	17.191	0.075	-	12.7356	27.0447	8.85356	10.5794	24.706	17.0248	19.9309	10.7476	25.7694	24.5747	24.1192	13.7675	21.6458	28.439	13.939	21.2489	2.43875	12.7279	13.7408	14.1315	11.6131	24.3529	14.0869	15.1123	23.5998	20.9514	14.3236	2.68676	19.3164	22.3569	13.4645	10.0763	11.341	22.2569	16.4478	16.5396	13.7907	27.4994	15.6465	17.3697	16.2394	19.7736	20.8673	28.534	18.1327	15.8294	12.5842	13.5699	17.8464	20.8085	24.213	5.51237	16.9073	19.9853	23.16	25.1161	19.3125	10.6206	14.2774	16.8537	11.1216	21.5667	18.2474	26.5683	18.181	9.76522	5.23627
CODING	KNOWN	SINGLE:PARTIAL	chr12	SLC41A2	XM_017020017.1	major	0.46	1	-	0.270971	0.436204	0	0	0.204182	0	1.31993	0.502222	0.525906	0.549155	0.363606	0.172094	1.06455	0	0.172086	0.650476	0.286912	0.896329	0	0.128468	0	0.444801	0.433443	0.768424	0.26222	0.332562	0.430784	0	1.1611	0.502403	0.274786	0.325042	1.21946	0.737799	0.296356	0.280333	0.101403	0.282045	0.133731	1.10534	0.427353	0.845025	0.485287	0.358168	0.172693	0.879412	0	0.311951	0.482335	0.554893	0.264623	0.408323	0.575078	0	0.776314	0.339407	0.165064	0.838465	0.353986	0.265412	0.401987	2.29027	0.20974	1.77122	0.781978	0	0.255428
CODING	KNOWN	PARTIAL:SINGLE:FULL	chr3	RPN1	NM_002950.3	major	52.785	0.861	-	50.9426	33.5877	38.5762	17.5107	28.5855	40.2613	65.0725	38.2693	36.1122	38.99	37.0878	33.7303	52.8725	54.4503	56.2723	30.1387	41.4588	42.8445	45.5845	43.6791	50.1346	43.2569	27.0902	66.3406	42.2174	64.5169	54.2788	57.7653	69.5603	76.2396	63.3382	107.101	64.5096	43.4072	37.4891	21.5856	31.6376	35.5377	28.6184	38.529	46.3678	33.97	49.4993	26.0268	15.0243	14.5103	9.43815	24.3322	32.5576	33.0161	23.1545	89.627	122.492	27.8583	83.5831	97.0705	73.9486	76.3003	81.5347	109.084	78.7895	92.5651	104.87	65.6829	127.267	58.4258	90.4215
CODING	KNOWN	PARTIAL:FULL:SINGLE	chr1	MRPL37	ENST00000360840.9	major	47.41	0.944	-	45.7941	63.2496	42.3706	39.3991	42.8782	44.6325	61.3767	48.0125	41.3713	33.0866	40.239	46.2932	40.8076	58.2653	54.2072	36.8603	39.307	41.7689	46.6751	50.7448	50.4178	53.9321	39.8767	58.4002	40.3819	55.5378	49.971	51.4515	51.405	36.0474	39.9814	44.0432	46.4615	51.7689	39.4154	33.3596	59.7261	50.6271	44.3986	28.2652	31.4104	28.8999	19.4115	40.5923	37.4743	28.8007	30.237	42.4254	35.934	39.9523	36.7826	50.6321	81.8911	36.3369	55.3771	71.9543	49.024	62.0464	63.1275	69.1399	68.4718	62.6007	60.8246	63.026	61.3853	45.8469	60.0256
CODING	KNOWN	FULL:PARTIAL	chr2	MRPS5	NM_031902.4	major	89.88	0.748	-	77.7687	109.269	96.4406	80.2574	133.739	78.2219	73.1241	83.5698	89.7546	106.811	112.96	101.879	91.9059	120.692	96.3684	99.0892	90.9512	83.0001	97.7123	101.747	82.4247	104.195	99.0417	105.018	101.217	95.1126	91.4339	89.3348	90.3545	85.2828	68.2844	92.3119	70.7288	96.4057	87.4251	81.717	93.4932	100.267	59.7777	75.6369	80.556	91.4317	66.2417	89.5419	78.4024	100.912	83.5451	86.4105	88.5085	89.0603	84.8118	96.5685	90.5173	66.012	72.456	98.4281	90.6201	87.3401	90.1484	99.2642	99.6928	76.9149	75.2967	92.3988	89.1455	73.4874	89.5275
CODING	KNOWN	FULL:PARTIAL	chr16	DCTN5	NM_032486.3	minor	53.035	0.342	-	43.0844	60.8505	40.1572	43.4119	39.6113	33.8195	34.8461	42.2871	54.3436	56.2883	66.055	72.4514	37.614	51.3289	39.5799	50.7372	47.7709	38.5421	49.2924	49.5886	59.4817	72.9474	70.001	58.6564	65.2928	64.8495	50.9402	38.958	38.3162	91.3117	62.2391	40.4677	46.0957	37.0129	64.902	54.9452	88.8286	64.3063	41.724	50.0562	39.3165	46.3074	60.6609	50.621	47.4905	45.2897	59.9497	50.5361	45.5807	39.6749	47.8968	30.0118	63.0285	73.2794	44.5087	59.3963	52.9855	40.6656	47.5521	63.8316	42.3426	54.3939	63.9707	62.8784	87.9725	46.0124	74.2018
CODING	KNOWN	FULL:PARTIAL	chr14	MBIP	ENST00000416007.8	major	43.733	0.739	-	46.878	43.8385	54.3861	54.7209	55.5375	45.7828	37.09	34.4525	43.8255	48.3256	43.0267	56.963	42.9367	40.2308	37.859	37.294	36.151	40.1555	36.2059	44.7069	45.3194	39.1425	52.6633	39.1896	57.164	29.2654	63.0022	44.0629	47.9217	44.965	36.8213	33.8043	43.5348	48.3258	49.047	49.3386	48.0648	42.1657	45.201	43.582	33.5472	44.1103	16.4998	46.0842	53.362	42.2118	43.5204	49.6003	37.381	49.6629	44.7213	30.6243	48.6516	61.1671	49.6841	36.8257	41.9262	44.2989	44.0122	36.4942	28.8091	48.4774	41.948	33.6532	47.7007	39.7229	52.4904
CODING	KNOWN	FULL:PARTIAL:SINGLE	chr12	ACTR6	NM_022496.4	major	40.988	0.802	-	44.9812	48.6368	43.003	45.6008	46.7577	40.2613	34.4502	43.2916	40.6701	47.2273	37.9362	64.1909	41.3399	33.6413	32.8685	35.1257	34.7164	39.6177	40.3499	44.7069	39.6545	45.4809	52.4466	37.6528	57.4262	30.2631	42.863	33.7188	58.266	33.7866	44.378	31.0415	36.0961	47.3421	40.8972	46.8156	41.4736	40.6145	47.6082	27.4756	34.6156	37.6881	40.7641	42.6219	58.1974	38.914	42.6465	39.9298	45.0983	36.068	41.6782	26.3369	34.1596	50.266	42.8267	27.8314	35.8189	41.7835	40.1184	33.4419	41.1367	32.8272	39.6409	31.7344	45.1592	42.8677	47.3819
NON-CODING	KNOWN	PARTIAL:SINGLE	chr21	LINC00158	ENST00000332587.8	major	56.706	0.857	-	40.9166	79.1711	49.327	35.0214	184.581	51.5344	50.6853	61.8738	21.2115	40.7747	29.8157	178.117	73.6312	18.0345	41.817	100.173	33.5687	99.4925	96.8399	59.7376	124.912	37.5857	42.9108	23.565	234.687	44.2307	31.6626	21.3597	123.921	22.4825	60.1782	42.5805	63.412	94.5612	24.5976	25.5103	54.3518	36.9479	22.4668	47.056	64.1029	94.1358	49.014	44.6516	50.2535	104.21	46.6664	58.3349	41.722	36.068	35.5918	10.0039	9.77633	80.5467	102.991	13.0672	48.1987	111.935	36.1065	19.2424	46.4965	29.7735	38.5922	22.4355	31.2791	36.4127	12.3883
CODING	KNOWN	SINGLE:PARTIAL:FULL	chr8	PROSC	ENST00000328195.7	minor	4.833	0.205	-	4.06457	2.83533	5.05918	2.91845	4.28782	4.37122	5.80769	5.62489	1.75302	3.02035	2.42404	2.40931	3.01622	5.20226	3.44173	3.68603	3.87332	5.55724	3.48972	4.88178	9.63037	4.44801	5.63476	2.81756	10.4888	5.32099	3.44627	6.04521	4.64439	4.52162	4.80876	7.63848	5.97536	5.04163	3.11174	2.38283	4.1575	5.78192	4.14566	4.10555	3.20515	1.85906	4.85287	4.53679	3.10847	1.75882	3.14605	2.02768	4.09985	2.21957	2.64623	2.6541	5.29072	3.02807	11.6447	8.99429	8.25319	10.2013	8.25967	8.22778	7.36976	5.72567	7.97012	6.49449	7.81978	4.46883	2.04342
CODING	KNOWN	SINGLE:PARTIAL	chr5	MAP1B	ENST00000296755.11	major	13.306	1	-	9.75496	5.45255	13.9127	28.2725	0	15.1842	10.1635	7.93511	2.27893	3.29493	32.4821	16.3489	12.4197	7.80338	3.26964	3.68603	13.6283	33.8812	8.5062	3.34017	13.5958	3.22481	1.30033	4.86669	23.3376	12.3048	10.6619	12.7621	11.1888	10.0481	6.18269	19.9901	20.7309	18.5679	4.00081	10.2322	14.9062	11.2818	1.87223	1.57906	24.3591	21.4636	17.4703	46.4424	2.76308	3.07794	2.79649	9.51452	10.3702	47.9983	4.4986	15.108	35.9999	1.81684	5.95174	19.1765	19.9727	24.3155	4.01184	13.8014	22.2433	69.0898	9.22856	2.36163	2.15044	9.76522	1.53257
CODING	KNOWN	SINGLE:FULL	chr2	TUBA4A	XM_017004824.1	minor	4.791	0.027	-	7.04525	2.39912	3.79438	0.729612	3.87946	5.75161	6.99563	2.20978	3.33074	3.5695	7.39332	3.44187	0.887122	4.68203	5.33468	1.08413	3.01258	3.58532	2.18108	5.01025	3.11571	3.11361	5.20131	5.89125	3.14664	6.65123	4.30784	4.70183	2.42775	5.52643	4.94615	3.73798	5.36563	2.09043	4.7417	2.523	6.28696	4.93579	2.67462	4.73718	3.6325	2.19707	0.970574	2.98473	3.45385	0.219853	0.873903	3.89939	1.92934	2.77447	1.58774	7.14566	10.0064	2.42246	5.4342	9.84281	7.26281	2.23591	15.1034	10.6165	8.57573	6.29824	13.2136	7.08489	13.2936	8.44112	7.02427
CODING	KNOWN	SINGLE:PARTIAL	chr19	CLEC17A	XM_017026787.1	major	5.204	0.245	-	3.25165	8.06978	7.58876	3.28326	4.28782	2.76077	5.6757	7.83467	4.03195	3.84408	3.99966	16.1768	8.6938	4.68203	4.30216	6.50476	4.73405	7.52916	7.63377	3.46863	3.96545	2.55761	4.11771	3.32984	15.7332	2.99305	2.5847	6.44822	14.3554	2.00961	7.14444	6.9884	9.63375	7.13206	6.66802	2.24266	3.54909	4.93579	13.908	4.26346	4.91456	10.8163	6.55138	2.26839	1.72693	9.45368	8.73903	4.5233	2.89401	3.88425	4.76322	0.816647	1.15016	3.02807	7.11621	3.05467	4.29166	6.14874	1.41594	1.59247	2.27793	5.91653	0.83896	1.03321	0.977473	4.13781	1.40485
CODING	KNOWN	SINGLE:FULL	chr12	CLEC2D	ENST00000479877.5	minor	14.548	0.019	-	25.2003	9.37839	24.9797	14.2274	6.53382	16.3346	29.0385	13.7609	5.60967	12.4933	10.3022	5.85118	10.468	21.3292	9.12058	11.4917	9.61156	8.60476	27.2635	4.49638	4.81519	10.8976	3.0341	17.1615	7.8666	11.9722	38.4475	17.3296	17.0998	26.1249	16.762	12.5141	19.9992	17.7072	24.3012	23.4078	27.4801	30.7429	9.62862	18.1592	14.7437	14.3654	26.6908	13.3716	10.1889	2.63824	12.5842	28.2316	13.7465	58.8187	5.82171	6.53317	3.22044	12.1123	4.78727	8.82459	22.7788	2.65514	6.60773	9.02401	5.62782	10.1154	7.97012	9.44652	12.3162	8.44112	11.4943
CODING	KNOWN	SINGLE:PARTIAL	chr11	ETS1	XM_017017316.1	major	9.319	0.657	-	8.94205	6.54306	12.3317	3.46566	9.39237	6.90193	19.535	7.73423	7.36269	7.96274	6.0601	5.50699	9.04865	11.6184	16.3482	10.6244	11.4765	6.8121	8.06999	8.60735	7.9309	12.8992	3.25082	15.6246	11.5377	10.9745	9.69264	6.98558	6.54437	7.53604	14.0141	11.2139	14.6335	7.62392	5.18623	5.74682	7.09818	8.32033	7.89012	4.73718	2.77779	4.22513	9.4631	6.08885	5.69886	4.17721	2.79649	4.21134	7.95853	7.21361	2.64623	7.14566	14.722	6.66176	17.7258	8.65489	11.0593	8.5244	13.6874	11.6781	13.8016	11.4513	15.7305	12.251	24.8278	9.4342	15.9642
CODING	KNOWN	PARTIAL:SINGLE	chr8	MCM4	NM_005914.3	major	36.213	0.887	-	40.9166	37.5136	13.9127	12.0386	26.3395	31.7489	42.5017	37.2649	45.9291	40.2256	38.1786	35.9675	19.1618	83.7563	28.2222	27.5368	13.9152	17.3888	25.0824	26.4644	37.955	41.8113	23.8394	58.1441	22.0265	46.2261	42.2168	44.0629	21.9553	41.0714	27.4786	31.204	29.0232	26.4378	29.932	30.9768	41.1694	47.9477	20.0596	12.3167	14.7437	8.95727	9.94839	31.5187	29.3577	16.2691	16.2546	29.7914	27.7343	23.583	25.9331	45.7322	100.984	21.1965	20.7017	59.7357	33.8381	34.3771	72.4491	76.5714	49.5784	38.7437	64.3902	74.2438	88.95	23.8338	66.9221
CODING	KNOWN	PARTIAL:SINGLE	chr7	TRIM74	XR_001744748.1	major	30.474	0.315	-	40.9166	28.3533	33.8332	14.9571	23.0726	23.2365	43.1617	33.6489	33.1321	31.3018	24.7252	18.2419	18.2747	35.2019	10.4973	30.3556	23.3834	25.4557	40.1318	7.19421	37.955	25.6873	15.6039	23.0527	55.0662	24.9421	52.6634	37.346	46.7606	26.8785	26.929	36.2422	37.6814	34.7995	56.1595	43.0311	29.8123	50.6271	30.6244	40.5818	49.5729	48.6735	54.3522	35.578	23.1408	63.9772	45.4429	36.0304	25.0814	51.6051	34.6656	9.79976	22.313	18.7741	18.7609	17.4795	21.2932	16.2103	28.6728	23.8871	17.4194	15.841	18.6669	20.2215	16.226	21.3511	15.198
CODING	KNOWN	PARTIAL	chr5	DDX46	XM_011543758.1	minor	46.565	0.344	-	40.9166	52.1264	37.6276	39.7639	48.3911	51.7645	51.4773	48.816	56.6226	42.6968	55.9953	47.842	39.9205	58.4387	48.8726	43.3651	48.6316	42.1275	51.6915	55.2412	48.1519	54.9329	44.6446	63.5231	41.4308	57.5332	56.0019	47.0183	30.5052	49.9891	40.2562	40.1427	43.047	43.899	49.4915	63.4954	58.0023	59.3705	48.2768	36.3184	40.5985	25.6888	33.9701	49.7853	51.8078	59.3603	41.0734	51.472	45.0983	46.0561	59.1433	31.2367	39.3353	25.4358	39.8508	52.9475	40.4407	41.2245	52.9799	58.3907	40.7347	45.2328	41.7383	56.0887	33.4296	37.7368	40.613
CODING	KNOWN	PARTIAL:SINGLE	chr4	DHX15	XR_001741152.1	minor	22.176	0.093	-	40.9166	22.4645	21.5015	16.5987	21.8475	23.9267	33.5262	23.0018	20.6856	24.3001	20.6043	20.6512	24.662	59.1323	17.7249	19.2975	15.9236	14.6998	15.7038	19.3987	16.145	22.3512	17.3377	24.8457	25.4353	18.6234	24.447	23.1061	18.9998	19.3425	16.8993	13.6518	13.536	21.1502	20.7449	20.6045	16.7314	25.6661	16.1814	19.1066	18.5899	15.8865	12.8601	22.8033	25.0404	20.886	24.4693	18.7171	34.9693	33.2936	18.9206	24.2952	26.6836	18.7741	17.0789	27.6617	21.6234	14.8129	27.1389	25.4796	24.9232	22.9027	26.4272	27.7492	26.7828	14.2341	21.3282
CODING	KNOWN	PARTIAL:SINGLE	chr3	KLHL18	ENST00000483201.1	major	31.038	0.659	-	40.9166	24.8636	12.9641	25.354	21.0307	18.8653	54.7771	29.5307	37.8652	31.1645	42.9055	79.6793	22.0006	21.5027	43.0216	23.2003	4.73405	24.2009	33.8067	29.0338	57.499	18.2368	41.3938	36.8844	32.2531	4.3233	28.001	40.1671	43.3828	18.8401	12.9149	18.6899	51.2174	26.4378	37.7854	47.3763	41.7779	36.5248	42.3927	2.36859	18.8035	29.0689	7.76459	23.0421	15.1969	24.1838	24.9936	30.7272	33.2811	40.2297	44.4567	26.3369	48.4216	14.5348	34.2872	43.1047	36.4791	52.6836	18.9972	40.2099	32.561	40.2706	2.51688	50.1847	12.1207	34.0955	41.1239
CODING	KNOWN	PARTIAL:SINGLE	chr12	KNTC1	ENST00000333479.11	major	24.929	0.748	-	40.9166	23.9912	28.1417	19.3347	13.8844	38.1907	37.09	29.4302	21.3868	35.1459	28.24	20.1349	22.0006	38.8435	19.962	19.0806	15.4933	12.5486	27.0454	12.7183	16.9948	33.6937	22.539	42.7756	18.8798	29.2654	55.4635	32.6441	17.2054	38.5594	22.8072	24.5407	28.2915	13.1574	37.9336	36.3031	21.8015	33.7044	26.4787	20.5278	19.0172	14.3654	14.0733	26.982	23.4862	16.489	19.4006	23.5523	18.5699	47.4434	22.493	25.1119	29.789	7.26738	14.8794	24.607	25.5849	15.7911	25.369	20.1713	22.6453	20.8033	24.9591	27.6016	28.7377	15.3926	18.5185
CODING	KNOWN	PARTIAL	chr1	PRRC2C	XM_005245016.4	minor	38.927	0.166	-	40.9166	47.3282	39.841	36.2982	45.5326	28.758	35.3741	33.1467	35.9369	40.3629	40.3602	49.0467	43.469	48.5544	44.2262	45.0997	51.0704	38.7214	40.1318	33.2732	45.6027	54.9329	42.4774	37.9089	40.9063	48.554	37.6936	33.1815	27.0219	33.4098	30.776	34.4544	29.6329	24.9622	47.7134	41.2089	31.0292	39.0632	25.6763	42.9504	57.6927	42.7583	47.0729	47.2781	46.9724	56.5022	41.423	47.1047	49.6805	42.7268	37.8411	17.5579	36.4599	24.8302	39.2039	33.771	40.7708	27.5296	29.7348	33.1765	33.0969	39.8889	35.6558	34.096	37.9259	29.9577	30.7791
CODING	KNOWN	FULL:SINGLE	chr8	BNIP3L	NM_004331.2	minor	46.736	0.238	-	40.9166	29.0076	92.9624	96.3088	17.7638	51.7645	27.3225	41.9858	81.3401	69.3308	16.1199	32.3536	18.9844	38.1499	14.9715	19.5143	15.7802	23.4838	23.1194	27.1067	30.3074	17.0136	45.5115	17.6738	28.8442	17.6258	81.3105	74.8263	85.0768	40.1922	35.0352	42.743	69.0216	77.223	73.9409	55.7862	66.0131	47.2426	86.6576	96.4805	91.6672	67.433	50.4699	66.3804	78.5751	67.7147	94.5563	83.291	36.8986	64.3676	76.8731	8.16647	25.3034	76.3074	33.3815	17.3098	44.8974	39.5476	12.5075	22.9582	22.1093	40.0797	30.8318	17.2694	17.399	46.1779	32.0562
CODING	KNOWN	FULL:PARTIAL	chr5	NHP2	ENST00000274606.7	major	61.973	0.968	-	44.1683	44.929	40.4734	43.9591	50.6371	60.5069	54.2491	43.6934	49.9611	47.09	53.9349	59.3723	40.9851	59.8259	44.7425	45.3165	37.729	78.3392	67.8315	77.9801	58.3487	55.0441	48.3289	67.6213	50.6085	72.1659	75.4949	82.6179	68.1881	56.2691	61.5521	62.8956	79.387	71.5665	57.3449	46.6754	82.0347	70.5113	54.8297	57.6357	60.6841	57.1237	37.1245	65.0671	49.3901	56.2824	45.7925	52.5638	57.8802	51.3276	64.5681	79.4189	85.1115	47.8436	57.1885	113.192	55.1313	69.1734	86.4905	88.515	79.8614	95.0462	72.9895	73.5058	76.8294	56.2742	92.9758
CODING	KNOWN	FULL:PARTIAL:SINGLE	chr5	BRIX1	NM_018321.3	minor	63.137	0.386	-	52.2974	52.3445	32.8846	33.1974	39.8155	59.1265	39.4659	45.5014	59.778	45.8544	58.6617	57.135	34.7752	53.063	49.0446	37.7276	37.729	55.0346	49.7286	75.5392	79.0257	51.5969	50.0627	51.2283	34.3508	87.7963	90.6801	82.8865	70.7214	79.6308	73.5053	63.3831	84.0209	59.0239	52.1587	53.9641	43.1975	58.3833	44.5324	48.7929	61.7525	47.3214	38.823	40.2342	53.5347	32.9779	38.8013	53.6556	47.7512	36.6229	52.3954	82.8897	149.29	61.7727	79.9603	97.5796	78.7355	54.7797	113.157	126.071	65.9259	98.2907	102.773	101.55	113.973	66.7014	105.236
CODING	KNOWN	FULL:SINGLE:PARTIAL	chr4	MRFAP1L1	ENST00000320848.6	major	54.844	0.877	-	51.7555	39.4765	43.6354	39.7639	57.171	62.8076	64.1486	38.4702	39.2677	41.0493	43.7539	58.3397	52.8725	46.3001	53.5189	39.2454	33.7122	60.054	74.1566	52.2865	60.3315	48.8169	44.2112	56.095	65.555	67.8426	76.3565	62.0642	74.838	69.3316	77.7645	91.3367	71.0946	52.7526	47.417	38.4056	54.2504	50.6271	46.2709	51.4773	48.0772	54.2506	70.6093	29.9667	27.9762	28.361	23.2458	35.0945	35.4516	51.0502	30.9609	40.2199	66.709	60.5615	96.3923	53.9658	58.5977	80.4927	69.0272	63.3008	63.514	66.227	69.0045	53.1367	63.9267	67.198	68.5824
CODING	KNOWN	FULL:PARTIAL	chr4	HSD17B11	NM_016245.4	major	60.693	1	-	45.2522	61.0686	63.2397	68.4012	63.7048	60.0468	71.6722	69.0054	95.0137	77.8427	42.1783	66.6002	54.6467	68.6698	59.8861	100.824	66.5637	47.3262	76.7739	37.1272	46.4524	64.8297	103.593	51.4844	66.3417	70.8356	45.4477	46.884	62.3826	55.3899	78.5888	57.2074	73.1677	70.4598	39.119	49.1984	108.399	55.9859	58.7079	79.2688	47.0088	53.2366	53.1389	38.5627	34.7112	42.6515	57.6776	55.3714	63.427	82.9565	67.8759	33.0742	48.6516	56.9278	54.9889	39.7107	104.816	40.3861	52.8619	42.7314	57.4842	45.2328	45.0941	55.6459	100.093	64.2187	48.2759
NON-CODING	KNOWN	SINGLE:PARTIAL	chr15	OIP5-AS1	ENST00000500949.6	major	23.521	0.822	-	9.75496	13.7404	15.8099	16.0515	12.0467	22.3162	22.9668	17.9796	20.6856	20.0441	17.0895	20.4791	8.6938	23.5836	9.29267	16.4787	8.03355	16.1339	26.391	16.5724	25.2089	16.4576	14.0869	17.9299	25.6976	15.2978	26.0624	27.405	41.694	27.2553	23.9064	25.5158	29.9988	31.9713	20.8931	17.9413	28.1899	29.7558	24.6065	23.528	20.9403	26.7028	21.3526	26.5044	25.2131	21.7654	13.6329	25.424	18.0876	27.7447	27.3885	24.7036	32.5494	28.4639	17.8552	35.2984	35.9839	30.8835	36.2245	34.6363	16.0795	30.3461	33.7681	39.4097	40.2719	23.6682	33.4611
CODING	KNOWN	SINGLE:PARTIAL	chr7	IKZF1	XM_011515064.2	minor	1.564	0.364	-	1.8968	0.654306	0.316199	1.45922	0.204182	0	1.97989	1.20533	1.22711	0.686443	1.09082	0	1.06455	2.42772	0.860432	1.7346	1.14765	0.537797	0.654323	0.128468	0	1.668	1.08361	3.58598	0.52444	0.665123	4.73862	3.49279	0.633326	2.13521	3.9844	1.95025	2.07309	0.491866	5.77895	4.76566	1.11543	2.53841	2.67462	3.31602	1.70941	1.35204	1.45586	1.0745	1.72693	1.31912	3.32083	0.935854	1.68817	1.38723	1.32312	0.408323	1.84025	2.42246	0.646928	2.54555	2.31089	0	2.83189	0	1.07197	0.763423	1.46818	1.62362	2.54143	0.165512	0.383142
CODING	KNOWN	SINGLE:PARTIAL	chr3	PAK2	XM_017006501.1	major	15.274	1	-	13.2776	14.8309	21.1853	9.84977	14.7011	11.0431	26.5306	15.7698	11.7452	13.1797	12.8474	17.8977	17.565	15.6068	17.897	14.5273	14.776	10.3974	16.14	11.3052	11.8963	13.4552	15.1705	11.0141	18.3554	18.956	13.5697	11.5531	22.3775	17.2073	12.6402	15.927	14.2677	17.0923	13.6324	12.0543	14.8048	12.551	15.914	9.31645	11.7522	13.5204	9.94839	11.5808	12.2612	13.1912	14.332	12.634	10.3702	15.2596	6.61558	15.9246	24.6133	12.7179	18.2434	19.0068	16.6715	18.3065	17.2273	16.5883	27.0671	16.2227	21.813	16.679	27.5647	13.572	16.8582
CODING	KNOWN	PARTIAL:FULL	chr5	2024-03-06	NM_005885.3	major	67.677	0.647	-	70.7235	59.5419	92.33	68.0364	36.3444	72.7003	71.9362	78.0454	59.4274	69.6053	64.237	39.2373	70.6149	68.6698	62.8116	67.2159	55.9479	59.337	69.7945	45.6061	61.1812	80.3978	56.1309	86.8319	89.6793	65.1821	80.3412	81.1402	72.9381	94.4517	76.5279	69.0714	75.6067	60.0077	71.57	75.1292	66.6215	61.4858	69.1389	99.3228	92.9493	87.5446	109.675	69.7233	59.4063	61.339	100.848	64.418	73.7972	98.4935	62.848	45.9364	57.6228	62.3783	54.2126	57.6992	61.2387	41.2245	60.0596	46.7125	49.1764	42.5608	67.5363	59.7788	71.16	46.84	54.2784
CODING	KNOWN	PARTIAL:SINGLE	chr20	DDX27	ENST00000484427.5	minor	33.093	0.262	-	40.6457	27.2628	29.0903	16.0515	26.5437	31.2888	47.9135	33.2471	24.7176	34.8713	25.4524	29.7722	40.4528	38.8435	40.0961	30.5724	23.3834	32.2678	40.1318	31.8601	43.9032	34.0273	25.5731	29.2001	41.693	38.9097	37.3705	33.3158	35.8885	30.1442	35.0352	46.9685	38.2911	33.078	29.7838	26.071	30.1166	29.4737	27.0136	30.16	29.4874	26.1958	28.8746	27.5789	19.1689	29.9	23.7702	25.736	39.7926	30.5191	26.7269	35.9325	38.3002	34.52	37.91	35.9772	35.6538	42.9015	31.5047	35.5652	48.2385	39.8889	36.7045	43.6902	27.1737	33.7645	31.2899
CODING	KNOWN	PARTIAL:FULL:SINGLE	chr19	CHMP2A	ENST00000600118.5	minor	54.351	0.41	-	55.8201	48.8549	49.327	40.6759	46.9619	48.0834	54.1171	52.432	44.3514	47.3646	50.5412	55.4141	61.5663	39.1903	60.0582	50.0867	47.3405	54.6761	54.9632	55.3697	52.9671	52.8201	61.3322	54.5581	51.3951	60.8588	59.9867	54.8099	57.9493	50.1147	51.2476	60.2953	55.9733	46.4813	49.936	46.6754	46.5438	47.1015	59.109	48.4771	54.7012	43.7723	47.5581	49.069	44.9001	48.3676	44.569	46.1688	54.5039	44.114	54.1155	55.532	56.9327	61.7727	65.2104	70.9361	63.7147	64.1426	60.1776	67.4147	71.0177	82.4497	53.0642	71.7345	44.9637	68.3565	66.4113
CODING	KNOWN	FULL	chr7	ATP5J2	ENST00000414062.5	minor	35.454	0.034	-	40.6457	46.892	21.5015	39.2167	35.3235	33.1293	26.1346	19.5867	53.1165	43.3832	52.238	48.5304	22.7103	54.6237	28.2222	24.2844	28.8347	20.0778	23.9919	61.9216	22.6597	46.9265	36.1925	46.6177	12.8488	25.9398	45.0169	47.9587	15.622	41.6994	25.1429	15.277	20.7309	22.9947	52.8996	53.2633	46.341	50.4861	24.339	29.8442	38.2481	23.9987	15.0439	43.8158	46.7997	56.7221	36.3544	40.3977	61.2565	44.3914	56.3648	50.4279	43.936	18.1684	10.0921	44.8018	26.2452	11.0398	33.8646	46.5798	21.5733	29.9644	27.8954	47.3802	30.1062	21.0201	41.7625
CODING	KNOWN	FULL:PARTIAL	chr6	PPIL4	NM_139126.3	major	70.008	0.98	-	69.3686	59.76	81.263	104.335	84.5314	75.001	90.4152	99.8418	60.3039	77.1562	56.2377	92.5863	69.373	65.0282	69.695	78.274	56.5217	68.4795	87.6793	64.1055	90.0723	61.2713	73.902	62.4985	138.977	67.51	70.3255	52.2575	104.604	69.0804	54.6824	82.8857	65.851	100.833	66.8283	78.9137	77.9786	61.6269	72.8833	54.4775	67.0944	74.5312	71.3372	81.1846	73.049	81.3456	85.1181	73.9325	60.0507	68.8067	61.6572	25.9285	41.5206	61.1671	106.226	35.8075	67.8413	100.336	37.6405	43.2622	45.9605	41.7974	58.3077	52.6939	50.2421	56.6052	49.6807
CODING	KNOWN	FULL	chr6	MEA1	NM_001318942.1	minor	55.936	0.398	-	40.6457	30.9705	36.679	40.1287	36.7528	56.1357	46.7255	36.16	41.7219	43.6578	43.2691	44.7443	49.1466	54.9705	46.8075	35.7762	40.0243	53.7797	59.1072	75.5392	49.0016	38.0305	40.3102	50.4599	42.7419	62.189	92.834	72.5425	87.399	80.1332	63.4756	93.9371	80.3626	49.4325	43.268	38.4056	51.4111	51.8963	48.2768	51.1615	53.2054	41.7443	49.4993	30.3249	28.8397	24.1838	22.7215	43.2053	45.8218	45.2238	57.2909	65.9442	95.0029	58.7446	71.6797	90.6218	64.0448	87.2004	95.6942	88.7804	60.9681	82.068	67.3265	68.6349	75.4609	63.2257	70.2427
CODING	KNOWN	FULL:SINGLE	chr4	HNRNPDL	ENST00000507721.5	minor	35.173	0.104	-	40.6457	17.6663	31.9361	20.794	19.1931	34.2796	54.6451	37.1645	20.6856	34.4594	19.2711	34.5908	21.8232	61.0398	17.897	26.4527	24.531	37.108	51.2553	12.7183	25.4922	23.6857	11.9197	26.3826	40.3819	35.2515	91.1108	76.4383	57.8438	51.9987	44.6527	43.2306	41.2178	27.7904	53.0478	36.0228	38.026	52.3194	28.0835	56.3724	53.6328	68.4471	76.1901	28.7728	11.5704	28.1412	32.5092	37.7461	39.0691	71.8587	17.0682	12.8622	17.9424	34.52	24.1951	16.8007	33.8381	20.4027	35.1626	15.2612	25.9952	29.5826	29.1539	27.454	34.0161	35.5851	19.4125
CODING	KNOWN	FULL	chr17	ICAM2	NM_001099789.1	major	45.537	0.799	-	40.6457	34.4601	50.5918	66.3947	23.0726	63.2677	56.757	49.5191	28.9248	46.9527	30.1793	30.4606	44.711	20.1154	52.8305	44.666	39.0201	72.7819	61.0702	39.6966	49.8514	41.8113	38.3597	47.13	58.2128	33.5887	49.971	47.287	67.5548	62.5491	58.3921	124.816	78.4114	75.5014	35.4146	35.6023	44.0087	37.23	53.0912	44.6874	31.6241	52.8986	61.1462	26.1462	19.8596	20.886	30.237	30.1033	31.5929	49.3855	36.518	22.0495	39.5654	40.5762	97.4274	45.3109	39.7804	39.2681	39.7644	31.1859	44.7546	41.6066	34.8168	42.3618	38.3169	46.1779	38.0588
CODING	KNOWN	FULL	chr15	PCLAF	ENST00000380258.6	minor	45.895	0.169	-	40.6457	60.4143	24.9797	55.4505	49.8204	36.3502	38.41	29.4302	65.7383	68.3697	40.3602	41.4745	34.2429	105.779	38.3753	41.6305	39.307	25.635	26.391	56.7828	34.2728	60.6041	48.1122	68.1336	15.2088	55.8703	63.6483	42.5851	11.0832	53.8827	34.8978	20.9652	37.9253	29.389	59.4194	65.5979	87.916	62.8961	33.7002	24.7912	32.0515	11.8304	8.00724	44.6516	70.2859	35.836	31.2857	55.5273	63.6682	68.5293	63.6419	55.3278	76.7154	38.7593	14.3618	62.4509	55.4615	14.8129	63.3635	56.9309	42.8786	42.5608	40.2701	58.7456	50.4376	41.3781	44.6999
CODING	KNOWN	FULL:PARTIAL	chr10	MICU1	NM_001195518.1	major	48.709	0.661	-	43.8973	60.4143	42.6868	53.8089	67.3801	46.7031	42.1058	40.5796	43.1243	52.7188	55.2681	69.0095	39.9205	42.3117	45.6029	45.967	48.3447	40.8726	42.3129	51.2587	47.0189	51.7081	64.583	43.0318	61.6217	51.547	53.2018	33.9875	50.9827	65.9403	38.7448	29.2538	38.657	43.5301	46.2316	56.7674	64.492	47.9477	50.8177	47.6876	40.8122	52.5606	60.4183	49.069	65.7959	39.3537	56.8037	58.023	39.3103	51.3276	47.2352	40.6282	53.1372	31.492	46.1907	41.7471	52.6554	43.181	59.1156	48.4377	40.8687	45.6145	50.5473	40.1477	60.0168	30.1232	56.8327
CODING	KNOWN	FULL:PARTIAL	chr1	PRPF3	NM_004698.2	major	33.396	0.506	-	43.0844	44.929	27.5093	31.5557	46.5535	35.1998	21.7788	19.9885	40.3195	51.4832	34.9062	40.442	27.5008	37.6297	29.0826	33.3911	33.9991	26.3521	28.7902	40.3389	34.5561	48.0385	32.2915	35.6037	35.6619	31.2608	39.5244	29.823	23.6442	55.6411	34.3483	22.4279	22.3162	24.4703	45.3425	47.6566	41.068	48.5118	23.4029	27.6335	25.2138	27.2098	32.2716	36.7719	48.6993	31.2191	43.1708	32.4429	34.2458	29.4093	26.4623	23.4786	38.8753	21.8021	23.9363	33.2619	31.8573	18.027	43.3043	31.0532	28.5411	24.6204	32.0902	29.9632	39.6854	19.696	32.1839
NON-CODING	KNOWN	SINGLE:PARTIAL	chr7	GTF2IP4	NR_003580.2	major	10.839	0.791	-	8.67108	13.3042	8.85356	4.19527	11.4342	11.7333	10.0315	11.3502	9.29101	6.72714	6.78731	14.8	9.4035	10.0577	15.832	11.2749	10.1854	8.60476	12.8684	9.6351	13.3126	14.456	7.15181	12.0386	13.111	14.9653	8.1849	8.59763	14.3554	7.91284	12.0906	12.0265	12.3166	9.09952	7.11255	6.58782	9.12623	8.17931	14.9779	6.78996	5.76927	6.42219	6.79402	5.61129	3.62654	5.71618	4.54429	9.35854	5.54685	3.05191	6.08633	11.2289	19.2076	12.1123	18.5022	15.2733	12.875	13.9744	18.1713	8.89131	23.9852	11.2605	14.2623	14.6126	21.1134	12.2479	18.5185
NON-CODING	KNOWN	PARTIAL	chr21	CH507-513H4.4	ENST00000625598.1	major	36.168	1	-	40.3747	46.892	52.1728	22.4356	40.2239	37.5005	57.021	56.4498	27.5224	26.2221	32.3609	25.2977	53.7596	18.0345	102.391	60.9279	67.5679	35.4946	26.8273	31.4747	34.2728	51.1521	43.7777	37.1405	32.7775	47.2237	23.2623	25.9272	43.0662	26.7529	33.5239	42.418	36.8278	33.078	22.5231	16.6798	33.3614	25.243	34.1014	59.6884	69.2312	64.7289	53.8669	38.0852	25.7312	80.0265	53.4829	29.4794	27.9754	32.7387	29.2409	56.757	7.361	14.5348	20.5723	29.0193	22.7788	27.3899	18.2893	19.7732	38.0548	24.6204	11.5357	15.3506	12.9026	25.1579	10.8557
CODING	KNOWN	SINGLE:PARTIAL	chr7	MDH2	ENST00000432020.2	minor	12.112	0.038	-	12.7356	13.3042	12.3317	8.75535	11.6384	13.3437	12.9353	12.5556	11.2193	9.6102	12.1202	7.74421	9.75835	9.71088	16.6924	11.2749	9.32465	9.85962	13.7408	10.7913	11.8963	13.0104	12.1364	13.8316	13.111	14.9653	12.4927	12.7621	13.511	6.65683	10.7167	10.8889	13.1702	13.5263	7.26073	7.28866	14.7034	14.6663	14.5767	10.7376	10.0428	9.63329	5.09552	13.3716	10.0162	8.35441	8.91381	9.35854	6.51152	6.65872	12.5696	16.7413	14.3769	11.5067	14.2324	19.8553	14.8558	16.2103	13.4515	17.2518	20.0994	18.3222	12.1649	14.0222	11.1432	13.241	12.1328
CODING	KNOWN	SINGLE:FULL:PARTIAL	chr11	FAM111A	ENST00000528737.5	minor	5.879	0.168	-	6.77428	5.67066	5.69157	2.00643	7.35055	3.2209	11.0874	5.32356	6.31087	9.47292	7.27212	5.50699	3.72591	12.6588	2.92547	4.77016	5.02097	6.63283	5.23459	3.85404	7.08116	6.67201	5.85148	5.63511	5.50662	8.97916	8.50799	6.44822	2.5333	6.15443	4.53397	3.57546	6.70704	0.860766	7.85344	7.98949	8.82202	9.44851	3.74446	4.57927	3.84618	2.53508	2.66908	5.25312	6.9077	7.03529	3.14605	6.395	9.6467	9.71063	5.29246	3.87907	6.32586	4.2393	2.45833	5.60022	4.95192	2.65514	9.79361	4.64471	6.1638	5.72567	8.17986	7.5277	7.2333	3.97229	6.13027
CODING	KNOWN	SINGLE:FULL:PARTIAL	chr1	MRPL24	XM_011509981.2	minor	26.294	0.123	-	21.9487	29.88	31.6199	24.0772	21.4391	25.9973	34.1862	32.2427	21.9128	21.6916	27.2704	19.9628	31.2267	33.4678	22.5433	26.8864	30.2693	41.4104	30.9713	25.9505	19.2607	26.4657	26.8735	37.6528	32.5153	28.9329	24.447	24.8525	22.5886	22.7337	23.4942	27.9536	24.1454	26.4378	23.7085	28.7341	22.917	26.6533	21.1295	20.8436	17.9488	16.7315	18.4409	26.982	20.5504	24.6235	26.3919	21.2127	22.6697	23.0281	29.9024	24.2952	33.0095	27.2527	28.4648	24.607	20.1378	27.8091	31.5047	32.2476	33.3649	26.7198	22.2324	30.1108	25.6098	30.6198	27.9694
CODING	KNOWN	SINGLE:PARTIAL:FULL	chr1	CMPK1	ENST00000371873.9	major	47.442	0.96	-	42.8134	40.7851	30.6713	13.8626	45.3284	34.7397	49.3654	37.064	29.626	24.0255	37.0878	43.8838	41.1625	30.3465	39.2357	36.8603	47.9144	56.1102	47.3294	32.8878	48.7184	44.7025	39.0099	34.8352	62.4084	70.1705	42.6476	31.3008	71.1436	45.4674	44.9275	47.7811	48.9004	45.2517	26.9684	22.9873	31.8404	34.4095	18.4549	29.6863	32.2652	36.8431	41.0068	33.0708	21.7593	13.8507	17.1285	21.8366	21.7051	17.7566	23.1545	61.6568	72.6899	49.6604	99.1094	73.9908	67.6762	91.5325	85.3106	70.3342	93.797	92.1833	87.6713	54.7603	114.755	75.3081	105.109
CODING	KNOWN	PARTIAL:SINGLE:FULL	chr6	SEC63	NM_007214.4	major	31.342	0.949	-	42.5425	24.2093	37.9438	17.8755	24.706	39.1109	54.1171	41.7849	26.8212	25.3984	27.2704	20.307	37.4366	45.6064	33.3848	27.9705	24.531	27.6069	30.5351	15.93	31.4403	30.6913	29.2574	39.4458	36.973	33.2562	27.1394	27.0019	38.7384	30.7722	31.6004	48.1062	39.5106	28.4053	31.2656	28.3136	25.2492	28.3455	28.3509	21.1594	24.7865	29.4069	41.4921	32.832	23.1408	20.886	29.3631	33.2228	33.7634	34.9583	18.1267	29.8076	41.5206	10.2954	53.6951	35.6378	31.6923	32.8399	28.3189	27.8683	31.623	26.9107	38.3824	24.9447	42.6178	30.1232	31.5453
CODING	KNOWN	PARTIAL:SINGLE	chr5	MATR3	ENST00000505625.5	minor	34.652	0.15	-	40.3747	32.7153	32.2523	18.6051	41.4489	39.8011	46.9895	36.2605	32.6062	29.5171	25.4524	31.6652	36.372	55.6641	31.1477	27.1032	20.8011	23.8424	26.8273	27.8775	25.2089	35.9177	32.7249	42.0072	44.053	31.9259	27.8933	34.5249	33.6718	27.5065	24.0438	28.2786	24.2673	25.9459	20.4486	21.1651	25.1478	31.166	30.8918	19.7382	20.0856	17.9145	19.8968	29.9667	24.0043	19.7868	22.0224	25.58	30.3871	31.3515	18.5236	44.7114	69.6995	42.9986	49.5547	41.238	45.0624	45.1374	54.6318	50.6937	66.5959	39.1254	63.5512	48.1182	73.7014	34.4265	49.0422
CODING	KNOWN	PARTIAL	chr19	RPS28	ENST00000449223.3	minor	21.11	0.122	-	40.3747	20.0654	36.9952	29.3669	12.6593	9.20257	30.0944	28.5262	14.7254	18.2594	12.4838	7.22793	42.0496	57.9184	23.7479	14.0937	16.354	26.3521	22.247	16.187	21.2435	20.2384	8.88558	12.5509	11.7999	18.2909	17.016	12.8964	18.6831	14.6953	25.0055	16.0896	20.365	26.4378	17.485	15.2781	18.0497	19.8842	23.0017	28.8968	29.2737	27.8858	16.0145	20.7737	18.3054	26.1625	28.3145	19.341	40.7573	46.8885	23.2868	20.4162	17.4824	29.0695	13.7149	16.1218	12.2147	17.7475	15.3394	19.1097	18.6254	12.7873	10.0675	27.7492	11.3387	16.0547	13.7931
CODING	KNOWN	FULL	chr8	ASAH1	ENST00000637561.1	minor	65.2	0.302	-	40.3747	58.6695	72.0933	41.4055	63.2964	54.2952	80.5157	68.4027	31.905	36.2442	35.1486	82.4328	61.2114	26.3581	64.8766	47.4848	48.3447	74.216	84.1896	58.7099	70.2451	52.5977	55.6974	34.3229	121.932	51.8796	47.0632	32.7785	236.864	39.1874	48.7745	51.6816	61.5828	151.987	32.8955	25.5103	38.4316	27.0763	137.743	120.482	103.419	141.119	84.1973	46.323	39.2012	78.9272	74.4565	63.6381	40.0338	39.9523	42.3397	24.4994	37.4951	129.602	85.0064	48.8747	52.4903	205.564	42.4783	41.2716	73.0277	65.0818	36.285	49.0038	40.8584	47.6675	66.6667
CODING	KNOWN	FULL:PARTIAL	chr7	TMEM209	ENST00000397622.6	major	51.733	0.694	-	43.3554	48.2006	47.1136	45.236	52.8831	54.9854	55.3051	50.9254	54.8695	57.3867	47.8748	53.6932	43.8238	62.6005	34.4173	49.8699	44.328	44.8164	51.6915	33.4017	57.499	58.4913	57.6479	62.7546	70.0128	36.2492	65.1561	50.9141	48.3439	58.6555	47.1258	45.1808	55.2416	44.5139	53.196	60.5519	67.3313	64.8704	49.4804	43.1083	51.496	50.7015	55.5654	58.7395	60.9605	59.1404	71.3105	54.7475	42.6866	59.9285	52.7923	31.8492	62.2234	47.2379	51.3661	41.9168	47.7035	41.504	51.0919	45.1201	39.6627	38.5529	65.4389	44.5758	73.7014	39.2264	53.7676
CODING	KNOWN	FULL	chr21	U2AF1L5	NM_001320646.1	major	48.345	0.735	-	40.3747	35.7687	35.7304	33.927	37.5695	65.3383	73.7841	55.0436	52.5906	37.4798	64.9642	48.0141	37.7914	44.7394	31.6639	44.666	33.9991	57.5443	59.1072	54.5989	52.4006	40.8105	40.3102	45.5932	56.6395	44.5633	48.3555	65.5569	39.6884	40.1922	42.0423	52.4942	58.4122	58.655	50.3806	44.2926	58.1037	58.6654	32.8978	42.4767	56.4106	50.5325	42.7053	42.8607	42.8278	50.5662	42.2969	52.0959	53.7803	44.114	47.4999	26.1327	74.7601	37.5481	53.0481	53.6264	56.1217	53.522	57.1097	50.8264	48.2385	41.9883	57.0493	56.2363	50.4376	42.3711	37.1648
CODING	KNOWN	FULL	chr17	AURKB	NM_004217.3	major	65	0.708	-	40.3747	39.4765	15.4937	30.8261	36.3444	39.8011	59.3968	40.68	65.563	45.9917	61.6918	27.8792	26.9685	90.6927	39.5799	27.5368	44.6149	37.2873	47.3294	77.4662	63.7304	35.5841	46.3784	50.4599	13.8977	105.089	148.513	103.306	44.8606	110.277	59.4912	44.2057	72.9238	32.0943	51.1215	38.1253	78.2828	54.8578	27.5486	69.4786	54.2738	18.9286	20.3821	34.7423	40.7555	9.89338	10.8364	67.6935	57.8802	59.651	59.4079	113.718	163.207	51.4772	55.1183	129.144	95.9021	51.8451	154.338	174.509	90.8491	100.963	140.526	139.189	153.659	64.2187	96.6795
CODING	KNOWN	FULL	chr14	RBM23	NM_018107.4	major	47.466	0.443	-	40.3747	48.8549	40.7896	38.8519	57.171	38.6508	33.5262	36.5618	49.7858	54.3663	54.2985	53.349	45.0658	56.1844	42.3333	49.4362	38.0159	36.7495	29.8808	53.3142	47.5854	63.2729	56.3476	47.3862	60.0484	51.547	47.1709	44.3315	31.8774	59.1579	45.3397	31.204	24.3892	36.0292	60.0121	65.1774	64.999	61.6269	37.4446	35.8446	49.3593	35.3221	41.0068	68.2906	74.0851	37.1551	37.5778	50.0682	62.4624	46.8885	39.8258	40.2199	62.6835	41.7874	37.3925	48.1958	43.907	33.9578	61.5935	59.9832	33.4989	37.5986	50.5473	51.3655	73.3105	35.4196	58.3653
CODING	KNOWN	FULL:PARTIAL	chr14	PNP	NM_000270.3	major	27.779	0.455	-	49.8587	35.9869	26.2445	44.324	31.8524	24.6169	19.7989	9.24089	41.7219	22.2408	27.028	62.8141	18.9844	67.9761	18.2412	15.6114	31.8473	15.9547	11.7778	33.7871	11.6131	21.128	31.2079	33.5545	17.3065	13.3025	25.6317	34.3905	30.083	35.7962	30.3639	9.91377	21.9503	19.4287	41.1935	31.958	21.5987	24.6789	26.2113	21.6331	29.701	19.6046	22.3232	39.0403	55.0889	20.886	33.2083	43.0493	32.7988	33.0161	22.3607	20.8245	21.2779	18.1684	15.3969	33.9407	21.9535	11.8783	34.3366	36.0961	31.757	26.1472	27.6857	27.6016	25.4143	17.7098	27.0754
CODING	KNOWN	FULL:PARTIAL	chr13	SAP18	ENST00000382533.8	minor	50.91	0.065	-	50.4006	49.5092	43.9516	37.9398	45.1242	45.0926	44.3496	44.8987	54.1683	51.2087	59.3889	52.6606	40.4528	46.1267	56.7885	57.2419	52.6484	62.2052	42.531	49.3317	45.8859	53.2649	48.5456	47.3862	42.7419	56.5355	46.0939	41.7791	34.7274	53.0035	55.3694	43.068	43.169	40.5789	41.4899	46.6754	43.7045	44.8452	33.1653	64.8993	54.7012	49.5185	55.808	49.3077	49.2174	63.3176	50.3368	53.3437	50.6452	38.8425	58.3494	61.2485	56.2426	43.6043	58.4823	64.4874	47.8685	57.1554	66.1953	59.1869	56.8142	60.3104	55.5811	66.5685	66.0772	55.2811	49.553
CODING	KNOWN	FULL	chr1	SLC50A1	NM_018845.3	major	51.014	0.35	-	40.3747	39.6946	61.6587	70.2252	49.6162	44.4024	51.8732	47.5102	35.5863	44.2069	35.0274	28.0512	56.421	32.0806	50.2493	56.5914	59.2474	57.3651	54.9632	33.6586	63.4472	42.0337	65.6666	46.8739	59.7862	44.5633	52.2326	42.9882	60.0604	52.5011	63.3382	124.003	63.1681	58.0402	43.7125	36.3031	51.3097	40.7555	53.4923	60.6359	51.496	54.7576	98.5133	39.9954	50.4262	36.9353	48.7638	52.0959	50.6452	47.7208	45.7798	20.6203	30.3641	87.8141	82.0305	33.4316	63.3845	64.8413	37.9945	28.2664	31.489	57.6384	40.2701	39.2621	35.971	72.3288	41.3793
CODING	KNOWN	FULL:SINGLE	chr1	PARK7	XM_005263424.3	minor	36.772	0.045	-	40.3747	63.0315	36.9952	38.4871	65.9508	25.077	23.8907	35.6578	57.3238	28.9679	39.1482	42.5071	26.2588	26.5315	47.84	42.7146	39.1635	62.3845	35.3335	24.6658	49.0016	37.8081	58.7315	49.4353	25.6976	33.2562	31.3395	36.943	31.8774	32.7818	20.7464	24.7032	26.8282	37.0129	23.8567	53.2633	44.0087	26.3712	35.0375	26.6861	41.6669	16.5625	23.7791	34.1453	39.0285	34.2971	18.7015	34.4706	15.1936	32.4612	46.0444	30.2159	35.0798	26.647	34.8047	29.0193	34.9935	31.0232	49.558	36.4942	46.0945	39.8889	34.6071	49.7419	38.1214	50.6467	52.7459
CODING	KNOWN	FULL:PARTIAL	chr1	COA6	NM_001301733.1	minor	42.826	0.283	-	45.7941	52.7807	44.9002	45.236	42.0615	46.2429	47.9135	45.0996	40.8454	47.5019	34.4213	61.9537	43.2916	32.254	41.9891	48.3521	39.0201	50.1944	59.9796	38.0265	47.5854	38.8089	30.341	33.8107	60.8351	45.8935	48.3555	38.4207	44.3328	28.8881	44.378	41.9304	44.3884	44.8828	38.3781	45.6943	33.6656	30.3198	40.6542	28.8968	38.2481	40.8992	33.2422	31.8769	34.1931	37.375	54.3568	45.233	38.3456	43.5591	35.0626	24.4994	44.9711	59.9559	47.6139	34.6195	55.4615	80.0734	35.5166	40.6081	48.6404	37.4077	36.285	46.1994	32.8431	48.3296	45.5939
NON-CODING	KNOWN	PARTIAL	chr8	SNHG6	ENST00000520348.5	minor	42.272	0.148	-	40.1037	27.4809	36.679	20.2467	27.7688	46.9331	75.104	75.4338	34.8851	39.5391	27.1492	15.8326	36.5494	58.0919	61.607	49.0025	43.0369	42.486	58.8891	37.5126	38.5215	40.8105	47.2453	31.5054	28.582	45.5609	44.5862	32.3755	57.6327	35.9218	44.2406	45.1808	60.1195	69.722	32.0065	31.2571	31.4348	33.7044	36.6423	73.9	63.4619	50.3635	55.3227	50.1435	19.5143	58.4809	39.1508	40.0858	33.2811	56.0442	51.8662	31.2367	23.1181	46.6323	41.4034	44.4624	40.9358	55.7579	36.3425	26.5412	45.4245	36.2626	18.8766	39.2621	21.3089	59.7499	31.9285
NON-CODING	KNOWN	PARTIAL:SINGLE	chr7	PMS2P1	NR_003613.1	major	43.095	0.688	-	40.1037	41.2213	35.7304	59.281	32.4649	40.4913	49.7614	57.5547	46.455	50.7968	36.4818	47.4978	30.1622	40.4042	40.4403	48.7857	48.3447	46.6091	43.4034	34.8148	47.0189	40.8105	45.2948	37.6528	38.0219	44.2307	38.5552	39.8984	39.3718	35.545	41.7675	48.9188	51.7052	43.4072	43.7125	46.2549	39.3442	40.4735	83.3143	42.003	49.5729	46.8144	41.2494	42.2638	53.1893	47.2684	47.016	41.4895	39.3103	34.1259	48.0291	32.6659	47.5014	53.8997	39.9802	40.5592	45.0624	46.5348	40.4724	30.1243	41.1367	42.5608	28.5246	30.5536	26.5873	53.4604	39.3359
NON-CODING	KNOWN	PARTIAL	chr6	RP1-257A7.5	ENST00000606393.1	major	44.114	1	-	40.1037	39.2584	50.908	42.4999	20.6224	57.286	96.8829	72.9227	49.0846	62.4663	17.3319	6.02327	61.3889	29.306	71.0717	53.9895	31.7038	62.026	107.091	35.0718	28.3246	34.1385	47.8954	10.2457	35.1375	22.9467	57.8328	49.5707	86.0268	33.7866	44.9275	45.6684	44.7543	65.2952	46.9725	70.5037	32.9558	44.2811	53.7598	51.3194	43.1627	86.0236	61.8741	49.3077	29.8758	78.2676	70.087	51.628	35.4516	26.9123	40.8843	13.6788	15.6421	36.9425	58.0942	21.213	25.4198	61.7669	17.5813	15.5266	41.5387	19.4673	12.7941	34.9817	12.5117	47.171	34.4828
CODING	KNOWN	SINGLE:PARTIAL	chr19	SAMD1	ENST00000533683.6	major	1.944	1	-	0.541942	0.872409	0.948596	0.364806	1.02091	1.15032	2.50787	0.904	0.701208	0.96102	1.33322	0.516281	1.77424	0.867043	1.03252	2.16825	1.29111	0.717063	2.8354	1.15621	1.69948	1.668	1.08361	1.53685	1.57332	3.65818	3.76936	3.8958	5.69993	2.51201	2.61047	2.27529	2.80476	1.96746	0.740891	1.54183	1.31823	0.987158	1.47104	0.78953	1.49574	0.33801	0.970574	1.19389	0.69077	1.31912	0.524342	0.311951	0.241167	1.38723	0.661558	2.24578	5.29072	0	1.94079	5.60022	3.96153	3.49361	2.24191	3.58306	4.28786	1.90856	2.0974	5.90408	3.90989	3.14473	4.21456
CODING	KNOWN	SINGLE:PARTIAL:FULL	chr17	PSME3	ENST00000545225.5	minor	3.303	0.174	-	2.43874	3.70774	1.89719	0.729612	3.06273	3.68103	5.93968	4.31911	2.45423	2.33391	3.39365	2.06512	3.54849	3.12135	3.26964	4.33651	4.73405	1.43413	4.79837	2.31242	3.11571	4.44801	3.46754	2.56141	6.29328	1.66281	1.50774	2.68676	3.6944	3.01442	3.57222	3.57546	3.04866	4.67273	1.62996	2.24266	3.65049	2.96147	2.00596	1.26325	1.92309	1.35204	1.94115	2.62656	3.10847	1.75882	1.74781	2.96354	0.96467	1.38723	0.79387	2.6541	6.44087	3.63369	6.59867	3.90318	4.1266	5.86926	5.19179	3.71577	4.95784	3.4354	5.87272	4.28046	7.42879	3.47576	4.46999
CODING	KNOWN	SINGLE:PARTIAL	chr11	SWAP70	ENST00000447399.6	minor	8.545	0.049	-	9.75496	8.72409	8.53736	5.47209	7.75892	9.20257	16.1031	10.848	7.88859	4.66781	6.4237	7.57211	12.2423	4.50862	13.7669	8.02254	10.1854	8.06696	12.6503	7.96501	11.0466	9.78562	9.75247	6.14739	8.39104	12.6373	7.43103	6.31389	12.4554	7.66164	7.69401	6.82588	6.46315	6.39426	5.03806	5.60666	4.96872	7.47419	9.0937	5.68461	6.83765	8.45025	3.8823	5.96946	8.28924	7.475	5.76776	9.51452	6.02919	4.99404	5.02784	4.89988	6.6709	4.2393	16.432	10.1822	9.24358	18.4462	9.32163	8.22778	12.3276	6.87081	10.487	12.1034	7.81978	10.4273	15.3257
CODING	KNOWN	PARTIAL:FULL	chr4	LARP7	ENST00000324052.10	minor	41.758	0.239	-	43.8973	49.9454	49.9594	48.1544	41.0406	45.3227	44.0857	52.5325	33.3074	34.1849	36.8454	48.1862	52.3402	21.8495	38.7195	37.7276	33.8557	46.7884	49.0743	28.7768	56.366	29.4681	54.3971	34.8352	70.7994	48.2214	40.6014	40.8388	67.8714	29.2649	39.157	48.9188	46.7054	66.156	32.3028	50.7403	31.4348	34.6915	51.4864	33.0023	36.7524	44.6173	35.6686	34.2647	36.6108	33.6375	38.8013	41.9575	37.1398	42.1719	33.6072	21.2328	37.8401	76.3074	48.5196	34.959	38.4599	68.7541	27.8469	38.4848	37.6528	38.1712	27.4759	39.5573	27.3692	42.2056	33.8442
CODING	KNOWN	FULL:PARTIAL	chr7	NUDCD3	ENST00000355451.7	major	58.158	0.828	-	51.2135	57.579	38.8924	47.972	74.9348	57.5161	57.6809	52.3316	52.7659	52.7188	47.5112	45.2606	49.8563	46.6469	53.8631	56.8083	56.8086	65.432	56.0537	47.1477	69.9618	60.0481	68.484	47.8984	74.2083	83.1404	73.6641	56.825	63.6493	73.9788	52.6215	54.7695	57.1928	44.5139	48.3061	40.9286	60.8415	44.2811	48.678	48.4771	42.0943	57.7997	65.7564	31.8769	46.627	25.7228	29.7127	57.3991	45.3395	55.4893	45.2506	45.1197	87.4119	83.5748	73.2323	59.0569	71.1425	63.8631	73.393	69.0072	61.37	66.227	69.0045	68.1921	110.063	63.8877	87.4841
CODING	KNOWN	FULL	chr3	TRA2B	ENST00000456380.5	minor	26.85	0.114	-	40.1037	20.9378	29.0903	14.4098	14.7011	50.3841	53.1932	41.8854	28.7495	34.734	34.3001	18.0698	24.3072	27.7454	34.0731	37.294	32.4211	22.4082	39.0413	14.2599	27.7581	25.6873	22.9725	28.944	25.6976	29.598	30.9088	27.2706	33.7774	22.3569	34.6231	50.7065	37.4375	31.3565	28.0057	22.1463	25.8577	23.9738	35.4387	20.5278	22.0087	17.9145	24.7496	14.8043	15.1969	23.5243	23.071	23.0844	28.4578	34.6808	14.5543	32.87	13.6869	12.1123	33.2521	28.8496	22.7788	37.8707	20.1772	23.6217	18.7594	18.3222	15.5208	22.4355	15.8351	27.9716	15.7088
CODING	KNOWN	FULL:PARTIAL	chr15	TM2D3	ENST00000347970.7	major	53.332	0.632	-	46.3361	45.8014	65.7693	56.7274	33.2817	38.6508	45.6696	50.7245	32.7815	41.873	40.845	56.1025	64.5825	44.9128	49.3888	54.8568	57.8128	69.3759	64.5599	49.2032	50.1346	45.7033	69.3509	38.9335	81.5504	44.8958	47.6016	48.2273	87.6101	60.1627	54.8198	53.7944	49.998	76.1163	50.2324	45.6943	43.4003	50.4861	63.3884	74.0579	79.0603	86.8686	60.4183	61.4854	65.4505	52.325	72.0096	44.2971	38.828	43.0042	49.4845	31.8492	29.214	82.9692	52.9187	41.7471	48.3637	72.2478	37.8765	38.7502	45.8265	63.7458	45.3038	47.085	40.6629	60.412	35.6322
CODING	KNOWN	FULL:PARTIAL	chr13	MTIF3	NM_152912.4	major	54.672	0.531	-	65.575	61.0686	54.0699	56.7274	49.412	58.2063	55.1731	43.0907	63.4593	68.9189	71.5091	85.5305	52.1628	71.0975	66.5975	52.9054	55.3741	37.2873	49.5105	73.0983	50.7011	73.3922	68.7007	67.109	32.2531	64.5169	54.4942	55.8846	29.3441	68.4523	55.5068	34.7795	36.7058	34.9225	61.6421	62.9347	62.464	68.2549	43.3288	49.7404	53.2054	43.4343	41.4921	64.4702	55.2616	43.311	54.0072	56.9311	70.9032	62.7029	46.0444	44.9156	59.5781	44.8155	23.6776	67.7118	53.8108	30.1847	67.4933	64.4952	43.4146	58.211	42.9967	59.6312	51.4151	38.0678	54.917
NON-CODING	KNOWN	PARTIAL:FULL	chr11	SCARNA9	ENST00000530422.1	major	22.81	0.774	-	40.3747	18.5387	54.3861	6.20171	10.4133	35.4299	26.0026	38.7716	19.6338	23.3391	15.2714	4.64653	18.0973	12.312	17.5528	28.4041	10.0419	22.4082	23.3375	5.26719	14.1623	9.78562	19.0715	30.9931	28.3198	21.6165	31.5549	38.4207	18.9998	9.16885	21.4333	25.6783	18.048	19.5517	30.5247	11.3535	6.79397	21.8585	20.862	21.1594	19.8719	22.1397	29.1172	15.1624	4.49001	26.6022	29.1884	11.6982	17.1229	32.1838	11.1142	19.3954	5.63576	49.6604	52.66	31.2255	28.2259	42.9015	24.071	13.8014	35.6429	21.9484	24.9591	33.0628	13.8801	46.0124	16.7305
CODING	KNOWN	SINGLE:PARTIAL:FULL	chr9	NEK6	ENST00000539416.5	minor	8.139	0.155	-	6.77428	8.06978	9.16976	4.19527	9.59655	4.60129	9.5035	10.4462	5.78497	5.49155	4.48447	12.3907	6.56471	2.42772	10.6694	8.45619	9.61156	10.0389	10.9054	3.72557	9.06388	7.56162	10.8361	5.89125	19.1421	9.31172	4.84632	6.58256	16.6776	4.64722	9.06794	8.77613	11.2191	12.9115	5.03806	3.22383	6.99678	3.52556	8.02385	6.00043	6.62397	8.28125	6.30873	3.82045	3.62654	8.13456	8.91381	5.7711	3.13518	4.43914	6.21865	5.10404	5.06069	10.2954	12.9386	5.76992	9.40864	20.8219	8.02368	4.51201	20.7693	11.0696	6.50194	6.19928	9.97022	13.4065	7.91827
CODING	KNOWN	SINGLE:PARTIAL	chr14	CALM1	XM_006720258.3	minor	18.621	0.126	-	26.8261	17.4482	11.3831	9.48496	18.5806	14.264	29.9624	16.5733	22.4387	14.1407	15.1502	17.3814	16.3231	25.6645	13.2507	14.7441	14.776	14.162	15.2675	15.2877	14.1623	17.4584	15.6039	30.4808	20.9776	23.6119	23.4777	23.3748	15.8332	15.0721	10.8541	16.9022	12.9263	12.9115	19.8559	18.2216	15.8188	20.4483	14.1755	12.9483	14.1026	12.3374	13.8307	15.5206	16.9239	12.3118	10.1373	12.3221	21.9462	19.4213	13.8927	26.9493	31.6293	9.68983	17.4671	30.8861	18.9823	15.2321	30.4428	33.1765	25.1912	27.1015	25.798	29.2252	26.1963	13.241	25.4151
CODING	KNOWN	SINGLE:PARTIAL	chr11	OSBP	ENST00000263847.5	major	15.47	1	-	27.0971	14.6128	17.7071	9.12015	12.6593	16.7947	22.7028	17.6782	13.6736	15.7882	10.4234	13.4233	15.9682	17.3409	12.5623	13.0095	15.0629	15.2376	14.3951	11.3052	13.5958	14.5672	12.7866	16.1369	30.6797	12.6373	16.0467	14.6428	23.4331	18.5889	15.6628	21.4528	15.3652	15.6167	17.1887	11.0731	11.2557	13.6792	16.8501	9.94807	15.171	11.3233	18.4409	10.5062	11.3977	12.9713	13.2833	13.7259	11.8172	14.7047	9.92337	14.4955	23.6932	15.1404	23.16	14.2551	17.1666	15.5116	12.9795	16.3228	19.0274	15.4593	16.15	12.251	17.008	15.0616	17.7522
CODING	KNOWN	SINGLE:PARTIAL	chr1	MTF1	XM_011541491.2	minor	0.468	0.102	-	1.35486	0.218102	0.632397	0.364806	0.408364	0	0.659965	0.100444	0.175302	0.411866	0.242404	0.344187	0.177424	1.04045	0.688346	0.650476	0.286912	0.358532	0.872431	0	0.283246	0.556001	0	0.256141	0.52444	0.997685	0.215392	0.268676	0.527772	0.502403	0	0.812604	0.731677	0.491866	0.148178	0	0.101403	0.141023	0.401193	0.473718	0.641029	0.67602	0	0.477557	0.172693	0	0.524342	0.467927	0	0.83234	0.264623	0.612485	0.920125	0	0.646928	0.678815	0.330128	0.698721	0.589976	1.32706	1.07197	1.14513	1.25844	0.295204	0.390989	0.496537	0.383142
CODING	KNOWN	PARTIAL:SINGLE	chr12	PTGES3	XM_005268576.4	minor	26.926	0.23	-	39.8328	25.5179	24.3473	12.4034	22.8684	27.3777	41.3138	30.9369	27.1718	20.7306	20.6043	19.1024	19.3393	28.9592	22.5433	17.7797	14.3456	19.0022	18.7573	16.9578	18.9775	18.5704	24.0561	37.6528	40.3819	43.8981	33.9242	31.4351	19.422	12.3089	14.7011	21.4528	14.0238	19.3057	20.4486	18.502	7.70659	17.7688	16.8501	15.7906	11.1112	13.3514	11.4042	16.9533	13.2973	14.5103	15.0311	12.79	15.1936	15.537	13.3635	35.5241	69.5844	31.492	50.331	41.238	29.8766	44.7181	52.7439	51.7554	51.3204	45.4237	61.0343	52.5463	51.8061	25.9854	39.0805
CODING	KNOWN	PARTIAL:FULL	chr11	EED	NM_003797.4	major	81.474	0.415	-	74.5171	123.228	76.8362	84.0878	99.4366	57.5161	54.3811	77.4427	71.8738	76.3325	71.2667	73.1397	62.9857	77.1668	65.737	77.1899	73.4496	86.4061	71.1031	85.1743	82.1414	107.864	87.122	82.4775	84.6971	93.1172	99.188	64.6166	62.6993	89.5533	84.6341	72.1593	53.7783	75.9933	70.681	120.403	83.7585	92.9339	58.8416	59.6884	49.3593	68.7851	73.7637	63.8732	107.587	66.3956	65.8923	82.3552	79.8264	91.8348	102.145	80.0314	115.591	139.897	64.9516	72.6332	84.8428	54.2208	102.656	72.1921	89.1072	73.0978	99.207	93.7272	107.131	83.7492	108.301
CODING	KNOWN	PARTIAL:FULL:SINGLE	chr1	SSR2	XM_011509923.2	minor	57.846	0.135	-	66.117	48.8549	61.9749	69.1308	57.171	50.6142	77.4799	61.1707	46.6303	54.6409	54.7833	57.135	67.0665	80.1147	72.6205	54.4232	59.9647	55.2139	46.457	51.2587	48.7184	45.0361	52.4466	66.3406	51.9196	50.8819	49.8633	49.7051	50.1383	70.5876	62.6512	76.7099	65.4851	62.8359	54.6777	49.3386	51.6139	51.8963	60.3126	51.7931	61.9662	49.6875	68.4255	49.3077	46.2816	67.275	59.775	53.4997	61.7389	66.5872	34.5333	49.4071	62.9135	47.8436	73.1029	67.2026	65.2002	48.7707	58.8796	57.9926	63.916	56.3025	64.3902	53.1367	55.9114	60.0809	55.811
CODING	KNOWN	FULL:PARTIAL	chr19	GPI	ENST00000356487.10	minor	82.956	0.356	-	71.2654	54.9617	63.8721	47.2424	46.1451	78.2219	45.6696	49.8205	102.376	82.2359	71.6303	66.9444	48.2595	80.4616	49.9051	35.993	68.2851	55.3931	52.1278	80.5494	58.632	58.9361	66.9669	66.3406	31.2042	101.764	158.313	163.489	130.887	125.475	76.3905	56.3948	97.9228	60.1306	69.051	64.7569	84.5697	65.4345	76.2266	135.799	139.531	89.9107	58.2345	59.4558	37.4743	32.9779	37.7526	85.3187	54.5039	57.154	90.5012	96.7727	157.226	62.9839	52.66	130.842	125.944	64.4221	125.547	143.853	99.9608	144.096	119.132	102.436	147.598	114.865	126.82
CODING	KNOWN	FULL:PARTIAL	chr19	DHPS	ENST00000210060.11	major	61.818	0.788	-	50.1297	42.5299	71.7771	61.4698	62.8881	68.5592	83.5516	67.8	54.8695	52.4443	38.421	53.349	48.9692	34.6817	54.5514	45.7502	40.885	65.0735	86.8069	57.4252	70.2451	54.2657	46.5951	64.0353	74.7327	61.1913	53.4172	68.9154	121.704	55.5155	69.2461	83.2107	89.6305	137.231	52.7514	44.8533	90.1469	62.0499	100.699	66.3205	66.026	70.3061	66.9696	59.9334	43.6912	38.914	52.9585	60.5186	43.169	66.8646	49.2199	36.3408	48.1915	43.6043	71.4209	61.6024	68.0063	73.6452	54.0418	45.9163	70.7497	56.6842	60.8246	50.7751	61.1898	58.4258	53.129
CODING	KNOWN	FULL	chr1	LYPLAL1	NM_001300770.1	minor	35.525	0.162	-	39.8328	44.4928	41.422	36.8454	45.3284	45.5527	44.2177	41.1822	34.0086	57.7985	42.9055	30.8047	37.614	19.2483	37.5149	31.2229	56.5217	39.6177	49.5105	32.6309	46.4524	31.4697	24.2728	29.9685	26.4842	27.9352	31.3395	24.3152	17.6276	37.429	28.8525	18.3649	31.3402	39.1033	20.7449	39.1064	43.2989	38.3581	35.3049	32.2128	32.4788	44.4483	34.698	35.4586	32.4662	24.8434	39.5004	50.0682	46.3042	47.1659	26.8593	23.2744	32.8945	72.0681	31.6995	20.7038	30.7019	25.0142	32.2127	26.9393	53.4643	28.0558	25.798	34.5389	30.8881	42.3711	22.9885
CODING	KNOWN	SINGLE:PARTIAL:FULL	chr16	AP1G1	ENST00000299980.8	major	23.155	1	-	21.6777	21.8102	19.9205	14.7747	26.7478	19.5555	26.1346	18.1805	17.5302	27.595	25.21	23.7489	26.7911	26.1847	17.0366	23.4171	21.6619	23.8424	21.3746	17.3432	20.1105	26.6881	28.6072	22.2843	37.2352	21.2839	22.9393	20.9567	19.3164	30.2698	21.7081	18.0398	23.1698	17.2153	18.2259	19.4831	23.931	22.5636	19.9259	20.6857	28.6326	32.787	31.5437	21.3707	25.0404	20.2265	25.6927	21.5246	20.7404	17.7566	17.9944	18.3746	25.1884	16.3516	26.5241	26.3041	21.7884	17.8873	25.959	18.048	22.5113	24.4295	30.2026	27.0112	43.9863	18.2063	30.1405
CODING	KNOWN	SINGLE:PARTIAL	chr10	ADD3	NM_001320594.1	major	15.294	0.371	-	18.1551	18.9749	12.0155	8.39054	20.4182	17.2548	29.3024	20.1893	7.53799	18.534	16.7259	12.907	17.7424	16.8206	21.5108	10.1908	14.0587	7.52916	13.9589	14.3884	16.4283	15.3456	9.31902	12.5509	16.2576	21.2839	12.1697	15.8519	9.81655	14.5697	18.4107	16.0896	16.5847	12.5426	10.2243	8.12965	13.7907	13.6792	11.0997	8.84273	5.12824	5.74617	7.27931	10.5062	8.80732	5.71618	8.38947	10.4504	9.40553	11.3753	10.9819	20.0078	24.2683	21.8021	26.3947	16.9704	19.8077	17.6078	23.4811	18.8443	29.2111	17.3679	20.5545	27.1588	22.4819	15.0616	20.3065
CODING	KNOWN	PARTIAL:FULL	chr5	VDAC1	NM_003374.2	minor	53.018	0.129	-	61.2395	66.0849	53.1214	40.6759	60.2337	47.1632	61.5087	53.5369	63.8099	46.2663	45.6931	53.8653	49.324	59.8259	51.4539	56.8083	52.0746	47.864	50.1648	44.9638	50.1346	54.3769	43.9945	47.3862	57.164	42.2353	42.0014	52.9292	74.4158	41.3226	49.5989	45.3433	42.9251	57.0565	51.2696	48.0771	46.9494	48.9348	44.5324	39.3186	43.3763	44.6173	32.9995	48.8302	52.1532	50.786	51.0359	48.5084	37.8633	40.2297	36.3857	53.2862	77.9806	53.8997	68.0569	51.5899	49.024	65.9593	65.3694	65.1587	80.9334	66.6087	70.0532	66.4209	69.9871	57.5983	57.8544
CODING	KNOWN	PARTIAL:SINGLE	chr5	TCERG1	ENST00000296702.9	major	23.76	0.525	-	39.5618	20.5016	25.9283	13.6802	20.0098	24.8469	34.7142	26.4169	24.367	27.8696	20.1195	15.1442	21.4684	37.9765	18.7574	17.346	13.7718	19.3607	17.8848	15.93	15.8618	23.7969	19.2882	31.2492	23.3376	24.277	30.9088	26.5989	30.9274	23.6129	20.1968	19.1775	24.3892	31.8483	28.1538	26.3513	20.9903	26.5122	25.2751	21.4752	22.6497	23.1537	16.2571	27.1013	21.932	39.1338	29.7127	26.3599	24.8403	22.7506	16.4066	16.3329	28.9839	12.7179	15.2675	27.1526	27.2355	17.468	25.841	21.233	22.5113	20.4216	32.7194	30.8488	31.0836	16.3857	25.5428
CODING	KNOWN	PARTIAL	chr4	HERC5	NM_016323.3	major	30.953	0.618	-	39.5618	38.8222	30.9875	12.7682	27.9729	29.2182	39.2019	30.6356	9.99222	43.6578	19.5135	42.1629	38.6785	20.4622	39.5799	40.3295	10.0419	26.7106	53.2183	28.006	34.5561	28.9121	76.2859	37.3966	75.7816	48.8866	45.0169	9.40366	47.605	41.6994	37.3709	35.7546	30.1207	33.5699	7.70526	33.7801	61.957	32.1531	6.28535	14.8432	27.5643	17.2385	20.3821	25.9075	34.1931	12.9713	18.1772	37.9021	24.1167	41.617	17.9944	15.9246	17.3674	16.9572	52.9187	24.9464	40.7708	34.7963	17.4633	9.15672	35.2409	15.841	46.772	28.192	27.3692	22.3441	29.1188
CODING	KNOWN	PARTIAL:SINGLE	chr2	RPS27A	ENST00000495843.1	major	17.949	0.506	-	39.5618	17.8844	41.7382	22.618	15.1095	16.7947	33.1302	30.3342	13.1477	12.0814	11.999	16.521	38.856	47.5139	13.939	11.7086	16.354	20.9741	17.6667	17.6001	11.6131	14.6784	14.0869	16.9053	13.8977	16.2955	11.5235	12.0904	16.0443	8.79204	16.075	15.602	13.7799	27.1756	13.6324	12.7551	9.02483	16.7817	18.7223	13.2641	16.8804	15.5485	11.6469	17.192	9.84348	18.9074	16.4294	11.8542	38.5868	44.6689	12.4373	17.5579	11.3865	26.647	17.8552	18.6674	12.0497	14.5334	13.4515	14.8631	19.2954	15.6502	6.50194	18.5978	5.47385	16.3857	11.3665
CODING	KNOWN	PARTIAL	chr16	RP11-345J4.5	ENST00000569622.5	major	31.681	0.631	-	39.5618	18.9749	34.7818	16.5987	19.3973	37.5005	27.7185	33.0462	24.0164	22.378	30.7853	30.8047	30.3396	45.433	41.817	22.333	14.3456	44.4579	50.601	40.3389	36.5388	35.1393	13.4367	25.6141	25.4353	27.27	26.0624	27.5393	12.3499	38.3082	54.1329	43.5556	34.8766	21.2732	40.0081	36.4433	38.7358	39.4863	27.5486	30.6338	31.8378	14.8724	31.301	28.0565	22.45	20.6662	27.6153	32.131	27.0108	25.2476	21.3022	30.6243	36.575	21.1965	31.0526	41.5774	23.7692	20.2629	41.1803	59.7177	33.9009	48.4774	54.3227	44.4282	42.6178	32.2749	18.5185
CODING	KNOWN	PARTIAL	chr14	SNW1	NM_001318844.1	minor	30.565	0.124	-	39.5618	36.205	32.5684	32.4678	32.0566	37.0404	39.9939	34.7538	26.9965	31.9883	24.9676	35.7955	41.5173	54.1035	36.9986	34.4752	27.974	28.8618	30.0989	36.3564	33.7063	44.0353	39.2266	44.8247	35.6619	31.9259	35.2166	27.2706	28.8163	26.1249	30.6387	35.7546	32.6816	34.3077	23.264	27.3325	40.7638	26.7943	29.9557	24.4754	23.2907	19.9426	23.0511	27.5789	26.94	29.6801	27.091	30.4153	33.5223	47.4434	21.1699	13.883	21.7379	24.2246	38.1688	25.6253	31.3621	28.5078	21.3571	25.0815	26.3972	18.1313	27.8954	28.7824	21.8954	21.6821	15.4534
CODING	KNOWN	PARTIAL:SINGLE	chr1	NEXN	XM_005271322.3	major	21.582	0.74	-	39.5618	16.3577	62.6073	11.309	44.3075	22.7764	7.65559	47.912	23.8411	43.2459	9.81736	96.0282	28.3879	11.7918	17.897	21.4657	12.7676	4.48164	2.61729	7.83655	12.7461	13.4552	58.9482	14.3439	11.7999	11.9722	18.8468	19.076	34.0941	11.9321	6.32008	24.7032	43.9006	54.3512	9.4834	7.70915	22.6128	32.9993	30.0894	8.0532	16.2394	46.1384	11.4042	19.938	61.4786	30.9993	18.8763	10.4504	6.99386	16.0919	31.8871	5.10404	19.0926	2.42246	65.2104	6.78815	13.04	15.2321	2.35991	5.17554	7.36976	8.01594	5.2435	6.78969	2.34593	20.8545	10.3448
CODING	KNOWN	PARTIAL	chr1	ILF2	ENST00000615950.4	minor	44.488	0.077	-	39.5618	56.7066	30.9875	22.2532	46.3493	37.9606	59.9248	54.8427	42.7737	41.7357	40.239	40.0978	45.2432	62.2537	49.0446	42.4978	50.4966	39.6177	39.4775	43.4222	48.1519	46.4817	32.9417	50.716	56.6395	46.8912	32.3088	42.3165	34.7274	37.0522	43.8284	39.6551	35.1205	39.4722	35.7109	37.5646	32.6516	44.9862	38.1133	22.8964	26.4959	24.5057	26.4482	36.5331	25.5585	25.9426	23.4206	31.819	41.2396	30.2417	31.8871	57.5736	100.869	37.5481	55.1183	66.6935	53.3156	59.8105	58.6436	61.9737	72.0897	53.6305	63.5512	65.8305	78.3933	39.5574	48.2759
CODING	KNOWN	FULL	chr21	ATP5J	NM_001320266.1	minor	35.429	0.021	-	39.5618	25.5179	57.2319	46.148	27.1562	63.0376	23.8907	35.256	38.7418	25.673	44.3599	14.4559	40.2754	21.8495	34.5894	24.7181	21.2315	23.4838	54.3088	33.4017	72.7943	24.5753	26.8735	35.8598	18.3554	25.6072	41.8938	37.346	46.5495	44.337	43.4162	26.9785	50.7296	28.2823	44.1571	58.3092	40.054	42.0247	60.7138	23.528	43.3763	22.9847	41.7347	23.9972	30.912	53.2044	29.3631	43.2053	20.0169	35.5132	35.5918	31.0326	29.444	41.7874	19.796	25.795	26.4102	52.5438	53.4519	23.6217	34.9729	38.1712	22.4422	28.6348	26.3918	25.1579	26.9476
CODING	KNOWN	FULL:PARTIAL	chr2	SP110	NM_004510.3	minor	56.477	0.218	-	56.9039	52.9988	58.4967	53.2617	46.7577	57.5161	51.6093	62.1751	29.8013	69.7426	43.5115	69.87	80.3733	41.4446	53.3468	61.5784	51.3573	74.5746	59.5434	46.6339	67.6959	56.1561	74.7689	48.923	67.3906	41.2376	55.5711	37.0773	40.744	43.5834	47.538	45.1808	54.0222	37.2589	53.6405	75.83	80.8178	76.1522	44.2649	49.1087	54.4875	70.1371	85.8958	53.4864	74.4305	47.4882	67.8149	38.37	43.8925	69.0842	49.2199	45.5281	51.757	67.8288	75.82	54.1355	63.7147	58.9721	54.6318	37.5558	67.9358	66.4178	42.3675	58.1552	51.2196	64.2187	50.9579
CODING	KNOWN	FULL:PARTIAL	chr2	MRPL44	ENST00000258383.3	major	52.029	0.53	-	44.1683	40.567	36.679	40.8583	49.8204	47.6233	34.7142	30.3342	44.5267	44.4815	47.6324	50.2513	34.9526	43.1787	33.2127	23.634	35.1468	47.5054	37.2964	57.2967	42.2037	52.4865	41.3938	38.9335	51.6573	70.5031	68.1716	67.3033	57.5271	54.7619	44.2406	51.6816	45.9737	35.2914	46.5279	50.4599	62.464	61.3448	47.3407	47.2139	55.9832	64.7289	54.5948	49.6659	46.4543	35.6162	42.996	51.9399	49.4393	32.4612	42.472	71.6608	77.7505	41.1818	45.6731	72.6332	65.3653	47.0938	78.4668	82.1451	50.9184	93.7102	74.248	55.0555	81.9122	65.5428	94.8915
CODING	KNOWN	FULL:PARTIAL:SINGLE	chr19	EMP3	ENST00000270221.10	major	46.466	0.913	-	41.1876	55.1798	49.9594	49.6136	65.9508	34.0495	36.6941	36.3609	30.6779	35.5578	44.4811	69.0095	51.0982	19.942	40.2682	49.653	58.3867	56.8273	58.0167	49.0748	44.1864	39.5873	44.6446	48.6669	39.5952	46.5586	62.0329	56.1533	76.1047	45.593	43.691	52.6568	51.2174	60.8684	33.9328	31.3973	50.3971	49.2169	31.5605	75.479	57.479	73.8552	50.4699	53.6057	57.3339	35.6162	48.7638	46.4808	37.381	54.3795	47.3676	33.6867	33.8146	41.1818	43.7324	38.6924	43.7419	42.9015	34.3366	32.6457	51.9903	59.1653	32.3	34.9817	28.1512	48.4951	35.1213
CODING	KNOWN	FULL:PARTIAL	chr12	TXNRD1	NM_182729.2	major	40.516	0.594	-	43.3554	42.0937	34.1494	38.8519	43.0824	43.022	31.5463	29.3298	62.5828	46.8154	58.1769	41.6466	34.0655	48.9012	32.1802	37.5108	37.1551	35.1361	40.3499	44.3214	40.7875	43.2569	30.7744	42.5195	58.9995	32.591	35.7551	40.8388	41.694	58.6555	32.9743	26.6534	31.828	30.4957	53.4923	49.4788	50.4985	42.3068	37.8458	46.1085	60.4704	51.7156	51.1978	44.7709	50.2535	52.5449	51.735	48.0405	49.4393	48.5531	33.7395	24.0911	37.3801	26.0414	28.853	32.7528	25.915	28.2283	41.8883	35.2998	25.0572	24.6204	39.2214	27.454	50.4376	29.1302	43.9336
CODING	KNOWN	FULL:PARTIAL	chr12	MED21	NM_004264.4	major	44.177	0.586	-	40.3747	46.0195	36.3628	58.7338	51.2497	30.1384	33.3942	32.8453	48.0328	45.0307	45.8143	67.4607	44.8884	52.196	33.2127	37.9445	32.708	34.2398	41.8767	45.3492	41.9205	53.9321	56.9977	45.8493	67.915	41.2376	39.7398	41.9135	41.694	42.9554	40.6683	33.3168	33.5352	38.7344	52.6032	52.5624	57.2924	52.1783	36.2411	37.4237	43.1627	47.9974	44.8891	48.7108	68.559	44.85	47.8899	48.9764	64.6329	51.0502	50.1461	31.8492	48.1915	44.8155	32.9933	34.2801	43.907	45.6964	40.2364	34.3709	25.7272	42.9426	40.2701	42.8046	49.6556	31.6128	43.0396
CODING	KNOWN	FULL	chr11	CASP1	ENST00000436863.7	major	40.261	0.437	-	39.5618	24.6455	87.2708	50.8905	45.5326	47.1632	29.0385	18.7831	11.9205	32.9493	45.2083	170.717	50.9208	24.1038	27.878	44.4492	17.5017	62.2052	61.2883	57.0398	72.2278	27.1329	31.6413	59.4248	126.128	21.6165	23.37	12.0904	77.2658	22.9849	38.4701	46.1559	53.2905	25.3311	21.1895	22.0061	36.9105	45.8323	16.0477	38.529	27.7779	51.3775	11.1616	28.7728	69.9405	57.1618	29.3631	47.2606	55.9509	52.4374	21.0375	14.6996	14.492	33.9144	58.2236	22.5706	25.75	49.4694	41.1803	35.1671	30.417	19.0856	50.7571	15.0554	24.2413	18.3719	25.1596
CODING	KNOWN	FULL:PARTIAL:SINGLE	chr1	CDC42SE1	ENST00000439374.6	major	41.764	0.876	-	47.4199	33.3696	48.3784	32.6502	38.182	31.5188	36.2981	30.4347	27.5224	24.8492	37.5726	38.2048	36.7269	33.4678	30.1151	33.8248	60.395	38.0043	37.0783	40.5959	29.4576	36.1401	47.462	32.2738	87.5815	28.6003	24.6624	33.4502	70.1936	41.825	35.4474	32.3417	24.1454	48.3258	45.787	33.2194	42.4877	39.2043	39.3169	69.4786	61.1115	82.3055	42.9479	55.3966	55.607	55.6228	75.1556	63.6381	46.5453	33.2936	36.518	23.2744	37.8401	36.3369	59.7762	38.353	32.5176	45.4169	35.2806	35.2998	33.7669	39.1254	45.9331	43.8378	45.9412	30.1232	29.2465
CODING	KNOWN	SINGLE:PARTIAL	chr20	NCOA3	NM_181659.2	major	26.518	0.551	-	35.4972	29.88	35.7304	14.4098	22.8684	26.6875	43.0297	23.3031	18.9326	25.673	22.5436	22.5443	28.3879	33.4678	24.7805	28.4041	26.2525	19.1814	27.4816	13.8745	27.7581	31.2473	29.2574	36.6282	39.8574	36.5818	25.9547	21.8971	26.3886	26.8785	30.6387	25.8408	20.6089	22.134	21.634	18.6421	16.4272	25.5251	21.3969	31.897	27.5643	33.632	41.0068	26.0268	26.2493	24.8434	33.3831	24.3322	23.1521	30.5191	15.4805	18.5787	26.9136	28.4639	35.0635	23.7585	27.0705	26.1322	25.959	18.1807	20.6353	24.8113	28.7344	24.5019	29.9107	18.7029	32.9502
CODING	KNOWN	PARTIAL:FULL:SINGLE	chr8	SQLE	NM_003129.3	major	49.016	1	-	65.304	55.8341	40.7896	40.4935	63.2964	34.9698	49.8933	35.9591	54.8695	48.051	31.8761	44.228	51.0982	46.9937	60.5744	45.0997	39.7374	38.7214	56.4899	49.974	47.3021	50.0401	78.0197	60.9616	56.6395	47.8889	62.0329	58.84	63.5437	62.6747	63.4756	29.2538	48.5346	54.966	55.5668	39.9474	54.0476	52.6014	41.1891	48.3192	58.761	49.5185	38.5803	42.7413	52.3259	33.6375	44.0447	61.7664	44.1336	47.1659	33.4748	41.0365	36.805	46.6323	37.1337	44.8018	51.9951	38.5694	31.2687	38.4848	61.772	56.1116	73.409	46.0518	50.0466	37.2402	56.4496
CODING	KNOWN	PARTIAL:SINGLE:FULL	chr4	CCNI	ENST00000237654.8	major	51.783	1	-	53.1103	47.1101	74.9391	33.015	35.5277	50.8442	90.9432	71.8178	42.5984	48.8748	30.3005	37.6885	52.1628	46.4735	68.4904	44.4492	52.505	37.108	46.457	37.3842	52.6838	48.1497	40.5269	51.4844	58.2128	38.9097	40.7091	42.5851	75.1547	44.2114	44.7901	69.0714	62.4365	65.1722	40.749	34.0604	49.1802	45.2682	70.3424	36.1605	38.8891	43.0963	46.3449	36.6525	37.1289	47.4882	41.7726	44.6091	34.4869	40.5072	24.7423	32.2576	73.725	46.6323	79.7016	54.8143	64.3749	92.6504	57.9357	55.073	91.7871	60.883	69.0045	57.7124	70.5735	63.3912	51.5964
CODING	KNOWN	PARTIAL	chr17	GPATCH8	NM_001002909.3	major	44.677	0.775	-	39.2908	53.6531	46.165	44.5064	56.7626	42.792	32.7343	31.9413	56.7979	59.5833	52.1168	45.7769	40.9851	55.3173	39.4078	48.3521	41.7457	34.9568	40.3499	47.0193	36.2555	60.3817	65.4499	47.13	53.7551	52.8773	52.8787	43.1225	33.8829	45.593	51.9346	35.5921	29.6329	37.5048	42.2308	47.9369	50.7013	52.0373	36.9097	42.1609	44.231	48.5045	39.3083	58.9783	63.0328	52.5449	53.1333	66.1337	51.6098	49.6629	47.2352	10.6164	31.5143	42.9986	39.592	28.8496	45.2275	25.7129	44.3662	31.7168	34.1689	34.1632	49.4986	45.0186	55.325	34.9231	37.037
CODING	KNOWN	PARTIAL:SINGLE	chr14	NRDE2	ENST00000354366.7	major	25.226	0.909	-	39.2908	33.8058	33.2008	20.6116	30.6273	31.2888	31.1503	27.4213	28.5742	33.3611	29.8157	29.9443	32.4687	29.8263	39.2357	30.1387	24.8179	30.2959	40.3499	21.1972	39.3712	34.0273	22.9725	30.4808	21.502	26.6049	25.6317	27.2706	24.3831	25.8737	30.0891	30.2289	26.2184	28.2823	27.8575	26.912	26.7703	26.0892	29.1533	24.4754	24.1454	24.1677	22.0806	25.0717	24.177	30.5596	23.5954	20.1209	28.9401	34.6808	22.7576	20.212	12.3067	12.7179	13.5855	15.6127	16.0112	12.2975	10.0296	14.0668	17.6874	15.841	9.01882	20.3691	11.7297	18.3719	18.3908
CODING	KNOWN	PARTIAL:SINGLE	chr1	DHX9	NR_033302.1	minor	33.76	0.287	-	39.2908	29.2257	23.0825	12.221	25.3186	40.0312	48.1774	32.6445	34.3592	30.2035	31.9973	33.214	42.5819	71.0975	37.1707	29.7051	30.5562	27.4277	37.7326	31.6031	36.2555	32.0257	31.2079	32.7861	40.1197	43.5656	32.955	37.4803	32.0885	33.9122	26.3795	29.7413	31.0963	24.7163	23.7085	18.9225	23.6268	26.2302	16.4489	17.6855	19.4446	21.9707	24.0217	16.3563	18.1327	13.411	15.0311	23.0844	32.3164	25.2476	20.2437	46.753	67.6292	23.619	39.592	53.4567	36.149	34.2373	55.5758	51.49	55.2062	33.9723	53.6934	60.9596	65.6862	29.2957	46.7433
CODING	KNOWN	FULL:SINGLE	chr8	UBE2V2	ENST00000520809.1	minor	39.809	0.13	-	39.2908	40.567	31.9361	42.4999	39.2029	33.1293	30.4904	31.5396	49.4352	43.2459	40.845	20.9954	29.6299	43.6989	29.2547	35.1257	31.5604	44.0994	37.7326	42.5229	42.7702	42.8121	41.8272	42.0072	39.333	44.8958	42.1091	39.764	34.0941	34.0378	38.0579	32.3417	39.5106	31.7254	43.7125	47.3763	34.2741	47.9477	37.5784	32.5286	31.4104	29.2379	29.3599	40.1148	44.2093	33.8574	43.5204	50.8481	37.6221	30.2417	34.5333	29.6034	71.4247	49.0548	45.8025	38.353	44.7323	32.4207	51.5639	50.6937	36.5808	46.1871	40.6896	52.5463	57.0844	38.3988	51.5964
CODING	KNOWN	FULL	chr8	RPL30	ENST00000396070.6	minor	45.208	0.012	-	39.2908	37.9498	49.9594	45.4184	47.3702	43.2521	49.3654	61.8738	41.0207	32.812	51.632	32.1815	44.5335	41.9649	47.668	50.3035	45.906	40.5141	41.0043	53.5711	40.7875	43.0345	47.8954	38.9335	29.6309	47.2237	38.4475	37.2116	36.4162	43.4578	39.2944	34.1294	40.3642	51.4	44.6016	47.5164	42.6905	45.5503	49.8816	53.8459	48.7182	47.1524	47.3155	52.6506	42.137	68.1544	55.2307	51.316	59.086	57.4314	57.4232	55.3278	36.92	36.3369	45.9319	64.3177	39.7804	43.0412	38.9384	49.6321	41.0027	46.7597	34.3974	49.0038	33.0386	48.3296	29.6296
CODING	KNOWN	FULL:PARTIAL	chr6	BCLAF1	ENST00000531224.5	minor	85.107	0.326	-	78.0397	95.9649	66.7179	76.7917	114.546	106.52	77.8759	74.5298	96.0655	111.616	83.7505	81.9165	79.6636	91.3863	77.2668	79.5749	68.2851	75.1124	83.9715	79.0078	84.4074	111.2	94.0571	101.688	115.115	82.1427	105.111	83.0209	59.6382	86.4132	65.1243	60.4578	59.8756	60.4995	83.8688	95.173	97.7521	97.1645	81.7096	68.5312	78.8466	95.9949	69.3961	106.018	111.387	96.9551	97.5276	79.5476	74.0384	79.0723	75.8146	66.5567	99.2585	79.9411	78.1489	71.2755	78.0752	62.1862	91.6823	73.6519	76.5116	75.0063	99.8362	80.2955	130.981	69.8462	112.771
CODING	KNOWN	FULL	chr20	TMEM230	ENST00000202834.11	major	57.698	0.754	-	39.2908	44.7109	48.3784	56.9098	50.0246	59.8167	69.9563	66.4943	37.3393	44.6188	55.5105	49.5629	56.5984	44.566	65.737	62.4457	74.5972	70.2722	78.3007	52.6719	73.3608	56.2673	53.7469	46.8739	82.0749	60.1936	52.1249	59.7804	76.5269	55.7667	60.1782	76.2223	84.0209	68.2464	51.2696	34.3408	55.2644	49.922	60.7138	36.6342	49.5729	58.8138	56.2933	38.6821	35.2293	34.0772	25.6927	39.6178	38.3456	28.577	43.7951	37.5658	67.1691	63.5895	114.506	61.6024	68.1714	95.8645	61.1215	52.817	87.4992	52.6762	59.5662	50.6275	85.4311	80.9355	56.5773
CODING	KNOWN	FULL:SINGLE	chr2	DGUOK	ENST00000418996.5	minor	58.357	0.241	-	39.2908	36.8593	48.3784	50.1609	40.0197	51.3043	39.7299	52.7334	51.1882	39.4018	39.7542	44.228	57.3081	41.2712	53.691	51.1708	48.7751	74.0368	60.8521	61.6646	68.8289	37.9193	61.9823	44.3125	48.7729	64.1844	60.5252	67.8407	73.5714	56.5203	66.0861	87.4362	86.216	55.089	44.3053	42.3303	38.3302	30.1788	69.5401	78.6372	72.8637	51.2085	54.5948	27.2207	33.8478	24.4037	29.7127	68.3174	61.98	51.0502	59.4079	54.7153	79.2457	120.517	87.4647	79.4213	66.3557	85.6632	69.1452	82.0124	69.6778	75.388	62.5025	78.967	51.2196	88.7145	59.8978
CODING	KNOWN	FULL:PARTIAL	chr18	IER3IP1	ENST00000256433.5	major	47.69	1	-	40.6457	35.3325	45.2164	44.5064	23.8893	47.6233	47.2535	54.1396	47.1563	46.5408	54.2985	25.4698	45.7755	60.5196	32.6964	46.4006	35.5771	49.6566	43.4034	40.8528	45.6027	46.3705	43.561	55.5827	66.3417	44.5633	44.2631	44.0629	50.0328	60.1627	47.1258	52.1692	51.4613	53.6134	50.2324	50.6001	43.8059	53.4475	42.5264	36.4763	39.3165	39.2092	52.6537	54.919	42.8278	31.439	47.7151	56.3072	54.9862	46.3336	43.5305	39.199	57.2778	37.5481	55.8946	49.3838	56.4519	64.0028	52.2719	50.9591	47.0325	55.1573	56.2103	51.8083	68.4231	44.1918	51.2133
CODING	KNOWN	FULL:PARTIAL	chr16	NAE1	ENST00000290810.7	major	46.675	0.69	-	47.149	56.4885	36.0466	39.5815	47.166	47.1632	36.0341	35.9591	63.1087	51.0714	57.2073	59.3723	37.7914	64.1612	42.5054	48.5689	40.0243	42.486	41.4405	51.0018	47.5854	42.1449	60.0318	48.923	42.7419	49.5517	51.6941	46.0779	47.8161	49.1098	40.9431	39.1675	36.218	39.3493	55.715	46.3951	53.2363	53.4475	34.5026	38.8449	39.1028	38.7022	40.2788	43.6964	62.342	37.8147	44.3943	58.023	39.3103	35.2357	49.8815	41.4448	47.7315	35.1256	53.8244	45.4806	44.7323	39.8271	55.2218	50.2956	37.7868	49.4317	56.6298	41.0333	80.5438	37.7368	53.7676
CODING	KNOWN	FULL	chr10	HNRNPH3	NM_001322434.1	major	41.459	0.193	-	39.2908	51.4721	36.9952	47.972	62.4797	47.6233	33.3942	32.7449	43.4749	35.695	39.8754	53.1769	42.0496	56.5312	31.4918	53.9895	47.484	40.3348	51.2553	36.8703	54.9498	44.3689	44.8613	34.5791	49.5596	35.5841	35.6474	38.6893	48.3439	43.8346	42.8666	29.7413	36.7058	39.7182	55.5668	49.3386	61.8556	52.8835	34.2351	24.4754	30.1284	29.0689	30.0878	47.8751	58.5428	36.2757	34.4318	46.4808	36.1751	41.0621	44.3244	24.2952	46.0062	39.365	50.7192	33.6013	31.1971	47.6528	39.8824	37.1577	34.9729	32.2546	41.109	39.2621	43.0088	32.6059	28.2248
CODING	KNOWN	FULL:PARTIAL	chr10	GSTO1	NM_004832.2	major	52.204	0.713	-	42.8134	52.5626	39.841	37.2102	50.6371	48.7736	45.5376	44.3965	45.5785	50.1104	54.6621	77.6142	31.2267	50.8087	41.3008	31.8733	36.5813	37.108	39.2594	58.3245	47.0189	48.3721	43.7777	52.7651	43.7907	49.2191	46.8478	49.1677	63.8604	47.2258	32.2874	45.0183	56.0953	53.7364	47.2688	41.3491	73.314	71.9215	60.1789	54.9513	65.8124	46.3074	31.5437	66.8579	55.4343	41.9919	48.9386	64.262	59.3272	50.2178	55.8355	52.8779	65.0988	38.1537	28.0767	85.0215	63.8797	49.3297	83.5406	79.2255	55.2062	80.5411	59.1467	56.2363	69.9871	46.0124	54.4061
CODING	KNOWN	SINGLE:PARTIAL	chr5	WDR36	ENST00000506538.6	minor	12.183	0.348	-	18.1551	10.0327	12.9641	4.56008	11.0258	17.2548	12.6713	15.4685	10.3428	12.4933	12.4838	12.3907	14.194	18.9015	14.2832	13.66	10.3288	10.3974	10.033	5.65259	13.8791	12.1208	8.01869	16.6492	21.2398	9.97685	9.58495	11.1501	15.4109	10.5505	9.48012	10.2388	13.658	13.2804	13.1879	8.12965	9.73464	12.1279	10.431	11.3692	10.2565	11.9994	13.3454	10.3869	10.0162	8.35441	9.78771	14.3498	11.0937	10.543	7.27714	10.6164	14.1469	11.5067	16.1732	15.443	13.3702	14.2539	14.6314	9.95296	11.2556	13.5508	17.1987	12.5462	18.181	8.27561	10.2171
CODING	KNOWN	SINGLE:FULL	chr13	INTS6	ENST00000442263.4	minor	0.881	0.038	-	1.08388	1.52671	0	0	1.02091	0	0.659965	0.703111	0.350604	0.549155	0.60601	0.516281	1.77424	0.346817	1.72086	1.7346	1.43456	2.68899	3.05351	0.899276	0	1.8904	0.866886	1.02457	1.04888	0.665123	0.215392	0.268676	1.47776	0.502403	0.824358	0.650084	0.853624	2.09043	0.889069	0.840999	0.608415	1.12818	0.133731	0.631624	1.70941	2.19707	1.94115	0.238778	0.172693	0.439706	0.524342	0.779879	0.482335	1.38723	0	0.204162	0	0.605615	1.03509	0.678815	1.15545	0.698721	0.825967	0.796237	1.20596	0.954279	0.41948	1.32842	0	1.3241	0.63857
CODING	KNOWN	PARTIAL:SINGLE	chr6	ABCF1	NM_001025091.1	major	30.57	0.757	-	39.0198	32.7153	31.3037	15.1395	25.1144	31.2888	41.7098	33.1467	27.1718	28.8306	26.6644	35.2792	38.6785	34.5083	33.2127	27.1032	28.9781	32.2678	42.0948	29.8046	37.1053	27.3553	25.3564	32.53	27.0087	36.2492	29.1856	30.6291	46.1272	34.289	33.1117	40.7927	27.5598	37.3818	19.8559	22.4266	33.9699	31.166	26.7462	30.7917	21.154	25.0128	22.8085	23.4003	16.0604	21.9853	17.3033	30.2593	29.4224	33.571	25.9331	27.1535	24.4983	16.3516	43.603	37.5045	31.1971	30.604	32.0947	39.281	36.8488	30.3461	37.7532	31.7344	36.1665	29.1302	33.3333
CODING	KNOWN	PARTIAL:SINGLE:FULL	chr2	FARSB	XM_017003110.1	minor	30.51	0.134	-	42.5425	30.3162	27.1931	20.0643	24.9102	33.3593	42.5017	41.7849	30.152	23.3391	33.0881	17.5535	29.275	50.8087	26.8455	32.7406	23.8137	25.635	31.8437	27.1067	29.1744	31.9145	26.44	39.9581	37.2352	32.2585	28.9702	27.1363	34.5163	25.6225	23.6316	24.8657	31.3402	29.389	32.8955	32.0981	29.1025	37.371	24.4727	20.6857	30.1284	21.8017	21.5953	32.4739	37.3016	36.2757	30.7614	27.2957	31.8341	23.583	28.9762	30.2159	43.936	27.2527	29.8881	31.7346	24.5945	31.8617	35.8706	40.0772	32.829	29.0101	31.461	30.9964	38.7079	19.8615	29.8851
CODING	KNOWN	PARTIAL	chr12	HNRNPA1	XR_245923.1	minor	25.68	0.025	-	39.0198	22.6826	32.8846	27.7253	17.968	29.4482	45.6696	36.8631	24.367	30.2035	21.6951	20.6512	23.9523	36.7626	24.4363	24.9349	23.0964	24.3801	34.2429	17.6001	26.9084	22.7961	20.3718	25.1019	25.4353	22.2816	36.1859	25.7929	39.4773	18.3377	26.1047	32.8292	28.0476	40.21	29.932	30.4161	20.3819	30.8839	43.1951	19.4224	24.3591	28.0548	29.1172	23.2809	15.3696	27.0419	22.1971	21.9926	22.1874	28.2995	21.0375	14.6996	17.8274	21.8021	17.5965	21.0433	22.2836	20.1232	18.7612	24.2852	23.8512	21.5667	14.6818	26.4207	21.3089	29.7922	18.9017
CODING	KNOWN	PARTIAL:SINGLE	chr10	ARL3	XM_017016260.1	minor	56.167	0.348	-	39.0198	85.0598	48.3784	64.3883	80.6519	40.2613	40.3899	44.8987	48.5587	51.2087	67.7519	85.8747	62.9857	50.4619	48.7005	57.8924	42.0327	71.1685	46.2389	56.6544	83.5577	64.3849	92.5401	68.6459	72.635	78.152	64.0791	39.361	46.1272	50.6171	48.4998	51.3566	41.3398	51.0311	44.6016	58.0289	64.2892	51.4732	36.6423	31.897	36.1113	44.2793	34.2127	55.8741	50.0809	40.6728	32.5092	44.2971	48.957	61.5931	69.199	38.1782	58.1979	83.5748	67.6687	51.9293	71.4727	70.1516	57.4637	53.6133	64.1839	74.4338	52.0155	74.6866	42.4223	45.3503	68.1993
CODING	KNOWN	PARTIAL:SINGLE	chr1	SARS	XM_006710813.2	minor	53.812	0.078	-	39.0198	32.4972	127.428	46.8776	34.0984	92.946	167.235	118.123	40.4948	43.2459	37.6938	55.242	66.0019	45.0862	79.3319	110.798	68.7155	91.6048	111.671	38.7973	83.8409	40.9217	29.0407	37.6528	81.8127	35.2515	36.0782	34.2562	57.9493	41.5738	83.6724	137.493	99.1423	93.4545	29.4874	32.0981	59.3205	35.3967	57.3705	38.0553	41.4532	49.1805	78.8592	36.0555	26.2493	41.5522	43.5204	42.7373	55.9509	84.6212	31.3579	19.8037	15.6421	30.2807	50.7192	21.3827	37.9647	73.7849	19.4692	20.5694	37.9208	13.169	21.813	30.9964	17.5945	53.957	18.0077
CODING	KNOWN	PARTIAL:FULL:SINGLE	chr1	AKR1A1	ENST00000372070.7	minor	78.586	0.35	-	74.788	61.941	74.6229	47.2424	95.9655	64.8781	85.0035	71.0143	33.1321	48.4629	43.5115	75.0328	88.7122	40.4042	82.7736	67.2159	71.4412	120.287	98.1485	61.6646	87.8064	58.7137	58.2981	68.902	84.1726	97.7731	84.7568	77.6474	122.232	107.012	111.975	130.992	101.459	81.2809	69.3474	62.7946	63.2752	54.1527	77.6976	62.8466	49.5729	91.6008	68.6681	55.1578	41.9643	53.6441	55.4054	58.023	51.3687	47.9983	51.2046	73.0899	97.1882	101.743	102.473	115.059	107.622	104.249	83.4226	82.2778	125.956	117.567	83.4765	87.3803	84.2582	105.762	99.7446
CODING	KNOWN	FULL	chr6	POLR1C	ENST00000642195.1	minor	33.724	0.208	-	39.0198	34.0239	22.7663	28.2725	25.9311	28.0679	29.9624	30.736	32.9568	32.1255	32.1185	33.3861	33.001	26.7049	41.9891	40.1127	29.2651	37.4666	34.0248	42.6514	45.8859	39.5873	38.3597	36.3721	46.6752	32.9236	24.3393	27.6736	41.4829	28.8881	34.8978	20.9652	29.6329	44.5139	39.4154	33.3596	26.7703	31.025	30.6244	39.3186	42.7353	48.6735	32.029	40.5923	43.6912	52.5449	62.7462	27.2957	27.4931	13.8723	35.7241	15.108	33.1245	26.0414	40.3683	28.8496	25.4198	33.8181	37.7585	32.9111	23.8512	28.8192	28.7344	42.3618	31.2791	25.3234	31.0345
CODING	KNOWN	FULL:PARTIAL:SINGLE	chr6	PEX3	NM_003630.2	major	47.939	0.596	-	45.5232	54.0893	54.7023	49.6136	57.171	40.4913	45.5376	54.24	52.24	52.4443	47.7536	63.1583	58.7275	69.8836	31.4918	49.653	40.5981	56.2895	48.638	44.8353	53.2503	42.1449	57.4312	45.8493	68.1772	51.2145	55.7865	48.3617	45.5995	36.4242	40.9431	39.6551	40.1203	43.0383	52.0105	45.9746	55.163	48.7938	29.822	41.3714	40.3849	40.0542	42.4626	52.77	63.2055	37.1551	42.6465	53.1877	59.8095	47.4434	44.3244	36.5449	51.642	53.2941	56.1534	36.656	50.5096	52.1246	43.7762	45.5182	45.2906	43.5151	45.5136	40.1477	50.0466	40.2195	39.3359
CODING	KNOWN	FULL:PARTIAL	chr2	PPP1R7	NM_001282410.1	major	61.566	0.378	-	55.5491	56.2703	45.8488	61.105	66.9717	64.8781	54.6451	52.9342	49.2599	53.268	50.2988	73.1397	49.8563	48.381	48.8726	47.7016	64.6987	53.7797	65.2142	72.4559	60.3315	50.2625	65.8833	60.4494	44.8396	58.1983	72.6948	75.901	107.665	69.3316	67.0478	57.3699	58.1683	72.6732	58.8267	65.1774	67.2299	61.7679	61.9174	64.7414	59.4021	61.3488	52.8963	42.025	50.0809	29.9	40.7239	67.3815	46.7865	59.9285	56.4971	47.1614	83.1563	84.1804	68.3156	71.6149	74.6089	77.9773	63.0095	73.1211	71.9557	67.563	66.4876	66.4209	60.6033	59.0879	87.1009
CODING	KNOWN	FULL:SINGLE	chr17	ZNF207	NM_001098507.1	minor	42.83	0.155	-	39.0198	30.3162	41.1058	36.1158	26.952	52.2246	38.41	45.4009	41.7219	47.2273	39.9966	30.9768	40.2754	35.3753	40.2682	44.2324	45.7625	45.7128	45.5845	35.7141	52.1173	41.5889	61.9823	33.0422	57.6884	35.2515	34.2473	43.9285	47.605	45.9698	41.0805	38.3549	42.4373	45.1287	42.3789	38.2654	48.0648	44.2811	59.109	57.6357	55.5559	63.8839	53.6242	57.5456	60.097	58.4809	70.6113	58.1789	28.4578	34.1259	48.4261	18.5787	30.8242	46.0267	44.2499	32.074	39.2852	36.4732	32.2127	28.5318	35.3749	36.0717	29.7831	33.2104	48.0917	41.5436	35.7599
CODING	KNOWN	FULL:SINGLE	chr12	ORMDL2	NM_014182.4	minor	47.196	0.387	-	39.0198	56.2703	39.5248	37.575	44.7159	46.2429	39.0699	40.0774	45.2279	37.4798	73.5696	18.2419	46.4852	37.8031	60.9186	46.8343	46.3363	45.7128	46.0207	47.1477	43.6199	58.1577	50.2794	65.5722	45.8885	50.2168	41.463	45.9436	37.7885	57.0227	46.9884	56.7198	38.2911	37.0129	58.8267	50.0394	43.9073	41.0376	31.4268	61.1096	38.6754	34.646	47.8008	47.3975	37.3016	34.2971	54.182	46.1688	48.2335	41.3395	46.706	37.3616	57.6228	46.6323	50.7192	64.8268	47.7035	52.4041	47.4341	58.9215	51.4544	55.9207	47.1915	64.2068	43.7908	49.9847	53.6399
CODING	KNOWN	FULL	chr12	OAS1	NM_001032409.2	minor	37.658	0.065	-	39.0198	36.205	67.9827	49.2488	11.6384	57.286	53.0612	58.8605	8.06389	31.3018	48.7232	28.2233	60.5017	29.9997	51.2818	23.634	39.7374	26.7106	53.0002	45.3492	23.2262	15.1232	70.001	18.186	51.3951	37.5795	25.7393	28.211	84.4435	28.7625	25.5551	58.5075	79.6309	56.5646	18.8186	33.7801	26.6689	12.8331	25.6763	51.9511	28.8463	38.5332	28.8746	24.7136	41.2735	15.8294	27.6153	52.7198	45.5807	35.2357	18.7883	29.3993	12.4217	5.45053	65.081	33.0922	56.2868	62.1862	27.7289	25.4796	35.3749	40.8431	39.8506	41.7713	28.3467	44.3573	24.9042
CODING	KNOWN	FULL:PARTIAL	chr10	NOC3L	NM_022451.10	major	90.493	0.839	-	76.6848	100.981	85.3736	83.9054	107.196	88.8048	85.0035	121.739	97.6432	100.77	101.446	116.852	112.842	103.698	93.615	116.869	69.1459	83.7171	96.4036	95.9656	95.7373	93.4082	103.159	87.8565	117.737	98.4382	88.203	78.1847	79.9046	95.0797	84.3593	55.2571	73.4116	92.8397	80.1644	92.3697	110.123	101.818	67.5341	79.9004	71.3679	89.7417	78.8592	109.36	113.286	86.8419	82.846	116.358	99.361	71.0263	93.6766	41.2407	57.7378	108.405	94.9691	62.2812	95.4069	89.7158	85.4286	67.8128	80.6654	62.219	93.3343	92.1036	92.6644	121.651	90.5492
CODING	KNOWN	SINGLE:PARTIAL	chr21	CH507-9B2.4	ENST00000623476.2	major	1.221	1	-	0.812913	1.09051	0.632397	0.364806	1.63346	0.690193	1.71591	0.803556	1.05181	0.96102	0.727212	1.03256	1.4194	1.21386	2.5813	0.216825	1.00419	1.79266	1.09054	0.899276	2.26597	1.3344	1.30033	0.768424	0.52444	1.33025	0.969264	1.20904	1.26665	0.753604	0.961751	2.43781	2.92671	0.860766	1.18543	0.280333	0.81122	0.56409	4.01193	0.315812	0.854706	0.845025	1.45586	0.238778	0.172693	0	0.524342	0.467927	0	0.554893	0.661558	0.408323	1.03514	1.81684	2.58771	1.18793	1.8157	1.11795	2.12391	1.59247	3.34989	2.29027	2.72662	1.18082	0.781978	2.15166	2.04342
CODING	KNOWN	SINGLE:FULL	chr17	GOSR2	NM_054022.3	minor	1.795	0.019	-	1.08388	1.74482	0.948596	2.18884	1.83764	1.84051	1.8479	1.60711	1.40242	2.33391	2.42404	2.23722	2.83879	2.0809	1.03252	0.867302	2.58221	1.07559	1.96297	2.44089	1.41623	1.8904	2.16721	1.28071	2.6222	0.997685	3.01549	1.61206	0.422217	2.26081	2.33568	1.95025	1.21946	0.983732	1.77814	1.82216	1.21683	3.52556	0.802385	0.631624	1.28206	0.33801	0.727931	1.67145	1.55423	3.51765	0.524342	1.71573	3.85868	0.83234	1.45543	2.6541	4.60062	1.21123	1.16447	2.37585	2.14583	1.39744	1.41594	1.72518	1.87594	1.52685	2.0974	2.36163	1.75945	1.98615	2.17114
CODING	KNOWN	PARTIAL:SINGLE	chr8	CYC1	ENST00000533444.1	major	26.417	0.758	-	38.7489	34.8963	22.7663	19.6995	30.8315	23.2365	31.2823	25.312	24.1917	23.6136	21.2103	27.535	23.0652	25.8379	34.4173	25.5854	25.3917	22.4082	31.8437	28.3914	20.677	30.6913	19.2882	35.6037	21.7643	32.2585	21.2161	23.2405	29.0274	20.5985	24.0438	22.9154	18.6578	28.6512	18.6704	19.6233	24.1338	24.5379	20.5946	15.9485	18.5899	16.9005	14.0733	28.534	21.7593	22.2051	16.6042	18.0932	21.9462	22.7506	23.8161	38.5866	40.6005	20.5909	25.7477	42.935	29.3814	29.3463	36.2245	43.5276	41.4047	34.354	27.4759	35.2769	29.1287	22.6752	34.9936
CODING	KNOWN	PARTIAL	chr12	CCDC59	NR_033192.1	minor	33.986	0.224	-	38.7489	39.6946	42.6868	38.1222	37.7737	38.1907	45.1416	33.1467	40.3195	42.4222	35.6334	52.4885	40.4528	29.9997	40.9566	44.4492	39.7374	31.013	52.1278	51.0018	42.4869	36.4737	27.0902	46.6177	33.8264	35.2515	41.5707	26.8676	27.4441	29.2649	39.157	37.0548	46.5835	41.1938	25.783	23.1275	37.3161	33.4223	26.4787	29.6863	30.5557	32.111	38.095	26.8626	30.0485	20.4463	24.4693	26.0479	31.5929	35.7906	23.0222	22.0495	27.9488	32.0976	36.3574	29.3587	36.6442	23.477	29.8528	24.816	30.551	26.9107	25.5883	31.144	23.6548	31.4473	25.2874
CODING	KNOWN	PARTIAL:FULL	chr11	CARD16	NM_001017534.1	minor	44.295	0.331	-	40.6457	34.6782	54.7023	63.6587	57.5793	50.8442	41.9738	34.7538	31.905	48.4629	42.7843	78.4746	56.421	27.7454	41.1287	52.6886	32.9949	41.7689	53.8726	53.3142	70.5283	43.8129	53.5302	44.5686	73.9461	34.2538	53.6326	30.0917	56.2605	38.8106	45.8893	55.5821	55.2416	35.6603	34.5255	58.5896	51.6139	51.6142	47.8757	33.4761	48.0772	42.9273	10.4337	38.4433	51.117	55.6228	51.5603	33.5348	55.4685	60.2059	44.8536	28.991	25.5335	48.4492	41.7916	34.1104	35.3237	46.5348	41.5343	43.3949	40.0647	38.7437	23.4909	34.096	20.1359	28.9646	34.4828
CODING	KNOWN	PARTIAL:SINGLE	chr1	C1orf131	ENST00000318906.6	major	33.822	0.337	-	38.7489	35.1144	35.098	29.5493	32.4649	32.6691	43.9537	36.3609	40.8454	41.7357	41.5723	38.5489	35.13	39.3637	42.1612	41.1968	32.4211	28.6825	45.3664	39.0543	29.7409	39.3649	45.0781	47.8984	28.0575	41.9028	41.0322	34.9279	30.5052	42.2018	36.8213	34.7795	41.0959	35.1684	30.9692	39.3868	41.1694	43.717	35.5724	34.5814	29.701	18.7596	18.4409	35.1004	42.8278	34.2971	32.684	39.1499	44.1336	42.1719	32.1517	11.4331	16.4472	12.7179	25.8771	40.7289	31.3621	24.8745	27.7289	33.8401	21.3053	23.4753	25.5883	30.9964	17.008	27.3095	21.9668
CODING	KNOWN	FULL	chr6	IPCEF1	ENST00000519344.5	major	56.659	0.581	-	38.7489	97.4917	51.8566	55.8153	74.7306	47.8534	97.1468	46.8071	7.01208	81.824	82.9021	100.675	68.131	56.7046	60.2303	109.28	45.7625	43.3823	81.3542	84.9173	102.252	70.8346	128.082	59.9371	78.666	83.473	73.7718	18.9417	22.1664	79.5052	64.0252	23.403	25.4868	24.1014	18.6704	41.9098	90.2483	53.7296	3.34327	64.8993	60.6841	39.7162	26.6908	70.3202	100.852	14.7301	34.9561	79.0797	45.0983	57.154	58.0848	14.6996	17.1373	54.5053	45.285	37.8439	62.7243	40.2463	67.4933	22.8254	49.0424	64.1275	64.8097	48.8562	72.5285	34.5921	51.9796
CODING	KNOWN	FULL:PARTIAL	chr4	EXOSC9	NM_005033.2	major	50.265	0.482	-	57.9878	43.1842	39.2086	42.6823	48.3911	51.5344	49.6294	46.2045	81.1648	56.8375	46.4203	56.2746	43.1141	63.4675	34.4173	35.993	34.286	40.3348	43.4034	55.7551	35.4058	42.1449	56.3476	50.4599	43.7907	42.9004	57.2943	54.0039	43.0662	52.3755	34.8978	36.4047	44.6323	42.9153	65.6429	70.7841	58.0023	64.3063	44.6661	37.1079	66.8807	40.7302	39.7935	64.112	101.716	48.1478	68.3392	60.9865	45.3395	55.4893	58.7464	44.9156	59.348	43.6043	35.9692	54.984	44.8974	43.181	49.912	62.2392	44.8886	46.378	43.6259	40.5905	54.152	38.3988	62.963
CODING	KNOWN	FULL:PARTIAL	chr2	FASTKD2	NM_014929.3	major	38.808	0.293	-	42.2715	49.9454	36.0466	45.7832	42.2657	36.5802	30.2264	30.1333	43.6502	47.2273	46.4203	49.5629	37.614	53.9301	28.7384	32.9575	33.2818	34.9568	34.461	42.266	45.3194	53.1537	50.7128	48.923	51.6573	45.8935	34.7858	29.5544	27.6552	39.5642	36.8213	25.8408	36.4619	28.6512	41.0453	51.1608	44.6171	42.3068	30.2232	35.6867	30.7694	35.3221	41.9773	47.2781	45.4182	43.5309	49.9872	33.8467	44.1336	33.2936	42.0751	28.991	44.7411	34.52	32.217	26.4738	33.3429	27.2501	37.5225	34.2382	30.819	31.4912	40.2701	34.3913	46.1367	29.9577	41.7625
CODING	KNOWN	FULL:PARTIAL	chr16	DDX19A	ENST00000302243.11	major	40.446	0.725	-	42.0005	38.386	29.4065	32.8326	37.5695	42.5619	27.3225	30.3342	49.7858	38.99	48.9656	45.4327	36.1946	54.2769	33.0406	32.307	47.3405	36.2117	38.387	47.9185	44.1864	45.7033	52.0131	39.4458	47.9863	41.9028	41.7861	44.7346	33.3552	63.4283	38.3327	25.3533	32.3157	28.4053	47.2688	43.1713	45.2255	43.717	23.4029	41.8451	39.1028	45.1244	35.426	38.2045	28.3216	23.5243	22.7215	52.8758	39.5515	27.7447	41.1489	31.6451	49.5717	44.2099	36.3574	42.5956	39.9455	33.9578	47.6701	46.978	36.3128	41.4157	44.8844	47.085	74.0924	37.2402	49.2976
CODING	KNOWN	SINGLE:PARTIAL	chr8	AZIN1	NM_001301668.1	minor	5.102	0.021	-	8.12913	4.36204	5.69157	4.19527	3.87946	4.37122	5.6757	5.12267	6.48618	8.5119	7.27212	2.7535	3.72591	5.54907	2.92547	3.46921	3.87332	2.86825	5.6708	1.54162	4.24869	4.22561	1.08361	5.89125	8.39104	5.65355	7.75411	5.37352	6.75548	5.77763	7.69401	3.25042	3.41449	4.54976	8.89069	5.18616	2.94067	8.17931	5.48297	5.2109	11.3249	9.80229	10.191	7.40213	3.79924	11.4324	14.1572	8.26671	7.47619	6.65872	3.57241	1.02081	4.37059	0.605615	2.19956	1.86674	2.47596	1.53719	3.53986	2.52142	2.27793	3.62626	4.40454	2.65683	4.49637	2.48268	1.66028
CODING	KNOWN	PARTIAL:SINGLE	chr4	FBXW7	ENST00000603548.6	minor	30.581	0.471	-	38.4779	35.5506	34.1494	13.6802	28.9938	29.2182	43.4257	23.0018	10.5181	29.2425	28.7249	44.7443	46.4852	30.1731	54.0352	29.2714	25.8221	27.2484	24.4281	19.0133	31.4403	34.1385	33.5918	38.6773	33.8264	31.2608	31.6626	27.1363	31.4552	30.2698	41.7675	49.0813	37.0717	27.6675	23.8567	25.0898	28.8997	34.8326	25.9438	21.0015	25.8549	17.7455	43.4332	21.0125	19.1689	18.9074	18.5267	26.0479	20.7404	26.3574	10.5849	19.8037	28.5239	27.8583	45.6731	31.2255	30.8669	20.4027	34.9266	34.6363	49.4444	33.9723	37.3337	34.8341	45.3547	29.4612	41.3793
CODING	KNOWN	PARTIAL:SINGLE	chr2	XPO1	ENST00000428210.5	minor	20.607	0.456	-	38.4779	26.3904	25.2959	7.11372	20.6224	19.7855	32.0743	28.024	18.7573	17.2984	15.5138	13.7675	15.6134	23.4102	18.4133	11.4917	12.3372	13.9827	13.5227	14.1315	15.0121	17.6808	19.2882	33.8107	25.6976	20.2863	19.6007	22.0314	16.9942	14.8209	14.4263	10.7264	12.3166	15.2478	13.9287	12.615	8.0108	20.5893	15.5128	9.31645	11.1112	9.9713	5.5808	17.789	15.8877	8.35441	12.4094	11.8542	14.7112	12.7625	13.0989	25.5202	48.7666	27.8583	26.2653	29.189	25.5849	25.5732	39.2924	30.257	41.6727	29.2009	45.7233	33.6532	45.9412	21.5166	27.2031
CODING	KNOWN	PARTIAL:SINGLE:FULL	chr2	CUL3	NM_003590.4	major	29.876	0.951	-	38.7489	34.242	32.8846	13.4978	31.8524	25.077	37.486	29.5307	25.4188	30.8899	22.18	33.5582	32.4687	27.2251	40.0961	21.6825	25.8221	21.3326	31.6256	25.0513	24.6424	34.5833	32.0748	38.4212	35.3997	36.9143	27.8933	27.808	25.5442	23.8641	21.7081	30.2289	25.9745	19.9206	20.004	21.3053	25.0464	24.2559	26.4787	15.9485	16.2394	23.6607	27.4187	24.1166	20.3777	22.425	21.498	20.7448	16.1582	20.2536	18.6559	30.2159	52.2171	39.365	39.2039	32.9225	30.5368	46.5348	42.2423	36.6269	53.4643	41.9883	46.9818	43.395	48.8736	29.6267	37.2925
CODING	KNOWN	PARTIAL:SINGLE	chr12	SCAF11	XM_011538984.2	major	30.306	0.509	-	38.4779	29.6619	30.0389	20.9764	33.8942	31.5188	44.0857	35.4569	22.2634	37.8917	26.0584	34.0745	31.5816	29.9997	32.8685	33.3911	24.6745	29.9374	33.1524	18.6279	30.3074	39.9209	35.5423	29.7124	43.7907	30.9282	30.2626	31.3008	33.4607	32.1538	30.9134	23.403	30.3646	23.9785	21.634	25.3701	29.6095	35.1146	32.2291	24.7912	23.9318	22.4777	24.9923	29.8473	26.422	20.886	27.7901	27.9197	29.1813	31.9064	20.9052	24.2952	26.6836	19.3797	33.3815	28.3405	34.3333	38.5694	31.1507	25.8777	39.5287	30.1552	46.3525	33.2104	41.2494	28.7991	29.5019
CODING	KNOWN	PARTIAL:SINGLE	chr1	IARS2	ENST00000366922.2	major	30.622	1	-	38.4779	35.1144	32.5684	20.6116	27.9729	27.3777	39.0699	35.256	31.7297	32.812	25.5736	26.3303	30.6944	37.1094	32.6964	28.1873	26.109	31.73	24.6462	26.7213	36.2555	30.2465	31.2079	34.8352	28.8442	36.2492	25.847	33.1815	29.5552	25.2457	23.4942	39.005	34.023	27.7904	23.1158	23.8283	27.8857	25.8071	29.9557	13.1062	19.8719	21.9707	14.316	29.7279	25.7312	21.5456	18.0024	22.1485	20.4992	19.9762	21.4345	28.3785	53.2522	34.52	37.1337	35.6378	29.5464	44.5784	41.0623	39.0156	42.2087	38.1712	49.7084	37.7861	50.4376	28.6336	36.143
CODING	KNOWN	FULL:PARTIAL	chr6	HDDC2	NM_016063.2	major	52.956	0.471	-	52.8394	64.9944	50.908	45.0536	58.6002	51.9945	48.5734	67.6996	52.0647	63.1528	68.1155	57.6513	57.1307	41.9649	61.607	57.4587	46.6233	57.9029	51.2553	51.0018	65.9964	63.6065	56.9977	52.509	43.5285	54.5401	42.7553	47.1526	44.9662	47.9794	48.225	44.2057	46.9493	55.3349	44.1571	46.8156	42.7919	44.9862	45.3348	46.1085	33.5472	49.3495	44.8891	59.4558	46.627	59.1404	51.735	41.6455	45.0983	30.5191	56.4971	36.7491	55.3225	67.8288	69.9976	52.7778	61.899	55.3387	68.4372	56.1347	65.5239	63.7458	52.435	61.2548	54.543	62.8946	53.129
CODING	KNOWN	FULL	chr2	BRE	NM_199191.2	major	54.904	0.666	-	38.4779	57.579	62.6073	60.7402	56.1501	61.1971	61.2447	59.7645	48.0328	53.4053	63.2674	70.0421	49.8563	41.2712	52.6585	60.9279	58.3867	67.4039	59.1072	56.9113	62.8807	51.7081	69.5676	56.3511	84.6971	44.2307	52.0172	48.093	55.5216	51.9987	45.7519	45.9934	49.998	46.2354	47.417	53.6837	61.957	53.5886	64.0571	42.1609	52.1371	50.8705	47.3155	58.7395	66.6593	48.3676	61.8723	65.8217	63.427	47.1659	41.5458	33.4825	48.3066	61.7727	61.5876	41.7471	53.6458	59.2515	54.6318	49.3667	55.7422	55.7299	49.0792	47.085	65.0997	65.0463	46.1047
CODING	KNOWN	FULL:PARTIAL:SINGLE	chr15	ZWILCH	ENST00000307897.9	major	49.446	0.788	-	49.3167	72.8461	24.3473	36.1158	67.5842	30.3685	53.0612	27.9236	64.8618	45.5798	63.631	64.8793	31.2267	110.288	26.3292	42.7146	50.3531	24.2009	33.5886	50.3594	32.0068	69.0554	49.8459	60.4494	36.4486	52.2122	56.8635	47.8243	14.3554	70.9644	34.2109	18.3649	31.4621	18.445	60.753	69.9431	90.1469	67.4088	16.8501	26.2124	21.154	18.4216	16.9851	61.2467	75.1213	29.2404	28.3145	55.6833	61.7389	59.3736	59.8049	62.6776	93.1626	23.619	24.3245	61.9418	45.7227	20.5424	92.9803	76.9695	50.3824	45.9962	73.409	59.9264	116.319	24.1648	60.281
CODING	KNOWN	FULL	chr12	RNF34	NM_194271.2	minor	31.698	0.162	-	38.4779	31.4067	29.4065	25.5364	30.0148	25.077	19.271	18.08	61.3557	31.9883	41.2087	24.7815	35.13	33.4678	22.7154	25.8022	35.7206	22.4082	34.461	32.2455	34.5561	36.8073	32.0748	33.5545	35.6619	22.2816	39.7398	33.8532	20.8998	35.2938	23.769	28.7662	30.6085	18.199	32.8955	36.1629	18.4553	36.5248	32.0954	49.1087	43.59	57.2927	47.0729	34.0259	44.9001	39.1338	53.6576	25.58	34.7281	18.5889	38.1057	28.991	34.9647	18.1684	29.3705	29.189	28.0609	18.8655	40.3544	34.5036	25.1912	12.5965	18.4571	26.2731	38.7079	21.3511	32.1839
NON-CODING	KNOWN	PARTIAL	chr12	LOC100506248	XM_011520895.2	major	44.91	1	-	38.2069	30.9705	20.2367	32.6502	36.5486	45.0926	29.6984	28.8276	66.4395	42.0103	44.3599	37.3443	23.7749	56.011	43.1937	32.9575	32.1342	29.9374	29.0083	48.4324	37.955	39.3649	29.0407	43.544	17.3065	55.5378	66.8792	60.9895	35.8885	52.1243	39.5692	32.3417	56.705	27.5445	39.119	38.8261	55.7714	35.1146	30.7581	31.2654	43.8037	26.5338	22.0806	28.8922	32.8116	18.9074	25.1684	45.5449	36.6575	35.2357	44.7213	72.4774	106.389	42.393	31.3113	67.2026	69.3268	33.1194	75.517	83.074	56.5462	77.2966	68.1655	62.7308	92.4689	53.957	83.1418
CODING	KNOWN	SINGLE:PARTIAL	chr6	DSE	NM_001322937.1	minor	1.195	0.258	-	2.16777	1.30861	1.26479	0.729612	1.42927	0.230064	0.923951	0.401778	1.75302	1.64746	1.45442	0.860468	0.887122	1.56068	1.37669	0.867302	1.14765	0.717063	0.218108	0.899276	0.283246	1.8904	2.16721	0.768424	1.04888	2.32793	2.47701	1.20904	1.1611	1.38161	0.274786	0.487563	1.34141	0.983732	1.18543	1.2615	1.01403	2.11534	1.33731	0.631624	0.427353	1.35204	0.242644	0.955113	0.518078	0.219853	0.524342	1.40378	0.96467	0.83234	1.32312	1.63329	1.95527	0	0.776314	1.01822	1.48558	1.11795	1.88792	1.19435	1.87594	1.7177	1.46818	2.21403	2.73692	1.98615	1.02171
CODING	KNOWN	SINGLE:PARTIAL	chr16	UBE2I	ENST00000406620.5	minor	3.665	0.034	-	3.25165	4.58014	2.21339	2.37124	4.08364	2.53071	6.86364	6.328	2.45423	3.15764	4.24207	2.06512	3.54849	3.12135	4.13008	3.46921	3.15604	3.76458	5.6708	2.18396	3.11571	2.78001	2.60066	3.32984	3.67108	3.65818	2.90779	2.14941	5.69993	2.76321	3.57222	3.41294	3.65839	3.81196	3.25992	3.64433	3.34628	2.11534	4.27939	2.6844	1.92309	1.85906	3.15437	2.50717	3.62654	2.85809	2.27215	4.21134	2.17051	1.66468	1.85236	2.04162	7.93608	2.42246	4.91666	5.60022	6.76762	5.86926	5.54578	5.83907	7.10177	4.58054	5.2435	4.13285	3.90989	2.81371	3.06513
CODING	KNOWN	SINGLE:PARTIAL	chr11	CAPRIN1	ENST00000341394.8	minor	3.351	0.206	-	1.35486	3.05343	1.26479	0.364806	1.42927	1.84051	5.27972	2.51111	2.98013	2.19662	2.66644	2.40931	3.54849	2.77454	4.47425	1.51778	1.72147	2.33046	2.39919	0.899276	3.11571	4.44801	2.60066	3.58598	3.40886	5.65355	3.01549	2.14941	3.37774	2.51201	4.12179	2.92538	5.60953	2.82823	2.22267	1.40166	3.44769	2.25636	3.34327	1.42115	0.641029	1.35204	1.21322	1.79084	1.72693	0.879412	1.92259	1.55976	0.96467	1.94213	2.38161	6.32901	7.93608	1.21123	4.14034	6.95785	6.43749	5.31028	7.31571	5.70636	8.17374	6.29824	8.17986	3.39484	11.5342	3.14473	5.61941
CODING	KNOWN	SINGLE:FULL	chr1	CAP1	ENST00000372805.7	minor	10.513	0.017	-	11.3808	8.28788	8.22116	14.045	10.2091	11.0431	10.4274	8.73867	10.3428	10.0221	12.7262	18.5861	11.5326	12.6588	9.29267	10.6244	12.1938	11.6523	12.214	12.5899	8.78064	13.5664	11.703	8.19652	15.471	11.6397	12.1697	13.0308	12.7721	11.8065	12.7776	9.26369	9.14597	7.50096	11.2615	10.092	11.4585	10.9998	8.15758	9.00064	12.6069	10.8163	6.30873	7.28274	7.94386	6.59559	11.7103	11.0743	11.576	9.43318	11.2465	4.89988	12.0766	10.9011	9.57454	7.46696	11.8846	6.70772	10.0296	8.89131	9.2457	9.9245	7.3409	11.0701	11.9252	9.76522	10.4725
CODING	KNOWN	PARTIAL:SINGLE	chr12	RILPL2	ENST00000280571.9	major	36.743	0.97	-	38.2069	39.4765	54.3861	23.3476	34.0984	40.4913	53.4572	39.2738	22.7893	30.3408	22.6648	38.5489	60.1469	18.0345	43.8821	38.3781	33.2818	56.648	65.2142	38.2835	56.366	24.3529	28.1738	17.9299	71.5861	27.27	33.4935	22.1658	69.0325	23.1105	35.31	46.6435	45.364	65.6641	32.3028	24.8095	34.6797	31.589	33.9676	25.7387	23.7181	35.3221	31.7863	38.0852	24.0043	29.6801	34.4318	36.8103	32.3164	30.7966	26.4623	15.5163	30.2491	23.619	73.6204	30.8861	39.6153	70.9901	29.3808	34.5036	56.2782	44.0877	31.0415	27.6016	17.008	28.9646	24.5211
CODING	KNOWN	FULL:PARTIAL:SINGLE	chr9	TEX10	NM_017746.3	major	54.298	0.849	-	67.2008	56.4885	41.422	40.3111	57.171	43.9423	53.1932	46.7067	66.0889	57.3867	61.0858	48.0141	51.8079	73.3518	43.0216	54.4232	48.3447	53.0627	50.601	50.4879	66.2796	56.2673	54.3971	57.3757	50.3462	54.8727	53.9557	69.7214	54.8883	53.3803	52.4841	33.6418	51.0955	45.9895	45.1943	47.3763	55.3658	59.6525	46.0034	52.2669	47.0088	59.3208	41.9773	44.174	46.627	49.6868	42.8212	60.2066	47.7512	45.2238	48.9553	43.2823	76.2553	62.3783	55.2477	50.2323	51.665	51.2861	65.0154	57.8599	63.514	58.211	72.7798	66.7161	85.0401	51.9708	68.0715
CODING	KNOWN	FULL:PARTIAL:SINGLE	chr8	CPNE3	ENST00000517490.5	major	82.117	0.873	-	75.6009	73.0642	58.1805	97.7681	104.541	76.6114	59.0009	64.0836	86.2486	125.345	96.9615	87.0793	65.2922	71.4443	62.4674	75.0216	77.4663	63.1016	49.2924	71.4282	59.1985	106.307	123.531	77.3547	95.9725	79.8148	90.1416	82.6179	59.9549	101.611	69.6583	42.0929	51.2174	59.0239	83.7206	107.367	111.036	99.5619	58.3067	86.6904	95.9407	76.0523	78.3739	104.704	131.074	102.671	125.492	93.5854	131.195	87.3957	91.1627	51.4488	68.0892	46.6323	59.5174	84.8518	92.2707	57.9938	88.9684	70.8651	46.4965	81.8771	93.3343	87.2327	117.883	60.743	90.8046
CODING	KNOWN	FULL:PARTIAL	chr3	DCUN1D1	ENST00000292782.8	major	47.956	0.787	-	42.8134	47.5463	43.9516	52.7145	54.3124	42.3318	41.4458	47.2089	49.2599	54.3663	52.7228	65.7397	39.3882	54.6237	37.1707	53.1222	54.9437	35.8532	43.4034	42.5229	51.5508	49.8177	48.979	40.7265	63.4573	37.912	46.9555	40.5701	57.1049	50.8683	48.3624	35.267	41.9495	40.5789	45.0462	41.4893	47.0508	45.4093	41.8578	44.5295	42.949	58.9828	53.8669	48.9496	53.362	35.3963	55.9298	63.7941	55.9509	41.8944	48.2937	34.2992	41.2906	54.5053	57.706	39.7107	48.6938	52.4041	54.6318	43.3949	41.9407	36.2626	61.4538	47.823	68.8141	47.833	48.0204
CODING	KNOWN	FULL:PARTIAL:SINGLE	chr22	TOMM22	ENST00000216034.5	major	47.4	0.539	-	57.1749	47.7644	26.5607	34.6566	42.8782	43.2521	32.7343	30.3342	44.5267	31.1645	48.9656	43.3676	33.5332	43.6989	38.2032	26.6695	33.9991	46.9676	36.6421	63.2062	52.6838	45.1473	39.2266	50.716	39.0708	63.5193	48.2478	58.034	57.2105	49.4867	42.8666	50.0564	50.6077	39.7182	40.8972	35.4621	38.6344	52.7424	36.9097	38.8449	38.8891	40.7302	37.3671	36.1749	23.4862	31.439	26.5666	43.0493	52.5745	48.2757	41.1489	63.9026	73.495	30.8863	60.2937	88.0762	46.8781	52.9631	78.1129	79.2255	53.0623	76.3423	58.7272	66.1257	73.8969	48.9916	68.7101
CODING	KNOWN	FULL:PARTIAL:SINGLE	chr2	SRSF7	ENST00000425778.5	minor	42.666	0.086	-	72.8912	37.9498	49.6432	27.9077	36.5486	53.8351	64.0166	41.7849	53.6424	43.1086	39.3906	27.8792	40.8076	78.7275	31.6639	37.9445	29.8389	38.5421	44.2759	31.7316	31.1571	37.6969	29.0407	37.1405	39.333	39.2423	49.7556	43.7942	45.0717	40.1922	43.2788	40.3052	38.9008	35.7833	52.7514	41.4893	38.6344	49.6399	40.7879	51.6352	51.2824	53.2366	54.5948	49.9047	39.5466	65.5162	57.328	45.077	56.4332	58.8187	37.4442	29.3993	34.1596	27.2527	40.6271	43.2744	33.0128	35.7745	42.2423	40.6081	37.1168	29.9644	41.5285	47.085	40.2719	26.6475	32.6948
CODING	KNOWN	FULL:SINGLE	chr2	RNASEH1	ENST00000315212.3	major	46.161	0.708	-	38.2069	36.6412	21.8177	21.5236	24.9102	44.4024	39.4659	26.5173	32.0803	32.1255	34.0577	45.6048	39.2108	46.8203	33.5569	31.6565	45.3322	51.9871	47.3294	52.9288	53.2503	35.2505	39.4433	42.0072	48.5107	54.8727	54.0634	67.0347	57.6327	55.5155	53.0337	57.3699	56.9489	25.823	34.6737	38.1253	40.6624	44.4221	25.6763	38.529	44.0174	40.3922	51.9257	29.0116	21.4139	16.2691	17.3033	35.7184	41.9631	36.068	31.2255	53.8987	86.0317	36.3369	64.0459	89.4338	57.4422	62.8849	76.6969	82.5432	46.3625	75.7698	67.3265	69.0777	80.9347	50.6467	59.0038
CODING	KNOWN	FULL:SINGLE	chr16	VPS35	XM_011523227.2	minor	45.956	0.214	-	38.2069	47.5463	44.9002	46.148	55.3333	40.2613	43.5577	39.4747	54.5189	52.9934	53.2076	40.6141	46.3078	45.433	40.6124	51.1708	44.1845	58.0821	41.2224	39.6966	45.8859	43.3681	58.5148	37.9089	53.7551	43.8981	41.0322	48.496	33.9885	45.593	41.6301	37.0548	32.8035	36.89	56.9004	46.6754	57.0896	47.5246	55.4983	39.6344	41.8806	54.4196	59.6903	47.8751	61.824	61.9985	59.6002	60.3626	39.3103	39.3974	50.94	28.5826	42.4408	62.9839	39.0745	28.6799	42.7515	38.8489	38.1125	32.9111	38.3228	42.7517	38.3824	43.6902	62.1673	44.5228	49.9362
CODING	KNOWN	FULL:SINGLE:PARTIAL	chr1	METTL18	NM_033418.3	major	41.976	0.854	-	44.9812	37.7317	40.4734	37.3926	41.8573	38.1907	47.5175	42.8898	46.9809	40.2256	45.5719	27.8792	27.5008	47.8608	37.5149	35.5594	33.9991	42.486	39.9137	35.4572	41.0707	42.8121	39.4433	39.1896	54.2795	45.8935	42.1091	44.0629	43.6995	46.849	43.691	46.806	45.242	49.4325	48.7506	56.0666	40.1554	42.8709	54.5622	34.4235	39.7438	33.125	32.029	42.6219	40.7555	38.4743	51.3855	47.8845	38.1045	53.2697	36.9149	29.8076	49.4567	49.0548	51.6249	28.6799	37.4695	43.8797	44.7202	35.2998	34.3029	33.2089	49.0792	40.8857	48.6781	45.0193	43.5505
CODING	KNOWN	FULL:PARTIAL:SINGLE	chr1	DUSP10	NM_007207.5	major	46.116	0.957	-	49.3167	50.1635	22.7663	27.3605	45.7368	54.7553	52.1372	38.6711	31.905	50.3849	28.8461	34.7629	36.9043	28.6124	48.1842	30.5724	57.9563	46.0713	51.9097	40.5959	31.1571	46.1481	64.3663	16.393	59.7862	63.5193	64.5099	36.6743	45.4939	41.825	44.7901	25.5158	58.0464	32.8321	24.4494	32.3784	43.6031	30.4609	10.0298	47.3718	45.9404	48.6735	39.7935	43.0995	34.8839	34.7368	30.9362	51.7839	40.7573	31.3515	26.4623	33.4825	40.2555	66.012	61.3288	44.4624	57.2772	54.7797	52.8619	50.4283	74.6356	85.6943	87.4616	72.4725	92.6644	70.1772	70.3704
NON-CODING	KNOWN	PARTIAL	chr21	CH507-513H4.3	ENST00000627981.1	major	35.628	1	-	37.936	47.7644	50.908	19.3347	41.6531	31.7489	59.0009	56.8516	26.6459	24.8492	33.6941	27.1908	55.3564	21.1558	99.6381	57.2419	58.2432	30.4752	27.4816	26.2075	29.1744	53.2649	45.0781	34.0668	31.7286	51.8796	23.4777	24.4495	42.5384	22.4825	35.0352	39.6551	38.2911	29.7579	24.4494	14.8576	33.3614	29.4737	34.5026	57.3199	71.7953	64.3909	51.4404	37.9658	29.3577	79.1471	59.4254	26.8278	25.0814	39.12	29.1086	51.8571	7.13097	16.3516	23.2894	23.7585	20.633	26.4117	20.1772	16.3228	40.1987	25.0021	13.8428	13.8746	12.5117	22.8407	10.9834
NON-CODING	KNOWN	PARTIAL:SINGLE	chr14	IGHG1	ENST00000390548.6	major	44.67	1	-	37.936	41.6575	7.90496	17.8755	0.408364	289.651	95.1669	1.70756	35.5863	76.0579	5.21168	0.172094	37.4366	0.173409	275.338	12.5759	1.43456	46.2506	2.8354	1.15621	10.4801	15.2344	11.0528	8.70881	23.3376	53.875	1.07696	231.733	21.7442	37.6802	5.22094	96.2124	94.7522	22.8718	1.3336	60.8322	1.72384	28.3455	42.9276	87.7957	35.684	4.56314	12.3748	35.578	10.5342	0.659559	19.925	1.71573	8.19969	14.7047	2.38161	63.2901	56.5877	1.81684	0	44.4624	26.5753	60.2298	44.2482	26.4085	114.834	12.7873	5.45324	129.447	5.86484	25.4889	385.568
CODING	KNOWN	SINGLE:PARTIAL	chr8	TRIB1	XR_428373.2	minor	0.254	0.069	-	0.541942	0.218102	0.632397	0	0	0	0	0	0.350604	0.137289	0.242404	0.344187	0	0	0	0	0.430369	0	0.436216	0.128468	0.283246	0.333601	0.216721	0.512283	0.52444	0	0.430784	0.134338	0	0.376802	0.686965	0.325042	0.121946	0.245933	0.148178	0.140166	0	0	0	0	0	0.169005	0	0	0.172693	0	0	0	0	0.277447	0	0.204162	0.460062	0	0.776314	0.848518	0.330128	0.279488	1.29795	0.796237	0.535983	0.190856	0.62922	0.442806	0.586484	0.331024	0.766284
CODING	KNOWN	SINGLE:PARTIAL	chr3	MYD88	NM_001172567.1	minor	1.063	0.111	-	2.98068	1.52671	0.632397	0.364806	0.204182	0.920257	2.90385	0.904	0.87651	1.78475	0.60601	0.516281	0.887122	1.04045	1.72086	0.216825	0.430369	0.537797	1.74486	0.256936	0.566493	1.7792	1.73377	1.02457	1.04888	1.33025	1.61544	0.537352	0.633326	1.25601	1.51132	0.325042	1.34141	0	1.77814	0.840999	1.31823	1.12818	1.06985	1.10534	1.28206	0.67602	1.69851	1.0745	0.345385	1.31912	1.74781	0.467927	1.447	1.38723	0.926181	1.22497	1.26517	0	0.9057	1.52733	0.660256	1.11795	0.825967	0.796237	1.07197	1.33599	1.67792	0.885612	1.17297	0.993073	0.383142
CODING	KNOWN	PARTIAL:SINGLE	chr8	VDAC3	XM_006716394.1	minor	29.036	0.07	-	37.936	36.8593	29.4065	17.3283	25.7269	19.5555	33.7902	33.2471	32.4309	30.0662	29.3309	36.1396	30.517	40.4042	27.5338	29.9219	27.8305	27.4277	27.2635	22.6104	21.81	27.0217	22.539	26.6387	35.1375	26.6049	20.6776	28.3453	24.1719	20.8497	24.7308	24.8657	24.0234	23.9785	26.8202	27.753	27.5815	31.448	26.8799	23.6859	17.5215	14.7034	17.713	30.0861	28.3216	28.361	23.9449	27.1398	27.9754	23.8604	27.9178	31.8492	47.0414	36.3369	30.2762	31.9043	36.149	33.8181	41.4163	40.0772	40.3327	34.9266	37.7532	35.2769	32.0611	20.689	37.037
CODING	KNOWN	PARTIAL:FULL:SINGLE	chr6	CDC40	ENST00000368932.5	major	61.003	0.726	-	55.8201	56.7066	59.4453	60.0106	73.5055	66.9487	76.028	70.3111	61.8816	71.5274	52.1168	68.6653	62.4534	62.2537	58.5094	58.1092	47.6275	60.054	59.7615	53.5711	75.91	56.8233	61.7656	47.13	98.0703	55.2052	57.8328	51.7201	72.0936	60.7907	60.4529	62.408	54.6319	65.2952	56.3077	62.9347	73.8211	63.4601	68.069	61.7412	63.8893	69.7991	57.7492	52.77	69.7678	88.3809	81.7973	62.8582	67.0446	71.0263	58.0848	41.2407	37.6101	49.0548	66.2455	52.7778	56.6169	62.4657	58.4077	38.4848	58.0201	43.5151	53.4837	50.9227	62.3628	60.2464	50.8302
CODING	KNOWN	PARTIAL:SINGLE	chr19	RUVBL2	NM_001321190.1	major	28.248	0.707	-	37.936	33.8058	19.2881	22.8004	26.952	28.528	37.354	39.1733	29.626	29.3798	29.8157	20.9954	30.1622	29.8263	31.3197	24.5013	23.9572	22.5875	34.0248	32.5024	37.6718	29.2457	29.0407	33.0422	21.502	32.2585	26.924	28.211	31.983	23.6129	23.2194	26.3284	23.7795	31.4794	27.1166	28.1735	38.4316	30.1788	34.9038	20.0541	22.436	20.4496	18.6836	26.0268	25.9039	30.1199	24.9936	25.424	27.2519	23.0281	30.4317	26.1327	39.7954	20.5909	24.7127	31.7346	25.75	29.486	29.1448	35.9634	35.1069	24.8113	23.9104	35.2769	21.3089	22.6752	29.7574
CODING	KNOWN	PARTIAL:SINGLE	chr10	WAPL	XM_011539548.1	major	29.493	0.802	-	37.936	29.6619	29.4065	22.2532	31.2398	25.7672	44.7456	29.6311	27.873	33.6357	22.18	24.7815	34.7752	39.1903	28.9105	28.621	24.1006	21.6912	26.391	24.2804	30.8738	29.2457	30.1243	31.2492	47.724	38.5771	30.9088	23.5092	38.9496	31.0234	26.5169	33.1543	26.7062	30.6187	23.264	30.9768	35.5923	28.7686	36.1073	20.212	22.2224	23.8297	21.5953	30.9218	30.3939	23.3044	32.1596	29.4794	20.7404	23.583	19.5821	18.5787	38.7603	23.619	34.546	26.9829	33.1778	33.6784	31.5047	31.7168	28.4071	31.4912	34.1876	26.7159	41.2494	25.4889	26.9476
CODING	KNOWN	FULL:PARTIAL	chr2	MTERF4	XM_017003387.1	major	46.698	0.615	-	43.6264	53.6531	38.26	45.236	77.1808	43.022	37.75	40.5796	45.0526	45.9917	45.2083	53.6932	53.4048	45.9533	57.8211	66.1318	44.041	50.3737	34.2429	49.0748	44.4697	60.1593	52.0131	50.9721	47.9863	41.9028	35.3243	51.4515	50.455	42.2018	50.698	27.7911	34.2669	46.2354	49.3433	43.0311	54.2504	49.6399	57.7717	40.8976	44.8721	52.3916	52.411	52.0537	74.6032	64.6368	57.8524	63.6381	33.2811	40.2297	40.2227	20.212	36.3449	53.8997	49.5547	32.074	43.7419	44.0194	39.4104	32.513	55.8762	33.9723	34.3974	38.9669	44.9637	48.1641	43.295
CODING	KNOWN	FULL:PARTIAL	chr11	C11orf1	ENST00000260276.7	major	50.475	0.673	-	39.5618	61.2867	68.6151	56.3626	52.2706	61.1971	52.2692	70.9138	48.5587	51.4832	43.0267	25.1257	63.518	50.6353	52.4864	62.6626	52.6484	75.2916	55.1813	42.6514	58.632	36.4737	55.4807	47.3862	44.8396	53.5424	46.0939	42.9882	41.9051	38.5594	45.6145	58.67	51.4613	57.4254	48.0097	46.1148	34.3755	46.2554	64.0571	45.7927	51.2824	56.1097	43.9185	60.1721	37.9924	63.7574	60.6489	58.023	43.169	48.5531	56.1001	26.1327	45.6612	72.0681	51.7543	31.7346	46.383	72.2478	43.1863	35.2998	64.4519	46.5688	36.9142	42.3618	34.6025	64.2187	39.0805
CODING	KNOWN	FULL:PARTIAL:SINGLE	chr11	ARL14EP	ENST00000282032.3	major	59.456	0.541	-	48.5038	51.4721	59.1291	59.0986	62.4797	51.9945	64.2806	67.4987	52.4153	67.8206	54.1773	65.2234	59.9695	45.0862	60.4024	50.0867	69.0024	77.6221	73.5023	60.7653	65.4299	50.1513	55.4807	49.1791	73.1594	44.5633	51.371	52.5262	62.066	70.0852	62.6512	62.2455	69.0216	55.9498	44.7498	60.1314	65.6074	48.5118	68.6039	67.8996	61.9662	66.588	91.4766	55.0384	46.7997	50.1265	63.0958	70.0331	64.6329	62.7029	56.6294	33.2784	48.9966	84.7861	60.8113	46.1594	69.657	72.667	45.4282	43.2622	68.2038	52.6762	44.4649	60.9596	62.3628	61.5705	59.2593
CODING	KNOWN	SINGLE:PARTIAL	chr6	TCF19	NM_007109.2	major	1.076	1	-	0.812913	1.30861	0.316199	0	0	0.920257	1.8479	1.00444	0	0.549155	0.242404	0.688374	0.354849	1.04045	1.03252	0.650476	0.286912	0.717063	0.218108	0.128468	0.283246	0.667201	0.216721	0.512283	0	1.33025	0.861568	1.0747	1.37221	2.51201	1.23654	1.30017	0.609731	0.245933	0.740891	0.840999	0.81122	0.846135	0.936116	1.10534	0.427353	0.67602	1.69851	0.119389	0.172693	0	0.873903	0.467927	0.723502	1.38723	0.396935	2.44994	3.45047	0.605615	1.94079	3.90318	2.31089	2.09616	1.29795	1.99059	1.87594	1.14513	1.67792	0.885612	4.49637	2.31717	3.06513
CODING	KNOWN	SINGLE:FULL	chr6	CCR6	NM_031409.3	minor	4.182	0.08	-	0.812913	6.97927	0.948596	4.01287	15.5178	5.29148	17.4231	3.11378	0.350604	4.94239	2.54524	8.77677	4.43561	0.173409	2.92547	4.77016	2.58221	2.86825	4.36216	4.11097	10.1969	1.5568	4.55115	3.58598	6.03106	6.31867	6.46176	0.537352	2.00553	4.27042	3.16004	3.25042	5.73147	0.860766	0.444534	4.90583	5.77995	6.76908	0.267462	2.6844	5.55559	3.04209	0.242644	4.05923	10.3616	2.85809	0.873903	4.36732	7.23502	4.1617	2.91086	1.63329	3.56548	3.02807	1.8114	2.20615	6.60256	2.23591	8.02368	4.51201	1.07197	2.67198	6.2922	3.39484	6.25583	2.48268	2.42657
CODING	KNOWN	SINGLE:PARTIAL	chr4	LETM1	XM_017008187.1	major	3.334	1	-	5.14845	2.61723	1.58099	1.64163	2.246	1.84051	3.03584	2.91289	4.90846	2.4712	3.15125	2.92559	3.72591	2.0809	3.09756	1.95143	3.87332	2.33046	2.61729	2.69783	2.26597	4.33681	2.60066	3.0737	1.04888	5.98611	4.41554	3.62713	3.90551	2.38641	2.33568	3.73798	3.65839	2.09043	1.3336	2.66316	1.62244	3.52556	2.00596	2.5265	2.99147	0.845025	1.45586	1.67145	1.03616	1.75882	1.92259	2.18366	1.92934	2.77447	1.1908	5.3082	6.55589	4.2393	4.39911	7.46696	6.10736	3.35386	6.84372	6.5026	5.22583	6.67995	5.45324	5.90408	5.08286	1.82063	6.64113
CODING	KNOWN	SINGLE:PARTIAL	chr11	PPP6R3	XR_001747916.1	major	3.244	0.218	-	4.33554	1.30861	0.948596	0.364806	1.83764	2.30064	6.20367	2.91289	1.40242	2.4712	3.39365	1.72094	2.83879	1.38727	3.61382	2.16825	2.58221	2.68899	3.70783	2.69783	3.96545	2.1128	1.30033	1.02457	2.6222	3.99074	3.55397	3.8958	6.33326	2.38641	3.84701	5.68823	5.97536	3.19713	1.18543	1.682	2.02805	2.11534	2.67462	2.05278	3.20515	3.3801	2.42644	1.55206	1.03616	1.09926	1.04868	0.935854	2.17051	1.38723	1.05849	4.2874	6.55589	0	7.76314	4.582	5.11698	8.5244	7.07972	6.36989	4.42186	4.77139	6.08246	3.54245	10.3612	2.97922	3.06513
CODING	KNOWN	SINGLE:PARTIAL:FULL	chr11	IPO7	ENST00000379719.7	minor	4.746	0.364	-	4.87748	5.88876	4.11058	2.00643	5.7171	4.83135	5.80769	5.22311	3.68134	3.98137	3.87846	1.37675	5.50016	3.9884	3.26964	3.03556	3.87332	3.40605	2.61729	3.5971	3.39896	4.33681	5.41804	5.37897	6.03106	6.65123	2.15392	2.68676	8.02213	6.40563	4.53397	1.46269	3.29255	4.42679	4.44534	4.34516	5.17153	5.21783	3.74446	5.84252	5.76927	6.5912	4.36758	7.04396	3.62654	4.17721	3.49561	2.65159	0.723502	0.83234	3.57241	3.26659	6.09583	1.81684	5.4342	5.43052	4.1266	6.28849	7.19771	5.44095	7.50376	7.25252	10.0675	5.75648	13.4891	4.30332	8.04598
CODING	KNOWN	SINGLE:PARTIAL	chr1	C1orf174	XM_011541323.2	minor	3.397	0.068	-	3.7936	4.14394	4.11058	2.37124	3.06273	3.68103	5.41171	4.62045	3.15544	2.60848	3.03005	2.23722	4.25819	3.81499	4.81842	3.68603	3.15604	3.58532	2.39919	1.67008	1.98272	3.00241	2.60066	2.04913	4.98218	4.3233	3.33858	3.8958	7.70547	2.63761	2.74786	3.25042	3.65839	3.81196	2.22267	2.38283	2.33226	3.94863	3.61073	2.36859	2.77779	3.04209	2.42644	1.43267	2.4177	1.97868	3.14605	2.02768	2.89401	1.94213	0.79387	3.06243	5.29072	3.02807	3.75218	4.4123	4.1266	4.47181	4.36582	3.98118	5.35983	2.67198	3.56558	4.42806	6.45132	3.97229	3.32056
CODING	KNOWN	PARTIAL:SINGLE	chr9	DOCK8	ENST00000495184.5	major	32.222	0.68	-	37.665	36.8593	31.9361	19.5171	45.941	38.1907	56.757	25.2116	22.0881	30.3408	24.7252	32.0094	46.4852	57.745	40.9566	36.4267	23.0964	28.6825	29.0083	20.6833	25.2089	34.9169	23.8394	30.4808	33.8264	57.8657	40.0629	29.2857	25.333	38.685	34.4857	41.7679	30.7304	27.7904	22.8194	27.0521	37.3161	34.2685	34.2351	24.9491	26.2822	25.5198	27.6614	21.4901	31.2574	27.9213	23.5954	25.2681	33.0399	47.4434	22.3607	21.2328	37.4951	22.4077	44.6381	28.3405	44.2371	24.3155	32.9207	31.4513	38.0548	25.193	43.4162	29.3728	32.4521	21.3511	30.9068
CODING	KNOWN	PARTIAL:FULL	chr5	SUB1	ENST00000506237.5	minor	90.671	0.054	-	75.059	83.7512	107.191	185.322	56.5584	129.066	67.4484	61.472	109.914	90.3359	68.9639	59.5444	96.5189	85.1436	84.8386	133.564	179.464	154.169	111.889	72.199	45.0362	87.0698	71.7348	160.344	53.4929	76.1566	77.218	125.74	38.1051	96.0845	192.213	107.914	74.753	58.4091	96.464	161.051	64.1878	62.0499	54.161	52.2669	72.4363	55.0957	121.564	61.4854	43.8639	58.0412	76.7287	116.67	109.008	71.5812	70.5221	83.298	124.102	94.4759	62.6227	98.7675	83.8525	64.4221	89.2044	81.6142	82.6754	98.8633	49.4986	86.9375	70.5735	122.314	157.854
CODING	KNOWN	PARTIAL:FULL	chr4	LYAR	ENST00000343470.8	major	34.14	0.64	-	43.6264	32.9334	17.0747	17.1459	18.3764	29.9084	35.9021	26.9191	39.443	31.9883	38.0574	22.8884	31.0493	57.9184	32.8685	25.8022	23.3834	35.6739	34.461	39.1827	32.0068	30.6913	27.7403	27.9194	24.3865	41.5702	36.832	46.2123	29.7663	32.2794	26.929	23.403	33.901	33.4469	41.3417	34.4809	41.3722	39.0632	25.6763	36.3184	30.1284	34.9841	23.5364	45.9648	31.4301	26.1625	24.8188	36.4983	36.8986	21.9183	43.5305	36.7491	51.757	27.2527	30.2762	57.0204	29.5464	25.9924	40.4724	51.7554	34.8389	32.0638	38.5922	53.2843	50.6331	28.9646	42.401
CODING	KNOWN	PARTIAL	chr22	XBP1	ENST00000216037.10	major	34.284	0.565	-	37.665	15.2671	42.6868	12.9506	13.476	46.2429	57.5489	33.448	16.6537	28.1442	32.9669	12.3907	48.9692	29.4795	85.527	37.5108	45.6191	36.2117	38.387	15.5446	35.689	43.0345	14.9538	62.4985	39.8574	28.2677	14.6467	28.614	41.1662	68.7035	77.2149	91.3367	45.1201	28.8971	26.9684	29.1546	27.0745	23.1277	14.1755	26.3703	22.6497	21.6326	37.8524	21.6094	13.6427	7.475	13.2833	13.2579	31.5929	25.5251	15.8774	41.8532	50.1468	16.9572	54.6008	30.8861	30.2067	47.0938	26.1949	39.5464	50.2484	23.857	45.5136	24.3543	48.0917	24.9923	64.4955
CODING	KNOWN	PARTIAL:SINGLE	chr18	RTTN	ENST00000640769.1	major	23.967	0.766	-	37.665	33.5877	15.1775	16.2339	26.1353	14.4941	28.1145	29.5307	4.55785	18.9458	21.6951	14.2838	30.3396	13.8727	34.0731	34.2584	19.797	30.2959	43.1853	28.263	37.6718	21.684	25.7899	14.6001	38.5463	28.9329	34.2473	16.6579	33.6718	23.6129	25.5551	17.2272	11.2191	24.2244	14.8178	19.343	19.6721	19.1791	17.9199	28.4231	15.3847	26.1958	14.5586	20.7737	22.6227	24.4037	39.1508	22.1485	16.3994	13.5949	18.1267	12.658	16.6773	32.0976	51.4955	27.8314	29.5464	37.3117	13.6874	13.536	32.025	20.4216	20.974	23.6163	21.1134	20.5235	31.4176
CODING	KNOWN	FULL:PARTIAL:SINGLE	chr5	SSBP2	ENST00000320672.8	major	60.581	0.921	-	51.7555	58.4514	33.517	48.1544	38.7946	51.9945	47.1215	51.9298	69.2443	74.685	51.5108	115.131	57.1307	57.3982	49.3888	58.5429	32.708	48.7603	49.0743	55.6266	54.9498	67.0537	74.1187	41.4949	98.857	73.4961	54.2788	78.0504	63.7548	46.3466	46.7136	45.8309	51.0955	53.7364	76.6081	94.6124	122.089	75.8701	84.7854	54.3196	55.9832	70.1371	36.1539	73.7825	57.6793	71.8919	79.0008	73.1526	66.8034	70.4714	60.3341	33.6867	80.856	70.2513	48.3902	51.4202	60.7435	36.4732	41.0623	37.4231	53.3303	77.6783	57.0493	73.9486	58.0619	62.5636	41.6347
CODING	KNOWN	FULL:PARTIAL	chr21	UBE2G2	ENST00000345496.6	major	56.277	0.902	-	42.8134	49.5092	33.8332	24.6244	35.3235	43.9423	51.8732	29.9325	46.6303	33.2239	58.7829	44.7443	53.4048	54.6237	55.5839	54.2064	50.2097	69.3759	59.7615	58.8383	81.0084	54.0433	58.7315	41.4949	87.3193	71.5007	60.8483	65.96	68.2937	56.3947	59.9034	47.7811	59.6317	56.8105	41.0453	32.9391	47.2536	46.6785	33.299	31.4233	49.1456	52.8986	47.0729	30.4442	24.695	21.7654	22.7215	37.5901	46.5453	30.7966	32.5487	59.0027	88.1019	55.1109	82.0305	91.4703	68.5015	78.8157	107.966	91.5672	82.2734	79.2052	99.4168	71.5869	117.492	60.743	87.4841
CODING	KNOWN	FULL:SINGLE:PARTIAL	chr17	ZNHIT3	NM_004773.3	major	59.242	0.886	-	39.8328	59.5419	55.6509	74.6029	47.9828	72.9304	62.4327	75.032	51.7141	70.1545	67.0247	65.0514	74.6957	72.6582	54.5514	73.0702	58.5301	49.6566	72.848	45.9915	59.765	58.8249	40.7436	58.4002	52.444	56.2029	62.8945	59.5117	47.1828	53.6315	48.9119	51.0316	55.8514	52.0148	82.8316	62.5142	72.1986	74.4599	62.0511	60.9517	64.3166	55.7717	63.33	46.5618	69.9405	53.864	75.68	59.1148	48.7158	61.8706	61.9218	33.8908	58.658	64.8008	60.035	74.1605	69.1618	44.0194	61.8295	61.4429	51.7223	37.5986	61.4538	68.7825	45.1592	48.8261	50.1916
CODING	KNOWN	FULL:PARTIAL:SINGLE	chr17	RPA1	NM_002945.3	major	73.401	1	-	68.0138	55.8341	58.4967	34.1094	43.4908	57.7462	75.632	59.4631	53.993	64.6629	61.3282	66.4281	72.9215	91.2129	84.6665	66.1318	56.6652	82.4623	71.3212	57.5536	67.1294	73.0586	57.4312	65.8283	69.7505	101.431	88.5261	83.4239	77.3713	91.5629	77.4897	70.5341	73.7775	58.1632	65.0502	48.2173	78.4856	66.8447	56.9694	51.4773	50.855	59.6588	62.1168	43.5771	39.0285	39.1338	30.5866	50.2242	45.5807	54.9344	56.2324	104.122	142.619	64.8008	93.0283	109.289	103.33	77.4183	124.131	102.582	118.854	92.7559	108.226	85.7567	173.99	70.6737	109.706
CODING	KNOWN	FULL:PARTIAL	chr17	NOL11	NM_015462.4	minor	45.417	0.376	-	47.9619	49.9454	32.2523	39.7639	47.7786	45.5527	31.9423	33.448	73.101	50.3849	59.5101	46.2932	27.8556	59.6525	38.0311	41.4137	40.1677	38.3629	35.9878	44.7069	46.7356	47.4825	55.4807	56.6072	49.0351	44.2307	46.417	47.9587	34.1996	57.1483	44.5154	26.3284	34.9986	31.6024	67.2729	58.0289	51.3097	59.7936	33.9676	47.6876	43.1627	43.2653	40.2788	61.963	70.2859	53.2044	57.8524	54.9034	40.0338	29.1319	53.057	32.87	50.6069	39.365	36.228	40.0501	32.3525	26.6911	52.0359	50.4283	33.2309	35.3083	49.0792	45.1662	71.942	28.7991	46.7433
CODING	KNOWN	FULL:PARTIAL	chr17	DDX52	NM_007010.4	major	30.335	0.43	-	55.0071	16.1396	35.4142	16.5987	41.8573	14.4941	32.0743	26.6178	20.1597	40.6374	18.5439	65.5676	16.3231	45.6064	28.0501	42.281	39.4504	16.851	31.8437	31.9885	17.5613	54.5993	51.1463	39.1896	22.8131	40.5725	33.3858	28.7483	10.5554	20.7241	51.6598	25.0282	13.658	28.6512	13.6324	40.3679	24.0324	16.9227	26.345	23.528	28.2053	30.7589	12.3748	22.6839	55.2616	58.4809	12.759	46.7927	20.4992	34.1259	14.2897	36.1366	24.2683	24.8302	56.4122	29.8678	48.6938	30.604	35.2806	11.1473	26.6651	10.3062	52.0155	28.0444	18.7675	16.5512	27.9694
CODING	KNOWN	FULL:PARTIAL:SINGLE	chr13	IPO5	ENST00000357602.7	major	54.327	0.508	-	60.4266	56.9247	36.679	48.884	55.1291	50.3841	36.958	39.3742	86.2486	62.6036	65.5702	55.7583	28.2105	82.8893	41.817	42.4978	44.6149	39.4385	31.8437	41.2382	49.8514	65.3857	67.4004	69.1582	45.3641	53.2099	55.2481	62.6015	37.3662	62.0467	42.0423	27.3035	34.1449	39.5952	75.2745	60.5519	74.8351	67.8318	44.7998	45.9506	49.5729	51.8846	56.536	72.1111	76.3301	69.6934	60.8236	65.3538	54.9862	52.1599	69.5959	45.3239	74.07	30.2807	34.0284	57.8689	48.5288	29.3463	62.7735	62.9027	51.5884	46.1871	67.5363	52.1035	106.74	38.7299	65.3895
CODING	KNOWN	FULL	chr11	THYN1	NM_199297.1	minor	29.934	0.154	-	37.665	30.5343	21.8177	36.2982	35.1193	28.0679	32.2063	35.0551	36.9887	25.2611	33.5729	15.3163	17.3876	35.2019	22.5433	22.1162	21.375	22.229	19.4116	23.5096	36.822	30.1353	28.3905	29.2001	25.4353	33.9213	31.5549	37.8833	25.0164	24.3665	20.8837	16.7397	21.3406	25.7	34.081	50.3198	30.0152	36.6659	28.0835	21.9489	22.8634	22.8157	16.0145	27.5789	48.5266	26.8221	30.0623	43.8292	38.828	25.8025	32.681	25.3161	64.0637	30.8863	18.6315	46.6685	23.9343	22.7783	41.0623	46.978	22.9133	31.1095	33.9779	38.8193	32.4521	22.5097	27.4585
CODING	KNOWN	FULL	chr10	ABI1	XM_006717361.2	minor	39.18	0.195	-	37.665	32.061	35.098	72.7788	37.7737	47.6233	38.014	54.4409	42.949	71.6647	43.8751	45.2606	34.4203	39.5371	27.1897	30.5724	29.9823	22.4082	26.391	34.3009	26.3419	32.9153	49.6292	40.7265	33.3019	33.5887	48.6786	50.5111	46.4439	52.3755	19.235	19.5025	39.3886	31.9713	42.3789	52.1419	51.9181	34.4095	46.4046	54.1617	41.2396	39.8852	36.1539	46.92	50.7716	42.4316	60.9984	44.921	44.3748	52.9923	44.7213	24.2952	31.5143	45.4211	29.8881	25.4555	43.4118	29.6258	26.9029	21.1003	26.6651	33.5906	28.3149	43.9854	30.1062	36.9092	32.4393
CODING	KNOWN	FULL:SINGLE:PARTIAL	chr1	COA7	ENST00000371538.4	major	39.392	1	-	40.3747	44.0566	24.3473	26.6309	34.0984	38.6508	28.1145	28.8276	56.0967	48.051	50.0564	32.6978	36.7269	56.1844	34.7615	41.6305	32.4211	45.7128	34.8972	41.4952	41.0707	44.1465	49.1958	42.5195	55.0662	39.2423	36.6166	45.6749	34.9385	40.3178	38.4701	31.204	28.1696	31.7254	43.7125	40.5081	31.9418	41.8837	52.155	37.2658	46.3678	42.4203	34.698	42.2638	48.0085	34.9566	43.1708	57.3991	45.3395	31.6289	31.4902	22.2536	39.9104	38.7593	42.5679	43.6138	33.673	33.8181	48.4961	42.8641	34.3029	36.8352	43.2064	37.3433	46.3322	23.3372	32.5671
CODING	KNOWN	SINGLE:PARTIAL	chr6	HLA-C	ENST00000487245.5	minor	7.922	0.355	-	24.9293	0.218102	0.632397	0.182403	0.204182	17.4849	50.2893	0.100444	10.6934	15.9255	0	25.4698	0.177424	0	0	0	23.6703	0	0.436216	0.128468	0	0.667201	16.6876	0.256141	17.3065	24.277	0.215392	0	88.7712	19.0913	0.549572	0	0.121946	0.122967	0	0.280333	0.101403	0	0.267462	24.0017	17.9488	0.169005	26.4482	0.119389	0	14.5103	20.9737	14.5057	0.241167	0	0	0.204162	17.9424	0	0.129386	28.6799	0	25.154	0.117995	0	0	0.190856	0	0.147602	0	0	0
CODING	KNOWN	SINGLE:PARTIAL	chr15	GOLGA8A	ENST00000432566.6	minor	0.46	0.051	-	0	0.654306	1.26479	0.182403	0.204182	0.230064	1.31993	0	0.350604	0.686443	0.484808	0	0.532273	0	0.344173	1.08413	0.143456	0.358532	0.654323	0	0.849739	0.2224	0	0.512283	0	0.997685	1.40005	1.0747	1.58332	0.125601	1.37393	1.62521	0.853624	0.860766	1.03725	0.140166	0.202805	0.282045	1.06985	0.315812	1.06838	1.01403	0.242644	0.835724	0	0.659559	0.349561	0.311951	0	0.277447	0.132312	0	0	0	0.388157	0	0	0.419233	0.117995	0.132706	0.133996	0.190856	0.62922	0.442806	0	0.165512	0.255428
CODING	KNOWN	SINGLE:FULL	chr10	PCGF5	XM_011540271.2	minor	1.74	0.025	-	1.35486	1.96292	2.84579	0.547209	2.246	2.07058	1.97989	2.61156	1.75302	1.37289	1.69683	0.860468	2.48394	0.693634	2.23712	2.38508	2.15184	1.61339	1.30865	1.02774	1.98272	1.2232	2.16721	1.02457	3.40886	1.66281	2.04622	1.20904	2.00553	1.25601	2.19829	1.30017	1.34141	1.4756	0.740891	0.700832	1.41964	0.987158	0.802385	0.78953	2.35044	1.69005	2.42644	1.31328	1.55423	1.53897	1.39824	1.71573	1.447	0.554893	1.45543	0.816647	1.15016	7.26738	3.88157	1.35763	1.8157	1.53719	0.943962	0.928943	2.14393	2.67198	1.25844	2.06643	1.56396	1.98615	2.80971
CODING	KNOWN	PARTIAL:SINGLE	chr2	ZC3H8	ENST00000409573.6	major	25.758	0.606	-	37.394	19.8473	36.0466	18.0579	17.1513	31.5188	39.2019	37.7671	31.7297	31.4391	27.5128	18.2419	31.2267	30.3465	30.2872	41.8473	27.974	29.3996	37.2964	19.0133	31.1571	26.1321	16.6876	25.8703	36.1864	36.5818	33.3858	22.1658	33.3552	20.3473	27.2038	25.8408	33.6572	35.4144	26.8202	24.389	26.2633	28.4866	22.868	28.7389	25.6412	27.7168	27.904	28.8922	20.7231	39.1338	35.1309	22.1485	30.1459	26.3574	20.9052	6.9415	10.3514	13.3235	30.4056	15.1036	25.75	20.8219	18.7612	14.8631	16.4815	12.5965	10.0675	22.5831	12.9026	21.5166	13.7931
CODING	KNOWN	PARTIAL:SINGLE:FULL	chr2	DHRS9	ENST00000602501.5	major	18.602	0.969	-	39.0198	9.8146	2.52959	35.9334	0.204182	71.3199	16.2351	30.4347	35.2357	55.8765	3.27245	0.344187	40.9851	10.4045	16.8645	7.15524	2.2953	10.2182	2.61729	11.0482	13.3126	22.4624	25.3564	0.768424	7.60438	2.99305	10.6619	24.1808	1.58332	16.9561	4.25918	10.0763	69.3874	0.491866	19.115	48.9181	7.9094	7.19215	0.802385	52.109	14.9574	20.7876	30.5731	10.0287	42.4824	15.6096	100.324	1.87171	31.3518	1.66468	25.2715	30.8284	21.853	14.5348	19.5372	11.7096	32.0224	8.66414	4.24783	13.0052	7.23577	8.58851	11.9552	9.29892	4.88736	2.6482	2.42657
CODING	KNOWN	PARTIAL:SINGLE:FULL	chr13	TNFSF13B	NM_006573.4	major	32.316	0.897	-	37.936	55.8341	42.0544	27.9077	76.7724	44.8625	51.6093	48.5147	4.73316	33.9103	25.6948	76.4095	48.2595	9.36406	28.2222	47.9184	33.7122	35.6739	64.9961	20.6833	77.8927	18.904	36.4092	20.2352	92.0392	36.9143	21.6469	16.3892	21.2164	14.0673	15.388	25.5158	24.999	17.3383	11.2615	24.2488	45.7325	30.6019	8.55878	16.4222	27.7779	20.7876	14.8013	21.9676	17.2693	11.6522	9.08859	32.9109	30.6283	39.6749	14.8189	23.4786	14.3769	39.9706	35.5811	28.1708	57.9374	62.0464	25.251	25.0815	48.5065	31.4912	38.8019	24.2067	29.3242	25.9854	22.7331
CODING	KNOWN	PARTIAL:SINGLE:FULL	chr13	PROSER1	NM_025138.4	major	42.523	0.981	-	37.665	37.5136	56.5995	26.9957	33.69	51.3043	72.3322	60.8694	34.7098	34.5967	34.0577	29.6001	40.2754	48.7278	38.3753	52.9054	42.0327	48.7603	49.2924	20.2979	54.3833	45.1473	32.5082	40.4703	86.7948	33.2562	35.0012	28.211	66.8159	30.7722	34.2109	49.0813	52.3149	59.0239	34.2291	37.7048	44.4143	42.3068	32.7641	27.6335	39.3165	39.5472	48.2861	31.9963	42.137	33.4176	30.7614	44.4531	37.6221	39.3974	24.61	40.424	49.4567	35.1256	86.8178	31.9043	42.5865	69.8721	43.0683	35.6979	49.3104	35.4992	44.0454	35.1293	52.7835	38.2333	29.8851
CODING	KNOWN	PARTIAL:SINGLE	chr12	SBNO1	XM_017019559.1	major	26.663	0.675	-	37.394	31.8429	34.1494	13.6802	25.1144	25.3071	35.5061	35.0551	23.4905	21.8289	23.2708	24.7815	31.5816	35.7222	36.9986	24.5013	21.8053	28.1447	29.2264	19.0133	41.0707	31.0249	22.1056	27.151	43.0041	34.919	20.3545	20.285	30.6108	17.5841	21.1585	23.7281	22.8039	24.5933	22.6713	20.0438	25.0464	23.6918	23.9378	18.9487	19.8719	23.6607	24.7496	19.2217	15.715	24.4037	23.2458	24.1762	21.2227	20.531	16.9359	20.0078	35.1948	18.1684	34.9341	32.074	24.9246	38.5694	29.7348	27.7356	39.7967	31.3004	33.7681	31.2916	31.6701	24.8268	25.5428
CODING	KNOWN	FULL:PARTIAL:SINGLE	chr7	COX19	NM_001031617.2	major	45.148	1	-	44.7102	33.5877	44.2678	35.9334	33.8942	33.8195	47.1215	42.0862	46.6303	49.012	56.4801	36.3117	33.3558	54.7971	33.2127	34.2584	34.286	43.0238	41.0043	53.5711	49.0016	38.8089	36.4092	39.7019	39.5952	53.2099	56.7558	50.9141	48.1328	41.3226	50.0111	53.6319	53.1686	39.7182	48.7506	48.7779	40.7638	51.3322	46.0034	52.4248	49.5729	44.9554	45.3744	42.6219	40.9281	41.5522	40.7239	43.5172	50.404	54.657	44.7213	54.9195	65.3289	31.492	55.5065	52.7778	38.625	40.9451	53.3339	64.4952	33.4989	46.1871	46.9818	49.1514	46.1367	34.4265	42.2733
CODING	KNOWN	FULL:PARTIAL	chr4	UFSP2	NM_018359.3	major	69.158	0.962	-	54.7362	64.9944	104.978	67.854	62.6839	78.9121	60.7168	68.9049	68.3678	56.0138	73.4484	66.256	67.7761	86.0106	66.4254	72.4197	62.5469	69.7344	64.9961	79.6501	57.2158	57.8241	85.8217	63.7792	78.666	60.5262	61.4944	87.9914	64.177	72.5972	62.7886	76.7099	58.4122	67.0167	78.5344	77.512	80.5136	71.4984	56.8356	64.2677	62.1799	51.3775	57.9918	79.2744	80.3021	69.2537	68.1644	63.6381	67.5269	109.036	63.3773	53.082	64.7538	84.1804	83.195	63.9783	61.7339	79.6542	67.1393	56.7982	80.3974	54.9665	68.7947	55.0555	69.7916	78.4528	57.8544
CODING	KNOWN	FULL:PARTIAL	chr20	UBE2C	ENST00000356455.8	major	44.539	0.581	-	39.8328	34.0239	15.4937	21.3412	19.8057	35.4299	52.6652	23.1022	42.4231	39.4018	43.1479	42.1629	19.1618	62.0803	27.0176	24.7181	28.2609	20.0778	36.8602	54.2135	28.6079	42.5897	23.4059	48.923	10.4888	74.8264	76.3565	63.1389	18.8942	62.8003	46.3015	35.267	57.0708	24.7163	35.8591	34.4809	83.9613	53.5886	39.5843	33.4761	21.3676	16.7315	14.5586	45.7261	48.0085	19.3471	15.7303	31.5071	37.8633	44.114	43.9275	75.1315	111.91	18.7741	21.0899	109.968	67.3461	18.1667	106.078	106.165	65.7919	65.8452	59.5662	57.2696	86.4086	45.3503	54.7893
CODING	KNOWN	FULL	chr20	AHCY	XM_017027709.1	major	50.845	0.557	-	37.394	32.2791	23.3987	27.7253	44.3075	47.6233	40.5218	31.3387	45.4032	44.4815	54.7833	49.5629	28.7428	45.0862	48.7005	30.3556	43.7541	57.5443	36.424	62.1785	45.3194	45.1473	42.9108	44.3125	33.3019	77.8194	64.4022	76.0353	46.0217	69.5828	49.3241	39.005	55.8514	40.7019	33.0437	28.0333	57.191	42.5888	39.9855	58.2673	56.8379	51.0395	57.9918	30.0861	15.715	21.9853	20.4493	51.9399	33.2811	37.7327	44.4567	64.1068	69.2394	41.7874	51.1073	93.6764	65.0352	41.6438	85.3106	80.2872	74.5016	79.0143	82.4278	57.2696	143.688	63.3912	72.1584
CODING	KNOWN	FULL	chr16	NUP93	ENST00000308159.9	minor	38.333	0.352	-	37.394	51.4721	19.6043	26.4484	51.4539	33.1293	29.1705	28.4258	54.1683	38.7154	41.4511	38.0327	36.0172	40.0574	31.4918	38.1613	33.9991	30.8337	33.3705	44.9638	53.8168	37.1409	45.5115	47.13	47.724	41.2376	40.6014	38.8237	42.5384	39.5642	24.7308	18.2023	33.6572	37.2589	43.8607	47.2361	42.1835	49.4989	29.0196	27.1598	26.9232	34.646	32.2716	47.5169	52.3259	33.1978	35.1309	41.3336	33.2811	26.6349	42.6043	31.0326	47.6165	40.5762	33.2521	37.1651	41.5961	29.3463	41.6523	41.0062	31.757	40.2706	46.1428	43.0998	59.2348	25.3234	48.1482
CODING	KNOWN	FULL:PARTIAL	chr1	TYW3	NM_138467.2	major	77.332	0.574	-	74.2461	70.447	101.816	71.8668	81.4686	71.0899	79.8558	63.5814	56.0967	53.5426	56.1165	93.4468	116.036	62.9473	100.154	99.9565	107.879	99.3133	151.585	81.4487	91.4886	65.1633	88.8558	68.3897	145.532	56.2029	53.848	55.0786	84.6546	64.1819	93.8395	68.0963	78.4114	59.8847	80.4607	69.8029	75.4435	76.2932	51.8876	84.7955	65.8124	140.781	113.557	97.1828	70.4586	100.033	96.3041	82.5111	69.9386	60.2059	77.7992	39.4032	41.1756	81.1524	113.601	45.82	73.1233	58.1336	45.5462	46.049	64.5859	63.7458	54.1129	67.0113	54.7385	81.763	71.5198
CODING	KNOWN	FULL:PARTIAL:SINGLE	chr1	ELOA	ENST00000609199.1	major	55.57	0.63	-	54.4652	42.5299	38.8924	49.9784	50.433	55.2154	47.6495	38.9725	55.0448	49.4239	58.6617	73.8281	49.324	55.4907	37.3428	42.281	57.0956	58.7992	59.7615	49.5886	73.0776	52.3753	66.5335	46.1054	69.4883	45.5609	55.5711	71.3335	54.9938	70.0852	62.2391	47.7811	59.8756	45.6206	71.1255	45.2738	39.9526	48.5118	48.0094	51.3194	76.4962	64.0529	89.5355	39.7566	52.1532	32.3184	39.3256	64.7299	54.0215	46.3336	42.869	46.753	78.7857	50.8716	74.5261	70.7664	63.5496	46.5348	54.0418	61.9737	41.0027	63.9367	62.5025	59.1884	79.7618	53.7915	63.9847
NON-CODING	KNOWN	PARTIAL:SINGLE	chr3	RP11-58B17.1	ENST00000522525.5	major	27.543	0.52	-	37.123	18.7568	36.3628	22.618	18.7847	32.8992	54.9091	41.8854	28.0483	40.7747	22.3012	15.6605	24.8394	47.8608	17.5528	26.6695	17.3582	29.9374	44.494	9.37816	18.411	17.5696	12.7866	14.6001	43.5285	17.2932	39.7398	33.4502	32.2996	21.8545	28.7151	32.1791	37.0717	39.5952	39.8599	36.7236	26.6689	33.7044	43.8637	43.2662	40.1712	33.801	50.4699	36.6525	17.2693	54.9632	40.7239	27.2957	23.8756	51.3276	20.6406	9.18728	12.7667	17.5628	17.4671	15.443	21.6234	22.4988	17.3453	10.4838	16.2135	15.2685	11.326	22.5831	11.3387	15.2271	10.4725
CODING	KNOWN	SINGLE:PARTIAL	chr22	SF3A1	ENST00000215793.12	major	10.044	1	-	10.5679	12.2137	10.7508	4.56008	8.98401	9.6627	13.7273	11.6516	6.48618	7.55088	8.36293	10.3256	10.8229	11.9652	11.1856	8.23937	11.4765	9.85962	11.5597	6.68033	15.0121	10.7864	8.66886	11.0141	14.1599	11.6397	7.96951	7.52293	14.8832	8.66644	10.4419	17.3897	9.38986	11.3129	3.55628	5.04599	9.93745	8.7434	8.15758	5.84252	4.48721	8.28125	4.85287	7.7603	8.11655	8.35441	4.36951	6.395	6.51152	7.21361	5.55709	9.18728	14.607	7.26738	18.6315	12.7278	9.73877	15.2321	13.6874	10.8819	22.2433	13.5508	10.6967	9.44652	17.399	9.76522	9.1954
CODING	KNOWN	PARTIAL:FULL	chr17	CDK5RAP3	NM_001278216.1	minor	32.386	0.314	-	56.091	23.555	49.0108	14.2274	17.3555	35.66	94.639	43.6934	15.7772	29.3798	18.0591	18.414	34.7752	45.433	30.8035	25.1518	21.9488	34.2398	50.8191	9.50663	30.5906	23.2409	10.1859	36.1159	41.693	20.2863	38.986	34.7935	69.2436	29.2649	44.9275	81.2604	70.363	50.9081	32.8955	29.8555	21.8015	36.1018	63.3884	16.4222	18.8035	22.6467	30.0878	16.8339	10.8796	16.7088	19.2259	16.0655	20.7404	17.7566	14.2897	28.7868	36.1149	24.2246	42.956	30.5467	31.6923	40.8053	36.2245	28.7972	42.4766	23.4753	28.3149	29.668	28.9332	33.4335	28.4802
CODING	KNOWN	PARTIAL	chr16	COX4I1	ENST00000564648.1	minor	33.427	0.023	-	37.123	40.567	41.1058	24.6244	42.4699	30.1384	45.4056	49.1174	31.7297	29.6543	28.1188	38.721	41.5173	27.2251	44.0541	31.2229	30.5562	41.4104	46.6751	33.0163	34.8393	34.5833	32.0748	37.3966	36.7108	35.9166	23.4777	27.5393	47.9217	22.2313	33.5239	44.5307	40.3642	51.8919	31.7101	23.1275	33.4628	25.9481	53.3586	25.5808	26.0685	33.632	27.904	28.1758	24.3497	32.0985	34.9561	21.0567	23.3932	23.0281	30.1671	33.8908	29.674	31.492	30.4056	31.7346	30.8669	49.3297	20.4132	31.9822	42.8786	33.2089	19.7156	28.7824	19.354	39.2264	31.1622
CODING	KNOWN	PARTIAL:SINGLE	chr1	STMN1	ENST00000465604.1	minor	31.162	0.033	-	37.123	35.7687	19.9205	39.3991	16.1304	34.2796	47.9135	35.1556	36.1122	45.3053	28.6037	40.2699	20.7587	60.8664	22.7154	25.5854	23.9572	23.1253	24.8643	26.9783	24.6424	27.6889	24.4895	29.9685	14.9465	27.9352	41.1399	29.42	13.6165	29.3905	24.3186	19.8275	23.6576	28.1593	42.6753	38.2654	42.1835	33.7044	28.6184	24.4754	22.436	16.7315	16.0145	34.7423	37.647	35.3963	34.0822	39.7738	35.934	59.0961	46.3091	18.3746	47.3864	38.7593	18.6315	30.377	34.8285	21.5206	40.0004	32.3803	30.685	20.8033	24.7493	42.0666	35.189	31.6128	28.3525
CODING	KNOWN	FULL:PARTIAL	chr6	TBP	NM_003194.4	major	47.086	0.638	-	47.4199	38.386	37.3114	47.2424	38.9988	50.8442	50.8173	35.5573	54.5189	42.0103	44.2387	54.3816	42.9367	48.7278	36.6544	39.4622	34.286	48.0432	53.0002	49.974	56.0828	44.4801	34.242	51.4844	73.4216	46.5586	49.1094	50.5111	58.5827	52.6267	47.2632	44.0432	57.4367	49.1866	40.8972	43.5918	49.5858	37.9351	33.299	45.1611	51.2824	55.7717	49.9846	36.2943	39.2012	32.9779	32.5092	49.7562	44.616	39.9523	51.2046	33.2784	63.7186	49.6604	62.6227	42.935	44.8974	51.0066	56.9917	51.8881	44.8886	45.8054	50.3376	49.5942	66.4681	43.0332	53.7676
CODING	KNOWN	FULL	chr3	EIF4A2	ENST00000426808.5	minor	39.923	0.066	-	37.123	20.0654	56.9157	73.326	40.8364	46.7031	61.1128	65.3894	28.3989	40.5001	24.3616	25.4698	26.7911	39.1903	29.5989	32.307	57.3825	40.5141	60.1977	19.9125	29.4576	23.3521	26.44	18.4422	71.3239	22.9467	26.6009	28.211	60.6937	36.2986	29.2647	39.4926	39.0228	59.5158	55.5668	49.3386	49.9915	38.0761	71.6797	56.5303	56.1969	71.3201	62.1168	60.2915	41.4462	58.0412	71.8348	58.8028	31.3518	74.0782	33.7395	9.18728	9.08623	41.1818	51.3661	14.0854	47.0432	39.4079	17.2273	8.09507	27.7371	23.4753	15.9402	16.5314	16.8125	42.8677	17.2414
CODING	KNOWN	FULL:PARTIAL	chr21	C21orf91	ENST00000284881.8	major	42.296	0.964	-	42.2715	30.5343	39.2086	41.0407	15.5178	33.3593	22.3068	28.5262	32.4309	83.3342	43.2691	31.4931	46.1304	41.0978	59.714	44.8829	49.7793	38.7214	40.1318	42.1375	39.088	68.833	60.682	35.3475	31.9908	67.51	63.433	41.5104	23.222	54.1339	55.919	28.6037	48.6565	28.0364	34.97	44.9934	49.9915	55.4219	23.9378	48.3192	42.7353	50.0255	51.6831	35.4586	45.5908	44.1904	43.3456	37.2782	32.0753	26.3574	19.0529	31.8492	39.4503	44.8155	40.3683	38.0136	42.0913	29.2065	35.8706	46.8453	46.7645	57.0659	55.5811	53.4319	38.3169	53.1294	42.7842
CODING	KNOWN	FULL	chr2	SRSF7	XM_005264484.2	minor	23.811	0.048	-	37.123	22.0283	16.4423	17.6931	16.9471	23.6966	12.8033	16.272	39.0924	22.9272	34.5425	19.7908	17.3876	39.1903	14.4553	14.0937	13.7718	19.8985	11.7778	26.7213	18.9775	23.0185	23.6226	25.6141	10.751	22.9467	22.5085	22.9718	13.2998	23.4873	14.1515	10.2388	14.0238	14.633	30.8211	30.1358	17.4412	29.3327	22.3331	26.5282	23.7181	17.4075	13.1028	31.0412	32.4662	24.6235	34.6066	40.5537	31.8341	19.1438	28.447	20.0078	38.7603	19.3797	13.3267	32.4134	18.6522	11.1795	38.9384	40.4754	20.6353	29.2009	32.5097	39.1145	45.1592	17.0478	28.0971
CODING	KNOWN	FULL:SINGLE:PARTIAL	chr2	PIGF	ENST00000281382.10	major	41.471	0.787	-	40.3747	52.9988	42.3706	49.0664	43.4908	43.022	24.2867	29.9325	51.8894	36.9306	49.6928	55.9304	33.5332	57.5716	32.1802	43.3651	48.9186	35.8532	33.5886	34.8148	34.2728	40.0321	46.3784	51.2283	49.2974	37.2469	40.386	46.0779	18.472	40.8202	49.4615	43.2306	39.3886	33.8158	48.8988	44.0123	49.1802	49.0758	33.1653	32.5286	26.2822	25.6888	43.4332	54.7996	48.5266	32.5382	42.996	45.233	47.7512	44.3914	47.6322	24.4994	57.5078	35.7313	48.7784	40.3895	39.1201	38.7091	42.2423	46.049	41.6727	38.7437	40.0603	38.0813	36.753	40.716	43.4227
CODING	KNOWN	FULL:PARTIAL	chr16	ZNF267	ENST00000300870.14	major	45.536	0.533	-	49.0458	48.8549	47.746	53.8089	67.1759	39.1109	31.0184	31.5396	42.7737	40.6374	34.4213	59.5444	59.4372	40.0574	35.9661	47.0511	47.484	48.9396	49.5105	40.8528	42.4869	44.1465	53.5302	36.6282	86.5326	32.2585	48.7863	34.9279	63.9659	38.057	49.3241	32.0166	39.6325	64.6804	43.4162	45.4139	50.5999	44.5631	45.8697	62.3728	64.744	91.6008	72.0651	65.0671	85.4828	61.9985	72.8835	50.6921	38.3456	49.9404	41.9428	20.6203	15.9872	45.4211	43.9911	25.795	38.79	31.5822	26.1949	16.8537	21.3053	31.8729	32.7194	33.5056	30.8881	40.385	26.0536
CODING	KNOWN	FULL	chr15	COX5A	ENST00000568517.1	minor	32.725	0.475	-	37.123	42.9661	44.2678	26.4484	21.4391	32.209	36.2981	42.7894	21.5622	34.3222	23.5132	32.5257	40.0979	24.7974	47.4959	34.0416	32.1342	31.1922	39.4775	33.4017	26.0587	50.4849	35.3256	39.7019	25.1731	44.2307	23.8008	27.5393	23.4331	28.5113	38.4701	40.1427	32.3157	30.4957	30.8211	24.1086	32.0432	35.1146	37.1772	25.7387	23.5044	23.6607	28.3893	27.9371	29.3577	23.0846	27.9649	27.7637	24.8403	28.577	33.3425	30.8284	31.8593	26.0414	41.1446	40.5592	37.7996	35.495	31.1507	36.3615	48.7744	37.2169	26.637	46.4946	24.2413	41.5436	29.2465
CODING	KNOWN	FULL:PARTIAL	chr11	DDB2	ENST00000256996.8	major	85.624	0.646	-	56.362	82.4426	105.294	60.0106	79.4268	55.6756	76.16	71.1147	73.101	77.4308	62.1766	84.67	83.5669	67.4559	78.1273	80.4422	74.5972	107.38	103.165	60.6369	68.5456	78.3962	92.1066	79.1477	116.688	105.422	134.297	80.3341	143.976	88.6741	71.307	94.2621	110.117	100.955	75.4227	59.7109	79.7024	77.4214	93.2104	96.0068	72.65	80.2774	76.4327	67.4549	35.5747	54.5235	52.7837	68.9413	57.8802	82.1242	79.387	77.9898	78.4406	87.8141	116.059	96.7311	93.2611	104.249	95.5762	72.8556	124.482	129.4	100.675	90.3324	131.763	116.024	108.174
NON-CODING	KNOWN	SINGLE:PARTIAL	chr10	HOST2	NR_134505.1	major	38.741	1	-	25.7423	25.7361	45.8488	87.1887	58.6002	39.5711	31.1503	14.3636	66.7901	47.5019	44.3599	99.298	19.6941	78.9009	23.0596	14.961	113.043	20.257	26.6092	61.6646	5.94817	33.1377	29.0407	22.5404	5.2444	56.868	96.0649	43.7942	14.3554	44.965	34.0735	14.1393	29.0232	10.5751	42.5271	22.1463	44.3129	38.2171	21.7981	25.8966	25.6412	24.8437	17.713	27.4595	43.5185	13.8507	11.7103	57.867	15.6759	28.2995	26.5946	65.9442	81.086	6.05615	1.42324	43.2744	45.2275	3.63335	51.9179	131.512	19.2954	23.4753	22.6519	18.5978	68.0321	17.2133	124.138
CODING	KNOWN	SINGLE:FULL	chr7	PPIA	ENST00000489459.5	minor	20.072	0.018	-	18.1551	21.1559	22.1339	28.8197	16.7429	24.8469	32.2063	26.8187	21.5622	24.1628	15.9987	19.2745	20.4038	20.2888	19.1016	27.9705	25.9656	18.2851	24.6462	17.857	23.5094	15.012	15.1705	17.9299	18.8798	14.6327	21.4315	17.7326	23.9608	13.3137	21.1585	23.2405	27.9257	26.8067	21.0413	12.0543	19.9763	19.6021	25.4089	17.0538	18.3762	16.5625	23.0511	15.5206	16.7512	20.4463	17.4781	20.7448	14.2289	16.6468	13.4958	14.0872	15.067	12.7179	27.9473	22.7403	17.992	25.5732	20.0592	16.5883	24.6552	20.0399	18.8766	16.5314	18.181	22.5097	15.7088
CODING	KNOWN	SINGLE:PARTIAL	chr22	UBE2L3	ENST00000496722.1	minor	15.592	0.025	-	19.5099	18.7568	15.8099	17.1459	17.7638	12.1934	13.3313	14.0622	11.3946	14.1407	14.9078	21.5117	19.1618	28.6124	13.7669	10.1908	13.6283	13.0864	16.14	21.0687	16.145	13.0104	21.2387	20.2352	11.5377	13.635	17.4468	13.5681	8.44435	16.7049	15.6628	12.3516	9.51181	10.944	15.8551	16.3995	11.4585	14.5253	6.68654	11.3692	12.8206	9.29528	10.919	13.2522	14.8516	9.67353	15.0311	16.8454	23.1521	30.2417	11.2465	17.9662	20.3578	16.3516	16.0438	17.9886	18.157	15.7911	19.1152	19.5078	17.8214	15.4593	15.5208	21.5499	15.4441	10.5928	16.7305
CODING	KNOWN	SINGLE:PARTIAL	chr20	RTFDC1	XM_017027872.1	minor	7.337	0.044	-	8.40011	8.28788	7.90496	2.55364	9.39237	6.90193	10.4274	6.83023	3.68134	6.72714	5.33288	8.26049	8.87122	7.62998	9.46476	5.85429	6.45553	5.37797	8.06999	7.06574	7.64765	9.00722	6.28492	8.45267	10.751	7.31635	2.6924	6.85124	7.81102	7.03364	6.86965	7.63848	7.43872	7.50096	3.85263	4.34516	6.18556	7.61522	7.48893	4.10555	3.20515	5.40816	4.85287	4.89496	4.49001	4.17721	5.4182	6.70696	6.75269	4.71659	4.63091	6.9415	13.5718	7.87299	9.83331	10.6913	10.399	11.1795	10.1476	9.68754	10.7197	9.73365	10.2773	9.59413	8.99275	7.11703	9.1954
CODING	KNOWN	SINGLE:PARTIAL	chr2	WIPF1	XM_011511780.2	minor	5.019	0.296	-	7.85816	3.48963	6.00777	2.55364	5.10455	3.68103	9.23951	5.62489	4.90846	6.31528	5.81769	6.36746	5.14531	7.80338	4.64633	2.16825	4.44714	3.58532	5.01648	3.2117	5.94817	5.00401	4.33443	5.37897	5.2444	3.99074	6.89255	4.70183	5.06661	3.26562	6.18269	7.801	4.39006	3.93493	4.00081	3.64433	5.67854	8.60237	4.41312	4.42137	6.62397	3.71811	4.12494	4.05923	3.28116	4.17721	3.32083	5.30317	5.30568	8.60084	3.04317	4.49156	5.06069	7.26738	6.59867	4.92141	5.61217	4.19233	5.89976	3.71577	5.89581	3.4354	4.82402	4.57566	5.47385	3.64127	3.19285
CODING	KNOWN	SINGLE:PARTIAL	chr19	FCER2	XM_005272462.4	minor	7.936	0.121	-	6.77428	6.10686	5.69157	2.18884	4.90037	6.4418	4.22378	4.72089	3.33074	6.72714	2.54524	2.5814	5.67758	2.94795	7.74389	6.28794	6.16862	16.851	13.5227	3.08323	10.7634	4.55921	7.36853	3.0737	18.8798	10.3094	1.29235	4.83617	16.0443	5.52643	11.4036	19.1775	17.0725	9.59139	5.03806	2.38283	3.9547	4.51272	8.29131	7.8953	3.6325	12.1684	11.6469	4.17862	0.518078	6.15588	4.36951	2.65159	2.65284	5.27148	4.76322	11.6372	8.16611	14.5348	13.068	8.82459	8.91345	31.4424	4.83781	2.65412	21.9753	9.73365	11.7454	8.85612	7.42879	15.5581	3.83142
CODING	KNOWN	SINGLE:FULL:PARTIAL	chr17	MTMR4	ENST00000323456.9	minor	3.896	0.14	-	4.06457	2.61723	2.21339	1.45922	2.65437	3.68103	5.14773	2.41067	1.05181	4.25595	2.78764	2.5814	2.48394	4.68203	3.09756	4.11968	2.2953	4.30238	3.70783	2.8263	2.26597	3.11361	2.81738	2.81756	5.50662	2.99305	5.3848	5.6422	6.86103	8.66644	4.94615	6.17579	4.39006	1.59856	1.48178	4.20499	3.34628	2.96147	2.67462	6.31624	5.12824	7.09821	6.55138	1.43267	0.172693	2.63824	2.27215	2.18366	3.13518	2.49702	3.17548	3.47075	4.71564	3.63369	4.26973	3.56378	6.93268	2.93463	4.83781	3.98118	5.22583	3.4354	5.45324	3.24724	7.81978	4.63434	9.96169
CODING	KNOWN	SINGLE:PARTIAL	chr16	FUS	XM_005255233.4	minor	8.908	0.134	-	9.21302	6.10686	7.90496	8.93775	6.94219	9.89277	13.5953	12.0533	8.4145	9.6102	6.5449	8.77677	7.45183	6.41612	10.4973	6.93841	6.02516	7.52916	10.6873	8.47889	12.1796	8.56242	9.31902	8.70881	4.98218	10.3094	10.985	9.00065	11.1888	6.15443	9.48012	10.7264	16.4627	14.1411	10.5206	11.4936	8.51781	10.4357	15.7802	9.63226	9.18809	9.63329	5.09552	6.56641	8.98002	6.59559	8.21469	6.86293	7.71736	9.15574	11.7757	3.06243	11.8466	4.84492	6.21051	10.1822	8.08813	8.66414	9.79361	8.49319	9.78169	9.16108	4.61428	10.6273	4.49637	8.44112	8.17369
CODING	KNOWN	SINGLE:PARTIAL	chr10	HIF1AN	XM_011539940.2	minor	1.177	0.156	-	1.62583	1.30861	0.632397	0.182403	1.63346	1.61045	1.8479	1.20533	1.22711	0.549155	1.33322	1.03256	0.887122	0.693634	1.03252	1.51778	1.43456	0.537797	0.436216	0.256936	1.69948	1.2232	1.30033	1.02457	1.83554	1.66281	0.646176	1.0747	2.3222	1.38161	0.824358	1.62521	2.07309	1.4756	0.889069	0.981165	0.709818	0.705113	0.534923	0.157906	0.641029	1.01403	0	0.596946	0.69077	0.219853	0.524342	0.311951	0.723502	0.277447	0.926181	0.816647	2.30031	0.605615	2.45833	2.20615	1.15545	2.23591	1.17995	2.256	1.87594	1.14513	2.72662	2.50923	1.95495	0.993073	1.40485
CODING	KNOWN	SINGLE:PARTIAL	chr1	TOR3A	ENST00000367627.7	major	13.168	1	-	18.426	13.0861	11.6993	4.19527	8.98401	11.7333	27.9825	15.0667	9.29101	11.5322	10.5446	13.7675	15.6134	10.0577	22.7154	14.3105	10.9027	15.9547	19.4116	7.45114	17.278	11.5648	11.2695	12.5509	9.43992	11.9722	7.43103	11.0157	18.3665	15.7001	15.9376	18.5274	13.0482	11.067	7.40891	8.69032	8.92342	9.30749	6.55281	5.3688	5.12824	7.77423	13.3454	6.20824	5.69886	7.03529	2.27215	6.23903	6.75269	6.65872	4.36628	16.3329	22.198	8.47861	32.217	18.1583	14.8558	35.9143	16.0474	16.9864	22.9133	15.4593	22.6519	15.7934	15.8351	9.93073	22.8608
CODING	KNOWN	SINGLE:PARTIAL	chr1	MCOLN2	XR_001737090.1	minor	9.152	0.333	-	11.3808	7.41547	24.6635	3.83047	6.73801	6.67187	26.3986	12.656	5.08376	12.6306	7.02971	8.26049	11.1777	6.24271	6.02303	11.0581	8.75083	9.68035	6.97945	3.98251	11.6131	4.44801	6.71836	6.65968	18.0932	8.97916	11.5235	11.8217	14.9887	4.27042	9.34273	15.1144	6.46315	12.5426	8.00162	7.00832	4.96872	6.20499	12.437	6.63205	15.171	18.5906	8.97781	5.01435	8.46194	14.0706	17.1285	11.3862	2.89401	13.5949	3.83704	3.06243	3.10542	4.2393	12.6798	4.7517	10.399	7.40644	6.60773	3.45036	10.7197	6.29824	9.01882	10.4797	6.25583	5.95844	5.10856
CODING	KNOWN	SINGLE:PARTIAL	chr1	MCOLN2	XM_011541188.2	major	16.036	0.584	-	17.6131	13.9585	25.2959	6.20171	18.9889	15.4143	41.4458	18.7831	7.36269	16.2001	10.0598	16.6931	22.0006	8.32361	13.7669	29.0546	13.4849	18.2851	26.391	7.83655	30.0241	13.4552	8.45214	13.0632	23.5998	19.9537	12.7081	10.747	31.6663	8.28964	12.7776	20.4776	11.4629	21.888	9.33522	8.97065	15.0076	11.1408	12.437	9.94807	12.6069	25.3508	15.5292	10.5062	11.7431	16.9287	22.3719	15.4416	7.71736	9.43318	8.07101	7.55398	8.97122	20.5909	39.2039	11.5398	13.8654	36.4732	14.2774	6.6353	26.7991	15.6502	10.487	13.5794	15.2486	15.5581	9.70626
CODING	KNOWN	PARTIAL:SINGLE	chr6	MYO6	XM_005248719.3	major	37.397	0.623	-	36.8521	41.0032	40.4734	24.8068	33.4859	42.5619	59.5288	18.7831	11.9205	42.1476	43.8751	54.8978	35.8397	50.9821	36.6544	36.8603	36.2944	22.946	35.9878	27.8775	30.5906	40.6993	53.7469	32.7861	47.1996	56.5355	57.6174	9.80667	27.0219	51.8731	26.929	24.0531	25.8526	21.1502	11.2615	19.343	37.2147	33.4223	4.54685	35.0551	34.4019	21.8017	24.7496	37.2494	39.0285	7.03529	8.38947	42.4254	43.169	41.3395	21.4345	48.7946	44.7411	29.6751	38.0394	50.5717	58.2676	40.3861	57.6997	60.2486	34.5709	62.0281	63.9707	68.1921	81.1302	26.813	38.9528
CODING	KNOWN	PARTIAL:FULL	chr20	SNX5	NM_014426.3	major	59.381	0.555	-	48.7748	41.2213	65.1369	60.3754	38.182	73.6206	87.6433	72.9227	38.5664	64.5257	33.4517	41.1304	46.6626	46.8203	62.1232	50.7372	58.5301	49.1188	55.6175	45.2207	62.5974	47.9273	47.8954	52.2528	54.2795	64.1844	49.7556	56.2876	82.3324	63.4283	66.6356	91.1742	91.9475	59.0239	51.566	41.3491	45.4283	52.8835	84.6516	56.5303	67.9491	46.9834	95.3589	41.6668	29.5304	38.0346	56.9785	41.1776	40.5161	45.2238	36.3857	46.753	74.8752	66.012	108.296	70.9361	93.7563	85.5235	60.1776	60.3813	75.9756	71.3801	59.3564	63.026	68.4231	77.4597	53.8953
CODING	KNOWN	PARTIAL:FULL	chr1	DAP3	NM_001199849.1	minor	35.073	0.154	-	42.8134	40.1308	42.3706	21.5236	32.4649	33.3593	54.2491	47.3094	38.7418	31.7137	34.3001	32.6978	40.2754	37.9765	42.8495	27.7537	33.2818	38.9007	38.6051	27.1067	37.955	34.3609	28.1738	41.751	47.1996	30.5957	33.0627	37.0773	43.8051	27.0041	32.0126	32.3417	33.0474	39.2263	33.6364	29.5751	30.4208	38.4992	29.6883	20.8436	31.4104	28.7309	35.1833	35.4586	33.157	40.6728	31.2857	29.7914	34.9693	28.2995	23.1545	33.4825	38.8753	28.4639	45.0262	28.6799	36.3141	38.0104	34.3366	33.4419	56.9482	32.6363	37.124	36.0149	32.6476	32.6059	34.4828
CODING	KNOWN	FULL:PARTIAL:SINGLE	chr8	THAP1	NM_018105.2	major	46.915	0.917	-	48.7748	52.1264	43.6354	66.2123	55.9459	38.8809	41.5778	33.3476	57.8497	49.5612	54.0561	49.2187	49.5014	66.4155	38.3753	46.8343	51.7877	43.5616	41.6586	53.3142	43.9032	48.5945	46.5951	50.2037	63.4573	44.5633	50.1863	45.2719	41.0606	45.4674	46.1641	44.5307	38.0472	40.9478	43.5644	42.0499	51.9181	45.8323	42.259	46.1085	56.1969	51.8846	55.0801	45.9648	58.7155	52.7647	55.0559	51.7839	46.5453	50.2178	36.6503	25.9285	47.0414	44.2099	45.5438	43.2744	38.79	35.495	48.3781	47.5088	37.7868	32.4455	52.0155	40.5905	57.4754	36.0817	46.4879
CODING	KNOWN	FULL	chr6	PNISR	NM_001322419.1	minor	25.843	0.108	-	36.8521	24.2093	33.8332	29.9141	17.5597	25.3071	41.8418	53.9387	32.2556	35.1459	21.5739	23.921	20.049	12.312	22.7154	21.8994	36.5813	51.8078	59.3253	9.24969	18.411	22.7961	19.5049	14.0878	40.9063	15.963	22.6162	13.0308	34.8329	24.1153	24.3186	42.5805	24.0234	39.7182	24.7457	15.6986	15.616	29.0506	53.4923	30.4758	37.6071	29.4069	25.2349	26.5044	19.687	25.7228	37.5778	22.9284	15.4347	21.9183	17.5974	11.0247	15.6421	21.8021	41.921	8.99429	21.7884	33.5386	20.2952	10.3511	25.4592	13.9325	9.22856	18.3026	19.1585	28.9646	15.198
CODING	KNOWN	FULL:PARTIAL	chr6	ECI2	NM_006117.2	major	45.463	0.511	-	36.8521	46.4558	53.1214	49.9784	43.2866	42.1018	36.6941	31.0373	62.2322	45.7171	54.5409	58.856	45.9529	54.7971	38.8915	38.1613	25.5352	47.6847	35.5516	46.6339	35.4058	43.0345	55.9141	50.4599	43.0041	38.2446	26.4932	50.5111	37.3662	37.3034	50.4233	46.3185	37.6814	34.7995	58.9749	52.8428	48.0648	52.7424	40.3867	39.1607	50.4277	46.6454	40.5215	61.1273	70.4586	45.7294	53.8324	65.6658	53.298	42.7268	49.3522	25.3161	41.9807	61.7727	39.8508	33.0922	50.8397	41.0848	45.9002	40.3427	27.6031	63.9367	32.0902	43.5426	51.4151	49.3226	44.9553
CODING	KNOWN	FULL:PARTIAL:SINGLE	chr4	AGA	ENST00000264595.6	major	45.779	0.941	-	43.6264	30.3162	71.1447	53.2617	32.8733	92.7159	55.965	85.88	36.4628	41.1866	33.3305	39.5815	43.1141	43.1787	56.9606	83.9114	56.9521	43.7409	70.0126	30.0615	33.9896	35.9177	30.341	41.4949	80.2393	22.9467	45.6631	39.4954	56.5771	47.8538	38.7448	55.9072	44.8762	66.4019	29.932	43.1713	45.3269	39.9094	30.3569	22.1068	29.9147	32.956	110.16	29.8473	51.8078	31.2191	41.0734	39.4619	28.9401	41.8944	38.7673	25.7244	40.7155	23.0134	96.1336	41.4077	44.5673	68.7541	32.0947	41.6697	48.2385	28.8192	31.2513	36.7529	48.4826	46.84	41.1239
CODING	KNOWN	FULL:PARTIAL	chr18	TCF4	NM_001243234.1	major	56.745	0.423	-	47.9619	46.4558	57.2319	47.4248	40.2239	69.2494	66.6565	64.9876	53.1165	69.7426	45.8143	60.4048	78.4216	60.8664	60.4024	61.1448	62.6903	45.3542	64.5599	55.1128	66.2796	81.8434	66.9669	54.0458	57.4262	56.5355	45.7708	38.2863	48.7661	89.3021	57.7051	65.821	56.9489	47.588	64.3093	74.989	53.8448	46.9605	95.7513	56.8461	67.3081	69.2921	73.0357	44.6516	60.2697	70.3529	63.9697	49.2883	43.8925	57.154	45.9121	31.6451	40.7155	58.139	71.0327	35.8075	56.6169	38.7091	46.9621	42.5987	43.5486	44.2785	45.3038	52.1035	55.5205	49.3226	60.6641
CODING	KNOWN	FULL:PARTIAL:SINGLE	chr14	NUMB	ENST00000554546.5	major	56.416	0.505	-	49.0458	59.3238	67.6665	80.8046	63.2964	60.9671	70.0883	49.9209	33.8333	65.4867	68.1155	80.0235	53.0499	57.0514	59.1977	54.64	78.0402	38.7214	66.0867	73.8691	52.4006	76.061	90.5896	57.1195	54.5418	56.5355	70.4332	39.764	42.644	69.4572	65.3991	41.6053	51.4613	32.4632	48.8988	52.8428	57.7995	56.127	38.782	58.1094	54.2738	48.3355	65.9991	52.1731	55.7797	49.4669	37.9274	72.8407	56.192	87.9506	43.2659	44.0989	51.412	52.6885	41.5328	42.7653	56.2868	27.2501	63.4814	47.7742	34.1689	62.219	61.0343	57.4172	77.6113	37.7368	55.9387
CODING	KNOWN	FULL:PARTIAL	chr11	CLP1	ENST00000533682.1	major	34.411	0.911	-	40.1037	43.6204	36.3628	35.2038	38.3862	32.4391	35.6381	25.7138	38.3911	38.99	40.239	48.3583	39.9205	48.381	32.6964	32.0902	37.0117	33.702	31.8437	35.0718	31.7236	35.6953	37.0594	31.2492	36.1864	36.2492	33.2781	39.6297	34.7274	36.4242	27.8908	25.5158	23.0478	36.89	38.0818	37.8449	39.6484	35.9607	28.4847	37.1079	38.8891	33.97	27.6614	37.3688	37.4743	45.7294	33.2083	31.819	35.6928	31.3515	34.401	22.8661	30.4791	26.647	24.1951	30.8861	28.8862	19.2847	39.2924	34.769	30.685	26.3381	34.6071	32.1772	48.0917	28.7991	33.0779
CODING	KNOWN	SINGLE:PARTIAL	chr7	BAZ1B	XM_017012773.1	major	13.559	0.784	-	15.9873	13.5223	11.3831	6.0193	10.0049	14.4941	19.667	15.8702	13.6736	10.7085	9.81736	15.4884	16.8553	20.9824	13.5948	17.5629	11.62	10.0389	12.6503	9.6351	17.5613	14.456	10.4026	17.1615	25.9598	20.2863	11.5235	12.6278	13.9332	13.3137	14.4263	14.3018	14.5116	9.71435	8.74251	10.933	12.4725	12.269	11.6346	12.1588	15.8121	13.1824	17.4703	11.342	9.49809	12.0919	11.5355	12.4781	12.7819	8.04595	9.79106	5.10404	10.6965	8.47861	20.1842	12.049	17.1666	17.468	14.1594	16.0574	15.4095	9.54279	21.6032	18.0074	17.2035	12.5789	10.728
CODING	KNOWN	SINGLE:FULL:PARTIAL	chr5	DAP	NM_004394.2	major	3.099	0.865	-	1.35486	1.30861	1.58099	0.729612	2.45018	0.690193	3.43182	1.00444	1.40242	1.09831	1.81803	4.81862	2.30652	1.56068	4.47425	2.60191	1.86493	4.48164	4.58026	4.62485	5.66493	2.44641	1.30033	3.84212	2.6222	3.65818	4.20014	1.61206	3.79996	4.01922	3.02265	7.15092	2.68282	1.8445	0.592713	1.40166	2.12945	0.987158	1.7385	2.21068	2.35044	1.69005	3.15437	1.19389	1.72693	0.659559	0.524342	1.87171	1.447	1.66468	1.98467	3.67491	3.45047	3.63369	3.23464	7.80637	4.29166	5.17054	4.48382	4.91013	5.35983	8.77937	6.08246	3.54245	8.99275	5.62742	5.23627
CODING	KNOWN	SINGLE:FULL	chr2	2024-09-02	ENST00000391973.6	minor	6.166	0.02	-	5.69039	5.23445	3.16199	5.10729	8.37146	3.2209	4.75175	1.808	5.43436	7.13901	6.5449	16.6931	5.85501	6.76293	4.47425	2.60191	5.02097	4.84018	6.76134	8.35042	6.51467	7.45042	6.93509	6.91582	3.67108	5.98611	11.5235	5.77653	4.32773	7.53604	4.80876	4.06302	4.39006	2.82823	10.2243	7.00832	8.82202	4.79477	4.68058	5.3688	5.34191	10.1403	5.82345	7.28274	3.62654	3.51765	2.09737	6.55098	5.78802	3.88425	6.74789	6.32901	5.52075	4.84492	6.59867	5.93963	3.46634	5.17054	7.5517	5.70636	6.1638	7.25252	9.64804	6.19928	14.2711	5.4619	10.728
CODING	KNOWN	PARTIAL:FULL:SINGLE	chr3	USP4	NM_003363.3	major	72.136	0.751	-	71.2654	79.6073	71.1447	74.0557	81.6728	88.1146	90.4152	72.9227	63.6346	73.8613	59.5101	85.3584	67.9536	66.0687	62.4674	66.9991	67.5679	65.2527	77.8645	66.0325	79.309	80.3978	74.1187	68.1336	117.999	94.4475	67.7408	65.6913	66.3937	69.834	65.9487	74.5971	70.7288	68.3694	72.6073	77.2317	100.794	76.5752	92.2743	46.1085	50.4277	57.4617	61.3888	68.41	58.0247	63.9772	56.8037	74.0885	64.6329	62.9804	33.6072	51.0404	77.4055	87.2085	80.866	60.7539	76.0945	75.3221	84.0126	69.538	75.0376	65.0818	81.5889	84.1331	90.514	66.7014	74.9681
CODING	KNOWN	PARTIAL:FULL	chr21	GART	XM_005260941.1	minor	41.271	0.279	-	43.3554	46.4558	35.4142	28.2725	50.0246	39.8011	52.9292	45.0996	42.5984	43.7951	40.239	39.4094	42.227	50.4619	41.817	46.4006	43.0369	41.4104	44.2759	34.3009	54.6665	47.0377	40.7436	54.0458	55.8529	42.2353	36.0782	41.6448	39.3718	35.7962	27.8908	32.9917	37.9253	37.0129	41.6381	34.3408	39.9526	42.1657	33.5664	21.1594	22.0087	31.0969	28.1467	34.5035	36.2654	32.5382	30.5866	41.0216	39.3103	32.4612	25.1392	38.7907	52.2171	29.6751	57.706	41.5774	41.7612	47.7925	51.3279	53.0824	54.2683	44.2785	49.0792	46.6422	64.3177	37.5713	54.5339
CODING	KNOWN	PARTIAL	chr12	NAP1L1	NM_001307924.1	minor	25.892	0.087	-	36.5811	23.555	25.6121	15.1395	32.4649	37.5005	35.1101	44.296	35.7616	23.6136	14.3018	18.414	18.4521	18.0345	25.6409	16.6956	17.2147	14.6998	18.9754	21.5826	11.8963	24.0193	27.9571	34.5791	24.3865	31.5933	20.7853	32.9128	34.0941	13.8161	14.9758	19.665	18.2919	31.3565	25.0421	22.2865	18.2525	14.8074	37.3109	23.528	20.5129	18.7596	14.8013	26.5044	16.5785	29.6801	26.2171	21.8366	13.5054	20.2536	19.9791	21.437	30.8242	29.6751	26.7828	32.9225	38.625	45.5566	34.3366	26.6739	51.4544	25.9564	31.2513	35.5721	30.1062	39.2264	30.5236
CODING	KNOWN	PARTIAL	chr1	UROD	NR_036510.1	minor	33.981	0.17	-	36.5811	37.2955	30.9875	40.3111	35.5277	27.6077	31.6783	33.2471	23.6658	33.4984	32.2397	30.8047	39.5657	42.4851	30.9756	41.6305	43.0369	36.7495	31.1894	35.2002	34.5561	34.2497	47.0286	32.0177	63.7195	32.9236	29.5087	39.764	36.0996	32.1538	34.8978	38.5175	31.706	32.7091	33.7846	28.8743	36.2007	27.4994	30.8918	22.5805	24.1454	28.8999	40.0362	25.4299	24.0043	18.6875	21.1484	43.3612	41.9631	33.0161	33.2102	23.6828	33.9296	31.492	41.6622	32.4134	34.9935	50.7271	32.0947	30.3897	38.0548	37.4077	27.8954	27.3064	41.4448	34.5921	30.7791
CODING	KNOWN	PARTIAL:SINGLE	chr1	ELOA	ENST00000418390.6	minor	32.595	0.37	-	36.5811	26.6085	26.2445	28.0901	26.3395	34.5097	40.3899	27.2205	32.0803	33.6357	30.0581	37.1722	35.6623	39.3637	29.4268	25.3686	30.4127	32.0886	30.317	30.9608	38.2383	35.4729	37.0594	30.4808	43.7907	34.5864	29.7241	37.346	39.1607	35.7962	33.2491	39.1675	32.6816	23.7325	27.2648	24.1086	29.0011	28.6276	34.77	31.2654	35.8977	38.1951	39.7935	26.7432	27.2854	18.0279	30.7614	30.7272	43.4101	32.1838	21.8314	20.212	31.1692	32.7032	53.1775	31.9043	36.6442	40.6656	28.3189	31.5841	32.9629	31.1095	36.0753	28.192	39.2944	35.2541	31.6731
CODING	KNOWN	FULL	chr8	ENY2	NM_001193557.1	minor	29.884	0.103	-	36.5811	42.3118	22.4501	36.1158	36.9569	24.3868	26.3986	22.7005	35.411	32.6747	46.1779	45.949	25.7265	44.7394	29.943	34.9089	26.3959	24.5594	20.0659	39.5681	29.4576	38.2529	28.824	44.0563	16.7821	34.5864	31.878	26.0616	11.3999	32.405	28.5778	18.3649	19.8772	10.5751	27.8575	40.2278	26.5675	33.7044	18.3211	21.4752	24.3591	19.0976	16.9851	31.5187	34.3658	29.0206	25.3432	24.1762	40.5161	31.9064	33.8718	37.3616	34.3897	26.0414	18.114	40.3895	37.4695	13.8347	39.1744	38.6175	30.283	29.2009	24.9591	31.2916	33.2341	24.9923	38.4419
CODING	KNOWN	FULL:SINGLE:PARTIAL	chr3	SMIM4	ENST00000477703.5	major	42.607	0.538	-	39.5618	63.6858	42.6868	35.751	46.1451	40.7214	55.833	71.416	35.2357	38.8527	47.996	35.6234	59.9695	34.6817	52.4864	55.7241	50.4966	57.3651	51.0372	61.4077	64.2969	48.0385	46.5951	40.4703	43.0041	45.2284	42.5399	41.6448	31.4552	34.917	49.5989	40.4677	41.3398	39.5952	36.1555	41.4893	56.3798	40.6145	40.5205	30.16	37.6071	37.0121	41.7347	38.6821	35.9201	27.9213	25.8675	37.5901	45.0983	32.7387	43.5305	45.7322	36.805	39.9706	34.1578	46.1594	41.1009	53.9413	34.8086	36.3615	45.6925	42.5608	22.2324	36.4577	22.6774	41.5436	39.5913
CODING	KNOWN	FULL	chr17	RNASEK	ENST00000552039.2	minor	45.259	0.195	-	36.5811	43.4023	44.584	42.3175	59.2128	42.792	38.41	40.2782	28.5742	30.4781	42.6631	60.4048	45.0658	23.5836	51.2818	46.4006	44.9018	61.6674	65.4323	45.8631	56.366	48.9281	53.3135	39.1896	36.1864	51.547	37.6936	24.0465	63.6493	42.2018	50.4233	61.1079	48.7785	46.9732	33.6364	23.2676	33.6656	37.512	46.5383	62.5308	56.4106	52.8986	65.9991	33.7871	36.7835	46.8287	44.569	35.8744	41.9631	39.9523	43.7951	52.2654	27.8338	55.7165	39.7214	42.5956	47.2083	49.8887	46.2541	49.234	52.6603	44.0877	36.9142	48.1182	33.0386	67.198	49.2976
CODING	KNOWN	FULL	chr17	CDK5RAP3	ENST00000584991.5	major	39.768	0.386	-	36.5811	26.3904	26.8769	22.4356	27.1562	46.7031	40.7858	31.5396	29.2754	31.0272	40.3602	52.8327	33.1784	41.7915	26.6734	21.2489	23.8137	38.3629	31.1894	38.0265	47.3021	29.6905	38.5764	37.9089	41.4308	37.5795	59.3405	42.7195	52.5661	57.3995	38.3327	61.1079	51.0955	31.9713	40.3045	32.6588	27.2773	36.5248	42.1252	43.582	35.8977	33.801	53.6242	22.2064	17.0966	8.13456	13.9824	37.7461	30.1459	13.5949	36.518	48.5905	70.0445	29.6751	49.0372	56.1719	33.8381	53.8015	64.5434	54.9403	40.7347	56.3025	67.9558	41.1809	77.8068	42.2056	59.1316
CODING	KNOWN	FULL	chr16	LITAF	XM_006720982.2	minor	36.75	0.068	-	36.5811	41.4394	37.9438	56.1802	33.8942	33.8195	34.3182	45.2	44.702	70.9782	28.4825	34.4187	44.3561	27.9188	33.2127	39.6791	68.5721	27.2484	33.5886	29.0338	29.4576	37.6969	55.0472	28.1756	36.4486	25.9398	38.2321	29.6887	27.3386	42.5786	43.9658	27.6286	30.9743	36.2751	44.6016	33.2194	32.1446	31.307	40.253	25.4229	45.2994	66.25	54.3522	30.0861	46.7997	36.7154	54.182	23.7083	37.6221	36.9004	34.0041	27.1535	25.6485	41.1818	31.4407	23.0797	40.4407	20.2629	19.4692	20.9676	23.7172	50.9585	31.2513	32.1772	28.1512	53.4604	28.9911
CODING	KNOWN	FULL:PARTIAL	chr13	PARP4	ENST00000381989.3	major	47.533	0.516	-	46.607	52.7807	45.5326	61.105	70.2386	52.4547	30.2264	26.6178	50.6623	65.2121	51.1472	74.5165	41.8722	40.5776	31.1477	51.6045	39.7374	39.797	43.1853	34.5579	42.2037	61.9385	71.7348	51.2283	55.0662	40.5725	55.4635	36.4056	34.4107	68.4523	44.7901	38.68	35.1205	29.1431	60.753	66.1586	53.2363	52.3194	57.1031	50.8457	60.2568	52.3916	59.4477	55.2772	69.2497	52.325	70.9609	59.7387	51.3687	61.0382	43.0013	25.7244	40.6005	35.7313	33.7697	35.2984	49.5192	24.4552	29.1448	28.1337	30.149	33.2089	42.1577	29.9632	67.2501	23.6682	65.645
CODING	KNOWN	FULL:PARTIAL	chr12	FAM60A	NM_001135811.1	minor	73.442	0.413	-	63.1363	68.4841	85.6898	73.326	65.1341	120.554	121.83	118.123	74.5034	85.9427	44.3599	59.7165	83.3895	34.3349	81.2248	78.4908	94.2507	85.3305	113.852	52.8003	122.362	87.0698	59.8151	49.4353	94.9237	54.5401	73.341	65.4226	152.526	44.337	79.1384	76.5473	105.605	113.867	45.787	46.3951	55.2644	35.3967	75.2905	98.0596	88.8894	141.119	107.734	49.5465	57.1613	61.9985	87.9146	82.1992	53.298	57.7089	58.8787	35.5241	34.2746	82.3636	107.778	37.6742	68.3365	69.1734	46.3721	38.2194	62.576	35.1175	66.4876	56.5315	62.5583	85.2388	46.3602
CODING	KNOWN	FULL:PARTIAL	chr1	TXNIP	NM_006472.5	major	40.127	0.954	-	47.9619	7.85168	77.1524	36.2982	7.55473	45.5527	131.069	104.161	26.9965	58.0731	28.24	4.30234	32.4687	33.6413	24.6084	18.647	44.9018	17.9266	28.354	14.1315	18.1278	23.0185	76.9361	11.7825	35.3997	24.9421	21.4315	47.1526	21.2164	42.5786	54.8198	31.8541	84.6307	19.6746	64.7538	31.117	13.1823	37.0889	157.268	48.1613	54.2738	33.294	82.9841	19.5798	32.9843	17.5882	50.3368	72.0608	33.2811	30.2417	28.447	42.4656	28.8689	48.4492	104.026	13.9157	38.79	88.8773	16.8733	7.03342	21.1713	28.4375	8.80908	18.3026	38.3169	43.0332	31.0345
NON-CODING	KNOWN	PARTIAL:SINGLE	chr7	RP11-511P7.2	ENST00000486954.1	major	39.435	0.692	-	36.3101	54.3074	62.2911	58.1866	23.6851	43.2521	80.2517	40.5796	25.9447	55.19	37.209	36.3117	46.8401	23.9304	20.4783	52.9054	39.8808	36.5702	64.778	28.263	72.2278	33.6937	41.8272	35.8598	43.5285	37.5795	36.2936	32.1068	96.16	32.6562	34.2109	36.8922	69.5093	60.0077	66.532	40.0876	30.9278	52.8835	31.5605	38.0553	32.9062	31.6039	27.4187	21.8482	18.3054	68.3743	63.6201	34.9386	43.169	82.1242	35.7241	21.437	13.4568	19.3797	37.0043	24.0979	55.7916	32.4207	22.8911	24.9487	36.3128	25.9564	23.9104	9.59413	9.18824	25.4889	10.4725
NON-CODING	KNOWN	PARTIAL	chr18	LOC102724745	XR_935531.2	minor	25.202	0.264	-	36.3101	26.3904	46.165	25.5364	29.6064	15.1842	51.0813	30.4347	17.7055	43.5205	17.3319	21.1675	29.275	22.7165	27.3617	39.2454	19.797	38.5421	56.9261	5.39565	39.6545	15.6792	10.6194	17.1615	65.555	24.9421	36.4013	27.1363	29.5552	18.0865	21.9829	35.5921	34.2669	20.0435	18.2259	28.8743	19.9763	42.3068	23.8041	27.6335	26.4959	27.2098	26.6908	20.6543	11.9158	37.5949	26.2171	29.3234	24.1167	50.2178	22.7576	7.34982	8.05109	34.52	12.9386	9.67311	17.1666	24.595	15.9294	3.58306	18.3574	15.0776	6.71168	17.417	10.7522	16.7167	9.32312
CODING	KNOWN	SINGLE:PARTIAL:FULL	chr7	PDIA4	NM_004911.4	major	22.138	0.804	-	20.8648	12.868	13.2803	11.6738	8.37146	20.2457	26.0026	17.0756	14.7254	16.3373	14.7866	10.3256	18.4521	18.9015	19.2737	9.75714	11.4765	16.6717	18.3211	14.5169	15.2953	21.2392	13.8702	38.1651	13.6354	28.6003	21.4315	30.0917	18.7887	41.3226	33.2491	63.0581	33.901	16.7234	19.2632	12.4748	19.3679	21.0124	16.7164	20.5278	20.9403	19.4356	45.8596	11.4614	9.3254	7.69485	10.3121	11.2303	14.2289	13.8723	11.6434	40.6282	37.7251	10.2954	20.5723	45.4806	24.2644	14.9526	30.0888	32.1149	21.3053	26.529	45.7233	21.1071	68.4231	26.6475	28.7356
CODING	KNOWN	SINGLE:PARTIAL	chr5	GALNT10	ENST00000297107.10	major	3.917	0.83	-	3.7936	2.18102	8.53736	2.18884	4.08364	4.60129	3.56381	1.70756	2.45423	2.60848	4.96928	5.85118	4.79046	4.68203	3.95799	4.55333	2.72567	3.76458	2.39919	2.05549	5.38168	4.55921	4.11771	2.56141	9.70214	3.32562	3.23088	2.68676	6.0166	3.39122	6.45747	4.06302	7.19483	3.81196	4.14899	2.38283	5.27293	5.35886	3.61073	2.36859	1.49574	3.3801	3.39701	3.58168	4.31732	3.51765	2.27215	3.27549	3.85868	3.88425	3.83704	3.87907	1.84025	4.84492	5.95174	2.54555	4.62179	5.03079	4.71981	2.1233	6.02981	3.24455	2.93636	1.91883	4.49637	2.97922	3.32056
CODING	KNOWN	PARTIAL:SINGLE	chr7	KMT2C	XM_005250027.4	major	31.01	0.843	-	36.3101	31.1886	55.6509	13.6802	25.3186	24.1568	46.1975	29.9325	27.1718	36.2442	25.5736	19.4466	35.6623	28.6124	38.2032	34.9089	24.6745	28.8618	34.8972	16.5724	36.822	34.3609	32.2915	31.7615	59.5239	38.5771	30.478	22.1658	52.2494	26.8785	23.3568	37.7048	37.3155	35.2914	23.5603	21.025	16.9342	21.1534	28.3509	32.5286	34.6156	30.5899	35.9113	31.6381	33.3297	43.5309	36.7039	29.9473	22.9109	33.571	23.4192	12.8622	25.6485	23.0134	46.3201	23.4191	29.5464	29.7655	31.9767	19.6405	39.5287	30.5369	39.6409	27.0112	33.8206	28.6336	24.5211
CODING	KNOWN	PARTIAL:SINGLE	chr6	NUP153	ENST00000537253.5	major	27.123	0.872	-	36.3101	34.0239	33.2008	11.1266	31.0357	29.9084	44.2177	29.6311	27.873	26.9086	27.3916	25.6419	26.6137	39.884	20.1341	20.1648	24.3875	16.3132	18.1029	18.7563	28.0414	26.4657	17.5544	30.737	38.5463	28.2677	24.7701	26.0616	31.7719	25.7481	24.7308	28.2786	26.3404	33.201	21.4858	21.3053	26.9731	33.4223	23.5366	21.6331	21.154	26.3648	20.6247	25.6687	29.0124	28.5809	23.7702	21.8366	26.5284	23.8604	17.4651	24.9077	35.9999	17.5628	29.4999	24.0979	29.8766	29.2065	31.5047	24.4179	32.159	24.4295	38.5922	33.0628	43.5953	20.5235	32.4393
CODING	KNOWN	PARTIAL:FULL:SINGLE	chr3	SERP1	ENST00000479209.1	major	46.931	0.777	-	65.575	37.2955	62.9235	41.2231	43.4908	51.3043	69.0323	65.088	39.443	32.6747	35.0274	23.4047	56.0661	27.9188	55.756	40.1127	35.5771	48.2225	51.9097	37.5126	46.4524	39.9209	34.8922	63.0108	64.5061	48.2214	35.6474	44.8689	69.0325	42.8298	53.8581	91.3367	61.9487	65.4182	41.7862	41.4893	35.7951	40.4735	58.8416	45.9506	56.1969	39.8852	57.5065	33.5484	28.3216	33.6375	39.85	36.6543	38.5868	48.5531	28.0501	51.2446	51.527	39.9706	61.5876	52.9475	42.9166	62.1862	32.9207	44.4565	57.7522	50.3859	36.285	37.3433	39.6854	52.4674	44.0613
CODING	KNOWN	PARTIAL	chr3	PARP14	ENST00000474629.6	major	28.094	0.636	-	36.3101	35.5506	37.3114	17.6931	51.4539	20.4757	47.7815	35.8587	13.8489	29.2425	20.7255	26.5024	22.0006	21.3292	30.1151	27.5368	28.1174	22.7668	30.317	11.5621	24.6424	31.2473	22.3223	28.1756	80.7638	24.277	28.2164	22.3001	67.6603	23.8641	25.2803	24.2156	28.4135	39.5952	16.0032	19.7635	29.0011	33.7044	36.2411	32.8444	35.2566	35.4911	40.0362	26.1462	31.7754	35.6162	21.3232	31.6631	24.5991	30.5191	18.1267	15.7205	19.8977	16.3516	26.7828	17.4795	28.0609	20.8219	20.6492	20.9676	19.9654	20.0399	31.461	21.1071	24.2413	18.0408	25.1596
CODING	KNOWN	PARTIAL:SINGLE:FULL	chr15	PDIA3	ENST00000300289.9	major	31.216	0.604	-	37.936	32.2791	32.5684	17.8755	31.2398	25.5371	43.2937	38.7716	22.7893	32.1255	29.5733	46.8094	40.0979	40.2308	29.4268	28.8378	23.5268	24.7387	30.0989	28.5199	36.5388	40.0321	28.6072	52.509	32.2531	31.2608	26.3855	27.5393	35.5718	35.9218	27.2038	42.2554	29.1451	28.7742	28.5984	22.8471	26.0605	30.8839	26.2113	14.5273	14.53	15.2105	27.904	24.5942	24.8677	14.95	17.1285	20.4328	34.0046	20.2536	17.5974	25.9285	54.2874	18.7741	44.1205	39.3712	42.7515	47.7925	28.0829	31.7168	43.6826	43.1334	47.611	33.2104	39.0989	31.7783	29.2465
CODING	KNOWN	PARTIAL:SINGLE	chr14	OXA1L	ENST00000285848.9	minor	40.509	0.161	-	36.3101	46.4558	38.5762	36.1158	40.8364	46.2429	55.833	67.9005	35.2357	42.4222	36.9666	25.1257	30.8719	33.4678	48.8726	40.98	43.4672	38.5421	37.5145	33.1447	36.2555	49.7065	44.4279	37.1405	38.5463	38.2446	30.2626	36.0026	47.4995	34.917	34.6231	47.6186	41.9495	55.089	37.4891	34.4809	44.3129	37.0889	46.0034	35.0551	37.3934	36.1671	31.5437	37.727	27.6308	37.375	34.4318	34.7826	27.7343	32.1838	31.2255	32.4617	47.8465	43.6043	40.3683	45.3109	57.2772	45.2771	41.5343	44.8547	63.916	44.4694	36.9142	41.7713	48.8736	52.7984	37.037
CODING	KNOWN	FULL:PARTIAL:SINGLE	chr6	ASF1A	NM_014034.2	major	48.102	0.665	-	43.0844	46.0195	46.4812	31.3733	51.2497	47.1632	60.7168	30.1333	31.0285	26.4967	42.7843	44.4001	44.8884	56.7046	35.9661	35.993	32.9949	62.5638	51.9097	44.0645	43.9032	42.4785	29.9076	53.5335	65.0306	67.1774	44.1554	63.8106	39.0551	41.197	55.5068	52.1692	55.2416	39.2263	38.5263	36.8638	38.8372	54.1527	18.8561	27.1598	27.9916	21.1256	32.029	28.7728	21.7593	18.0279	20.0998	27.9197	42.4455	44.3914	32.9456	54.307	95.578	39.9706	91.2169	73.6514	55.6265	62.3259	77.5229	82.6759	63.782	55.539	66.4876	54.6127	153.268	46.3434	59.6424
CODING	KNOWN	FULL:PARTIAL	chr4	MGST2	ENST00000503816.1	major	34.492	0.527	-	39.2908	30.9705	26.8769	31.7381	17.5597	27.6077	47.1215	33.7493	29.9766	32.812	65.0854	65.7397	27.6782	57.5716	14.4553	30.3556	7.60318	22.0497	15.9219	42.9083	57.499	26.4657	35.3256	17.6738	38.2841	59.8611	26.8163	66.363	26.8108	6.15443	17.5863	21.1277	29.0232	34.9225	30.6729	48.4976	45.6311	42.8709	19.391	30.6338	35.4703	14.5344	17.9556	19.8186	44.5547	33.4176	20.4493	41.6455	85.6145	26.6349	41.8105	30.0118	47.5014	29.0695	38.1688	44.2927	60.0833	29.6258	22.6551	32.7784	39.5287	23.857	46.9818	28.6348	38.7079	38.2333	30.2682
CODING	KNOWN	FULL:PARTIAL	chr2	NFU1	ENST00000410022.6	major	46.658	0.894	-	44.7102	51.6902	37.6276	42.3175	45.941	36.3502	44.2177	40.5796	47.3316	42.1476	53.2076	43.0234	35.13	54.9705	44.5704	49.0025	47.7709	44.8164	33.8067	43.6791	29.4576	47.0377	50.0627	49.4353	50.6085	51.8796	43.2938	43.5255	28.9219	40.9458	38.4701	35.4296	26.9501	28.6512	48.1579	34.9014	63.985	52.7424	33.7002	47.2139	38.6754	42.4203	53.8669	56.3517	68.9043	36.7154	45.4429	58.6469	57.1567	50.4953	47.4999	39.4032	49.2267	49.6604	46.8376	72.6332	51.665	56.0374	74.691	59.0542	45.0226	47.9048	53.6934	52.9891	65.2952	35.9162	41.6347
CODING	KNOWN	FULL:SINGLE	chr15	KNSTRN	ENST00000608100.5	major	38.394	0.868	-	36.3101	26.3904	13.9127	58.369	23.2767	28.0679	30.0944	19.9885	46.8056	31.1645	34.3001	26.5024	24.3072	52.8896	25.813	20.8152	28.5478	21.1534	23.9919	47.5331	26.6252	30.9137	35.9758	39.9581	17.3065	45.5609	55.5711	58.84	25.2275	55.5155	35.1726	25.3533	59.2659	19.4287	44.6016	41.4893	53.4391	42.8709	30.2232	33.634	36.325	18.9286	23.0511	37.8464	36.9562	18.9074	24.9936	54.7475	44.3748	41.8944	47.3676	47.3655	72.3448	33.9144	27.5591	56.1719	46.8781	18.3065	63.2455	62.77	30.417	53.4396	61.2441	56.6791	69.2051	36.2472	54.023
CODING	KNOWN	FULL:PARTIAL	chr14	ZNF410	NM_021188.2	major	47.359	0.687	-	40.9166	50.8178	53.1214	50.8905	49.6162	43.7122	52.2692	49.6196	41.3713	48.7375	42.2995	66.7723	42.227	34.6817	36.6544	45.7502	58.5301	51.4493	51.2553	47.5331	38.2383	44.5913	58.0813	43.2879	74.4705	45.2284	46.0939	32.2411	50.6661	59.5347	46.3015	49.7314	40.2423	46.3584	52.8996	56.6272	60.0303	53.8706	57.638	44.2137	43.1627	54.0816	59.205	43.6964	59.7516	42.8713	61.5228	53.3437	43.169	38.8425	45.1183	25.9285	32.6644	50.8716	65.3398	33.9407	47.8685	48.7707	39.4104	30.6551	45.9605	36.6443	40.8993	35.5721	50.6331	44.1918	40.3576
CODING	KNOWN	FULL:PARTIAL	chr1	UQCRH	NM_001297565.1	minor	66.355	0.077	-	58.5298	56.4885	109.088	82.9934	72.0763	81.4428	86.3234	111.996	89.0534	75.9206	58.1769	88.9724	65.1148	48.9012	66.5975	54.2064	77.6098	59.8748	59.3253	59.6091	38.5215	68.9442	61.7656	54.302	51.1329	69.8379	69.5716	48.3617	63.8604	54.5107	48.6371	98.3251	66.0949	84.8469	60.0121	52.4223	51.2083	50.7681	83.0469	84.006	85.2569	59.4898	110.645	53.9639	70.9767	67.7147	79.0008	65.8217	54.745	61.3157	58.3494	71.4566	60.9583	67.2232	50.4604	60.7539	43.907	59.531	54.7498	115.72	49.5784	51.3402	38.3824	74.2438	33.0386	68.3565	56.3219
CODING	KNOWN	FULL:PARTIAL:SINGLE	chr1	ALG14	ENST00000370205.5	major	36.183	0.975	-	40.6457	38.1679	30.9875	29.3669	45.1242	37.5005	30.3584	32.1422	40.6701	30.2035	40.3602	36.3117	47.9046	45.433	43.5379	42.0641	35.4337	39.4385	36.424	37.2557	35.9723	40.6993	23.4059	51.2283	31.9908	39.5748	32.6319	37.749	23.222	48.4818	37.9205	32.5042	27.9257	26.6837	32.1547	40.2278	38.533	37.371	14.5767	32.5286	27.9916	37.3501	32.5142	35.3392	26.422	28.5809	30.9362	35.0945	45.5807	45.2238	33.3425	19.3954	51.757	33.3088	43.9911	38.1833	36.8092	31.163	42.0063	41.2716	43.4146	35.1175	37.3337	32.4724	34.9935	34.261	45.7216
CODING	KNOWN	SINGLE:FULL	chr7	LAT2	ENST00000344995.9	minor	7.852	0.159	-	3.25165	2.18102	2.52959	2.37124	0.816728	5.29148	6.33566	2.712	3.68134	2.74577	1.57563	3.44187	2.66137	2.25431	6.19511	1.95143	2.2953	9.50109	7.63377	3.46863	5.09843	3.00241	1.30033	1.53685	3.40886	9.64429	10.5542	11.0157	23.7497	9.29445	14.4263	25.0282	27.5598	7.13206	4.00081	1.96233	4.46171	7.05113	6.15162	13.1062	8.33338	9.29528	11.6469	1.31328	1.38154	1.97868	1.22346	3.27549	3.85868	3.88425	1.98467	18.1704	10.4664	6.66176	17.5965	9.3337	18.157	19.0052	13.8054	13.6687	13.8016	13.9325	14.2623	8.11811	15.6396	12.4134	10.4725
CODING	KNOWN	SINGLE:PARTIAL	chr3	MYD88	ENST00000484513.1	minor	2.722	0.284	-	6.23234	3.27153	4.11058	0.912015	1.22509	1.15032	6.20367	2.00889	1.40242	3.43222	0.969615	0.688374	4.61304	4.1618	2.40921	1.95143	1.29111	3.40605	3.27162	0.899276	1.69948	2.33521	1.95049	1.28071	3.14664	0.997685	3.98475	2.95544	2.74441	2.13521	3.29743	4.38806	4.02423	0.983732	3.11174	3.50416	1.41964	4.79477	3.74446	2.5265	5.76927	2.70408	1.21322	1.67145	1.55423	2.63824	4.89386	2.96354	2.41167	4.43914	1.85236	3.06243	2.30031	1.21123	1.8114	2.37585	4.78685	1.67693	3.77585	2.78683	2.81391	3.24455	2.0974	1.77122	3.12791	1.82063	2.93742
CODING	KNOWN	SINGLE:FULL	chr17	PTRH2	ENST00000409433.2	minor	13.102	0.107	-	18.968	14.3947	12.3317	10.0322	12.6593	15.4143	13.1993	10.848	12.6217	18.1221	13.6958	8.0884	17.565	15.26	13.0786	11.4917	9.32465	13.2657	15.7038	18.8848	12.7461	15.6792	11.0528	15.3685	18.3554	11.9722	13.7851	11.4187	10.5554	10.0481	14.7011	8.77613	20.1211	10.4522	13.1879	11.2133	15.0076	13.1151	11.902	16.738	18.1625	21.1256	19.4115	11.1032	13.47	33.1978	19.5754	11.0743	12.0584	12.2076	7.80639	5.92069	12.4217	8.47861	10.9978	6.27904	11.2243	10.0616	10.7376	8.36048	12.0596	8.58851	8.80908	9.59413	8.79725	12.7444	12.3883
CODING	KNOWN	SINGLE:PARTIAL	chr13	RAP2A	NM_021033.6	minor	0.705	0.249	-	0	1.09051	0.316199	0.364806	0.612546	0	1.31993	0.904	0.175302	0.274577	0.60601	0.688374	0	0.346817	0.688346	0.216825	1.00419	0.358532	0.654323	0.64234	2.26597	1.2232	0.650164	0.256141	2.09776	0.665123	0.323088	0	0.105554	0.125601	0.961751	0	0.365839	0.983732	0.148178	0.560666	0.608415	0.846135	0.267462	0	0.427353	0.507015	0.727931	1.19389	0.518078	0	0.349561	0.623903	0.96467	0.83234	0.396935	0.204162	1.15016	1.21123	1.16447	0.339407	0.990383	0.978209	1.29795	0.928943	1.60795	1.52685	2.0974	0.73801	1.56396	0.662049	1.53257
CODING	KNOWN	SINGLE:PARTIAL:FULL	chr1	HS2ST1	NM_012262.3	major	6.024	0.945	-	4.87748	6.76117	4.42678	2.55364	4.08364	6.90193	7.39161	8.63823	5.96027	5.76612	5.93889	3.09768	9.22607	8.84384	12.3902	6.28794	6.16862	4.48164	5.01648	6.16646	3.96545	11.12	4.98459	4.86669	7.60438	6.98379	7.21563	6.04521	1.58332	5.14963	5.9079	8.12604	3.90228	1.72153	5.77895	5.60666	4.56311	5.35886	4.54685	5.84252	5.55559	3.04209	7.03666	4.05923	2.245	2.63824	5.4182	7.01891	4.09985	5.27148	2.11699	5.92069	8.51115	3.63369	7.11621	7.12755	6.93268	5.03079	4.12983	6.76801	8.70972	6.87081	11.5357	10.7749	6.64681	6.786	12.7714
CODING	KNOWN	PARTIAL:SINGLE	chr8	TGS1	NM_024831.7	major	31.444	0.826	-	36.0392	30.0981	20.5529	16.4163	25.5228	27.3777	43.9537	32.9458	38.0405	31.1645	33.4517	30.8047	33.5332	44.3926	36.4823	36.8603	24.2441	37.4666	45.5845	32.5024	42.7702	26.1321	30.5577	26.8948	27.7953	49.5517	49.2171	27.9423	34.5163	30.7722	45.6145	33.9669	39.3886	26.0689	23.1158	25.5103	29.2039	22.9867	19.5247	29.5284	28.2053	26.5338	22.8085	26.385	18.9962	20.6662	18.0024	29.7914	28.9401	28.0221	35.9888	17.1496	26.1085	33.9144	37.2631	39.8804	36.149	37.3117	32.6847	41.537	30.417	28.2467	30.4123	42.5094	27.9557	35.4196	26.9476
CODING	KNOWN	PARTIAL:SINGLE	chr4	ANKRD17	ENST00000358602.8	major	28.864	0.616	-	36.0392	31.8429	29.7227	17.3283	33.4859	24.1568	41.7098	29.7316	19.2832	28.8306	25.3312	29.0838	35.6623	31.3869	33.5569	27.7537	25.1048	25.2765	27.4816	20.9403	36.2555	40.5881	29.2574	30.9931	47.724	36.5818	22.9393	19.7477	27.3386	23.1105	25.5551	23.7281	23.5356	27.1756	24.7457	25.6505	22.8156	30.3198	23.5366	24.7912	27.3506	23.9987	27.4187	28.7728	25.5585	24.1838	27.2658	26.8278	24.1167	30.5191	20.7729	27.766	38.4152	34.52	29.8881	26.4738	28.7211	29.6258	30.6788	28.1337	42.2087	33.5906	42.1577	31.144	38.3169	19.696	25.6705
CODING	KNOWN	PARTIAL:SINGLE	chr3	COPG1	ENST00000515725.5	major	31.165	0.739	-	36.0392	23.1188	42.0544	20.0643	30.2189	30.1384	51.0813	32.9458	20.335	22.2408	20.3619	28.7396	51.8079	46.8203	39.752	34.0416	27.2567	28.8618	34.461	27.6206	30.8738	29.6905	27.0902	39.9581	40.1197	24.277	23.9085	31.9724	43.4884	26.2505	36.4092	55.0946	33.7791	34.0617	27.2648	23.8283	18.4553	25.8071	33.5664	15.0011	22.0087	18.5906	27.6614	23.4003	16.0604	15.8294	19.7502	16.2215	21.4639	30.7966	15.4805	30.4201	47.0414	26.647	48.7784	32.5831	37.9647	40.6656	34.3366	33.4419	47.4345	36.6443	33.3487	33.358	38.3169	31.1163	39.8468
CODING	KNOWN	FULL:SINGLE:PARTIAL	chr9	NUDT2	ENST00000379158.6	major	39.202	0.684	-	37.123	38.6041	69.2475	31.9205	47.166	33.8195	50.0253	40.1778	29.9766	32.1255	37.5726	21.5117	27.5008	24.1038	18.0691	51.1708	72.3019	58.7992	52.564	18.8848	33.9896	34.6945	16.2541	19.4667	64.7684	27.9352	57.2943	32.9128	26.283	41.197	43.9658	56.2322	27.194	25.9459	62.0866	17.1003	55.67	33.5634	92.2743	45.1611	29.06	26.3648	37.6098	18.7441	14.6789	85.7426	30.0623	28.3876	24.3579	48.8306	53.8508	22.0495	34.7347	68.4345	66.1161	44.4624	38.79	75.8811	32.9207	31.4513	18.3574	34.9266	15.9402	42.657	29.9107	32.6059	32.9502
CODING	KNOWN	FULL:PARTIAL:SINGLE	chr4	CXCL8	ENST00000307407.7	major	12.769	1	-	38.2069	23.7731	23.7149	10.2146	7.35055	19.5555	7.65559	5.72534	6.13557	7.55088	6.5449	20.307	11.0003	0.520226	4.30216	6.93841	73.3061	4.66091	3.92594	8.09348	6.79791	4.22561	0.433443	1.28071	39.8574	4.65586	7.43103	6.04521	60.0604	6.40563	18.8228	10.2388	13.1702	16.1086	7.11255	7.28866	4.1575	5.78192	5.2155	25.4229	30.1284	27.5478	11.6469	7.7603	8.80732	4.83676	28.1397	39.1499	20.2581	23.0281	2.11699	1.63329	2.64536	4.2393	17.9846	7.97607	9.07851	18.586	3.30387	1.99059	13.9356	7.25252	9.4383	2.95204	4.10539	3.14473	3.83142
CODING	KNOWN	FULL:PARTIAL	chr20	SEC23B	ENST00000336714.8	minor	45.044	0.248	-	40.9166	32.9334	44.584	33.927	40.0197	46.9331	34.7142	28.2249	38.2158	35.2832	43.5115	42.335	59.792	38.1499	39.0636	33.1743	43.6107	46.2506	58.4529	50.1025	47.0189	44.8137	58.2981	52.7651	59.5239	39.9074	55.6788	57.4967	60.7993	85.2828	71.0322	59.1576	52.6808	35.0455	56.9004	44.4328	38.9386	40.1914	35.0375	39.0028	58.5474	52.8986	68.1828	27.3401	31.4301	22.8647	26.9162	37.7461	43.6513	45.5012	32.8133	44.5073	50.6069	38.7593	44.6381	42.7653	40.1105	41.2245	40.1184	37.1577	36.1788	40.8431	55.7908	41.4761	57.4754	42.3711	51.8519
CODING	KNOWN	FULL:PARTIAL	chr2	SNRNP27	ENST00000244227.7	major	67.83	0.783	-	63.9492	48.2006	67.6665	51.6201	51.0455	77.9918	63.7526	70.7129	66.2642	58.0731	46.9051	75.5491	58.7275	56.011	60.4024	48.5689	39.1635	69.5551	79.8275	67.7026	71.6613	61.0489	48.5456	71.4634	76.5683	85.4683	88.9569	102.366	78.3213	71.4668	87.7942	98.0001	89.7524	75.0096	58.3822	60.5519	80.5136	77.9855	56.3007	67.5837	79.915	68.2781	65.7564	57.665	65.1051	49.4669	38.4517	58.9588	67.5269	69.3616	48.5584	55.532	87.2968	34.52	65.8573	96.5614	90.29	62.1862	81.5347	81.8797	47.4345	84.1674	67.746	98.4505	70.5735	49.3226	72.797
CODING	KNOWN	FULL:PARTIAL:SINGLE	chr10	GLRX3	ENST00000331244.9	minor	46.723	0.384	-	47.9619	50.5997	34.4656	53.2617	55.5375	43.022	48.0454	44.7982	57.6744	49.012	36.603	59.2002	33.5332	37.8031	41.1287	40.3295	49.4924	40.1555	43.4034	43.936	50.9843	43.0345	49.4125	43.544	50.084	46.8912	48.6786	46.6153	56.1549	46.4722	38.7448	34.7795	39.8764	36.5211	50.0842	54.6649	51.0055	54.4347	44.9336	38.687	40.1712	44.9554	36.8818	47.9945	49.0447	48.8074	50.6864	51.7839	37.6221	35.7906	48.0291	37.5658	63.7186	44.2099	44.6381	55.1537	53.9759	45.9758	48.732	51.49	53.4643	50.1951	53.6934	51.8083	55.9114	40.716	51.8519
CODING	KNOWN	FULL	chr1	PDE4B	ENST00000371045.9	major	26.337	0.483	-	36.0392	33.3696	27.5093	29.9141	53.4957	15.6444	16.7631	12.7564	30.152	21.9662	39.027	22.2001	20.5812	12.312	19.6179	27.32	31.9907	23.4838	18.1029	21.4541	34.8393	29.3569	43.1276	45.337	31.4664	25.9398	22.4008	20.9567	17.7331	31.6514	33.5239	9.10117	15.4872	16.2316	26.3757	20.6045	28.2913	28.0635	9.62862	36.7921	29.2737	20.2806	22.0806	26.7432	41.2735	16.489	9.26337	41.4895	40.7573	25.5251	20.9052	12.8622	13.8019	26.647	23.0306	24.7767	31.1971	6.56798	39.4104	22.2946	25.5932	23.857	51.3863	24.9447	57.6709	12.7444	33.0779
CODING	KNOWN	FULL:PARTIAL:SINGLE	chr1	LRRC40	NM_017768.4	major	49.978	0.975	-	50.9426	54.5255	52.1728	51.0729	53.9041	48.0834	34.4502	43.9947	50.8376	62.6036	50.0564	60.0606	35.3075	64.1612	29.4268	44.666	42.6065	39.0799	38.1689	35.971	46.7356	48.3721	45.2948	44.3125	69.2261	47.8889	69.1408	50.2424	49.8217	54.3851	40.6683	29.2538	40.1203	43.2842	57.0486	69.9431	58.7121	60.3576	39.7181	48.1613	46.7952	50.8705	41.0068	59.6946	76.3301	60.0199	58.7263	57.867	52.0922	51.8825	50.6754	41.8532	49.6867	43.6043	46.8376	44.6321	44.7323	35.495	46.7261	50.561	40.4667	41.7974	66.6973	62.288	79.9573	35.5851	56.8327
CODING	KNOWN	FULL:SINGLE	chr1	HMGN2	ENST00000361427.5	minor	43.183	0.184	-	36.0392	31.6248	21.1853	28.2725	29.198	39.1109	30.7544	24.5085	45.2279	39.2646	47.39	26.1582	20.9361	49.7682	31.4918	23.2003	19.3666	25.0972	32.9343	44.4499	32.8566	44.8137	35.3256	56.095	16.2576	55.2052	55.8942	52.1231	20.6887	54.8875	41.2179	33.8043	49.3882	22.3799	40.749	45.1336	48.4704	51.6142	31.9617	24.1596	22.2224	16.0555	24.2644	29.8473	33.8478	17.8081	14.332	34.0027	34.7281	31.074	38.5027	112.901	142.159	16.3516	44.8968	103.35	56.947	29.3463	86.0185	87.8514	48.9084	59.3562	79.9109	51.9559	91.4915	41.7091	84.4189
CODING	KNOWN	FULL:PARTIAL:SINGLE	chr1	FCGR2B	NM_004001.4	major	40.3	0.493	-	43.3554	29.2257	67.9827	50.8905	10.0049	36.5802	30.2264	31.1378	26.2953	45.5798	42.7843	71.2467	42.9367	46.3001	41.4728	43.3651	14.3456	29.9374	42.9672	39.4397	35.4058	26.3545	57.2145	59.9371	57.164	24.6096	56.8635	40.0327	50.1383	52.5011	31.463	50.219	51.5833	24.1014	46.3798	74.7087	82.5417	47.9477	21.5307	56.5303	29.2737	44.4483	33.2422	35.8168	37.4743	44.85	45.2682	38.214	34.9693	55.2119	45.1183	34.9117	21.853	22.4077	31.0526	30.8861	50.3445	12.1577	33.3927	29.1953	23.7172	61.0739	38.3824	34.6865	41.0539	23.1717	34.6105
CODING	KNOWN	FULL	chr1	CRYZ	NM_001130043.1	minor	44.854	0.13	-	36.0392	44.2747	50.2756	50.1609	132.718	17.4849	24.5507	11.9529	38.7418	20.456	29.9369	62.4699	59.9695	28.2656	46.6354	53.5559	46.3363	61.3089	58.4529	36.0995	33.1398	41.0329	84.3046	26.8948	97.2836	31.5933	25.6317	29.2857	61.116	28.1345	63.7504	32.1791	49.1443	39.9641	35.1182	37.8449	49.2816	40.0504	60.7138	45.0032	56.8379	95.9949	105.793	60.6497	43.3458	83.1044	65.0184	74.5564	28.4578	45.5012	37.5765	17.5579	14.837	75.0962	41.0153	16.2916	27.7307	29.7655	23.2451	19.7732	40.1987	30.3461	29.1539	30.7012	28.5422	25.1579	37.8033
CODING	KNOWN	SINGLE:PARTIAL:FULL	chr8	PTDSS1	NM_014754.2	minor	9.389	0.404	-	7.04525	10.0327	6.95637	5.6545	8.16728	9.89277	15.4432	9.04	10.5181	7.41359	5.45409	7.40002	10.6455	7.10975	16.5203	11.4917	14.0587	8.60476	8.5062	8.60735	12.4628	8.34002	9.1023	9.73337	10.751	12.6373	7.43103	8.46329	8.12768	7.15924	9.34273	10.0763	11.4629	7.25502	7.26073	3.78449	7.60519	8.46135	5.88416	6.47414	6.19662	6.92921	6.79402	2.38778	3.97193	4.17721	5.06864	5.1472	5.06452	5.27148	5.6894	8.57479	14.1469	6.05615	17.0789	14.7642	12.0497	13.2757	14.9854	12.4744	17.8214	12.5965	14.2623	12.5462	17.008	11.4203	12.8991
CODING	KNOWN	SINGLE:PARTIAL:FULL	chr3	MBNL1	ENST00000282488.11	minor	17.152	0.131	-	17.3422	18.1025	17.3909	12.5858	27.5646	17.715	18.611	17.5778	22.2634	24.5747	23.2708	13.9396	16.3231	24.9708	15.832	18.4302	13.9152	10.2182	16.14	11.4336	9.06388	20.016	17.121	18.186	21.502	19.2886	22.9393	12.4934	12.8776	13.4393	13.0523	9.10117	11.4629	12.0507	13.9287	19.6233	19.5707	18.756	10.6985	16.4222	20.2993	18.5906	19.8968	23.4003	25.2131	23.0846	16.7789	19.341	21.7051	19.1438	19.7144	11.2289	13.1118	16.9572	18.2434	14.7642	14.3606	12.2975	16.4013	13.536	12.0596	9.35193	17.6182	18.893	24.8278	15.2271	23.3717
CODING	KNOWN	SINGLE:PARTIAL	chr14	EIF2S1	ENST00000466499.6	minor	8.584	0.017	-	13.0066	8.06978	6.95637	5.28969	7.9631	5.29148	9.10752	8.73867	7.88859	6.31528	7.75692	9.46514	6.91955	10.4045	9.29267	7.58889	8.46391	7.3499	8.94242	9.24969	9.63037	8.00642	8.88558	8.70881	12.3243	8.97916	6.67715	6.85124	8.86656	6.65683	8.10619	7.47596	6.82899	8.85359	10.2243	9.11082	6.99678	9.30749	6.95401	6.94786	4.48721	5.07015	5.5808	7.40213	9.84348	3.95735	7.166	8.11074	7.23502	5.82638	8.33563	12.4539	15.1821	5.45053	8.66884	10.5216	9.07851	10.0616	13.2155	13.0052	13.5336	11.4513	10.9065	9.59413	11.9252	6.28946	10.3448
CODING	KNOWN	PARTIAL	chr3	GNL3	ENST00000496254.5	minor	29.363	0.076	-	35.7682	23.555	41.1058	15.8691	15.5178	38.4207	31.6783	38.7716	33.4827	42.4222	37.815	15.8326	42.5819	57.2248	33.3848	37.294	19.3666	30.1167	39.6956	24.0235	24.9257	36.6961	24.7062	31.5054	21.502	32.2585	32.0934	34.2562	28.0775	34.6658	28.9899	25.5158	30.2427	33.6928	40.0081	31.5375	28.8997	32.8583	36.776	45.9506	32.4788	21.9707	25.4776	37.0106	28.4943	51.4456	44.0447	31.1951	39.5515	33.571	30.2994	20.212	12.5367	11.5067	18.6315	23.2494	18.157	19.4244	20.2952	20.9676	16.4815	18.1313	19.2961	25.0923	16.8125	24.1648	17.7522
CODING	KNOWN	PARTIAL:SINGLE	chr22	LGALS1	ENST00000425542.5	minor	45.151	0.051	-	35.7682	48.4187	74.9391	53.9913	101.274	18.4051	21.7788	12.656	41.5466	27.8696	30.9065	102.74	57.8404	17.8611	38.5474	34.2584	89.3732	44.4579	46.2389	53.6996	25.4922	32.1369	38.3597	54.302	27.7953	55.5378	40.386	35.4652	75.8936	51.1195	66.2235	60.2953	75.7286	32.4632	29.4874	35.6023	50.4985	44.8452	37.8458	38.529	56.4106	71.6582	13.8307	46.2036	25.7312	41.5522	34.0822	30.7272	44.1336	78.7948	46.4414	46.753	43.7059	37.5481	4.26973	59.0569	69.657	35.2155	39.6464	50.8264	63.112	85.3125	12.7941	38.6717	16.617	28.4681	43.295
CODING	KNOWN	PARTIAL	chr18	TCF4	ENST00000636400.2	minor	32.874	0.245	-	35.7682	28.7895	35.4142	20.9764	16.1304	40.4913	61.6407	43.6934	27.1718	27.7323	17.9379	27.535	41.8722	27.0517	42.3333	26.6695	25.6787	24.2009	40.568	22.7388	35.1225	33.6937	37.0594	31.5054	22.8131	31.2608	29.401	20.1507	27.8663	29.3905	31.1882	40.1427	28.4135	26.6837	25.783	29.0145	20.4833	22.7046	35.9736	31.1075	36.1113	31.773	33.9701	21.8482	17.2693	31.8787	29.3631	24.6442	23.3932	33.0161	22.8899	16.3329	44.6261	71.4625	45.1556	30.8861	57.6073	37.4514	26.9029	29.328	30.953	26.3381	23.2811	64.0592	27.7602	59.2534	80.8429
CODING	KNOWN	PARTIAL:SINGLE:FULL	chr16	BRD7	ENST00000394688.7	major	34.935	0.832	-	37.394	38.386	32.5684	27.7253	32.0566	33.8195	53.0612	44.5974	32.2556	32.2628	29.9369	35.7955	37.0817	39.7106	43.8821	34.6921	30.6996	34.7776	38.8232	28.5199	44.4697	47.5937	39.66	48.4107	49.2974	47.5563	34.6781	31.4351	33.5663	29.893	35.8596	43.5556	33.0474	36.767	30.3765	30.4161	39.4456	43.4349	29.2871	22.7385	21.3676	15.0415	28.6319	36.1749	28.8397	30.1199	25.3432	28.0756	33.7634	32.1838	26.7269	27.3577	39.4503	25.4358	37.2631	38.6924	43.4118	44.8579	37.4045	33.0438	44.4866	29.9644	40.2701	35.8673	33.2341	24.4958	29.6296
CODING	KNOWN	PARTIAL:SINGLE:FULL	chr15	SIN3A	XM_006720466.3	major	24.28	0.924	-	36.5811	23.555	31.9361	13.133	27.9729	27.1476	40.5218	29.832	24.367	30.7527	18.9075	23.4047	24.662	27.0517	29.2547	19.5143	22.3792	19.3607	33.5886	18.3709	22.943	27.5777	18.8548	26.1264	43.2663	27.9352	23.5854	22.7031	31.4552	26.5017	23.9064	27.7911	26.2184	20.9043	23.8567	20.0438	18.7595	27.4994	28.8859	17.6855	18.8035	18.5906	22.3232	21.2513	23.1408	21.3257	18.5267	24.8001	18.8111	21.3634	15.6128	18.987	24.7284	18.1684	25.6184	19.6856	24.2644	22.7783	21.3571	17.3845	30.551	24.6204	28.5246	22.7307	30.1062	22.3441	21.5837
CODING	KNOWN	PARTIAL:SINGLE	chr10	HNRNPH3	ENST00000469172.5	minor	36.018	0.168	-	35.7682	38.1679	38.5762	27.7253	36.5486	32.4391	41.8418	36.7627	38.3911	29.7916	33.2093	39.0652	36.7269	48.9012	33.7289	42.9314	29.2651	35.3154	44.9302	28.6484	43.0534	28.3561	31.8581	34.8352	43.2663	34.5864	31.6626	29.017	45.9161	29.2649	32.2874	33.3168	36.4619	41.5627	32.8955	40.5081	31.8404	37.23	32.8978	24.7912	26.2822	29.2379	29.1172	31.28	35.9201	27.7015	33.5579	34.1587	34.7281	44.114	34.9303	28.5826	42.4408	42.9986	54.342	33.2619	29.0512	47.9323	46.0181	39.5464	44.3526	29.5826	38.1727	48.7086	36.362	33.93	32.5671
CODING	KNOWN	FULL:PARTIAL:SINGLE	chr3	CD80	NM_005191.3	major	55.561	0.642	-	43.8973	79.6073	80.6306	50.5257	74.5264	25.3071	41.9738	42.5885	36.6381	39.6764	35.2698	64.0188	67.0665	27.9188	41.1287	65.4813	72.5888	64.8942	78.5188	51.2587	53.8168	42.7009	86.0384	51.9967	155.759	51.547	35.5397	33.7188	76.9491	32.1538	58.3921	32.5042	34.7547	73.7799	60.6049	54.5247	52.3237	59.6525	40.1193	68.0575	55.7696	92.4458	74.2489	80.9459	110.178	62.2184	69.7374	66.1337	44.1336	40.2297	37.7088	16.7413	13.8019	93.8703	93.1577	20.8735	61.899	62.3259	30.7968	19.5078	49.8464	53.4396	56.4201	39.8525	38.5124	57.1017	42.2733
CODING	KNOWN	FULL	chr19	HCST	ENST00000246551.8	major	36.729	0.556	-	35.7682	14.8309	34.7818	27.3605	22.6642	24.1568	30.2264	15.2676	17.7055	33.3611	26.5432	22.028	36.7269	17.8611	30.4593	25.8022	37.1551	23.6631	31.6256	39.3112	19.2607	21.5728	17.121	35.0914	9.70214	40.5725	27.2471	78.4534	40.3218	58.4043	36.9587	37.0548	67.3143	16.4775	49.6397	37.9851	32.3474	41.4606	44.2649	41.5293	76.2825	31.0969	20.1394	21.7288	48.0085	16.9287	37.5778	43.2053	45.5807	46.3336	20.1114	116.781	49.3417	30.2807	37.6512	67.0329	71.4727	17.7475	36.8145	25.4796	36.8488	65.4635	40.8993	40.5905	18.963	60.0809	38.3142
CODING	KNOWN	FULL	chr18	TCF4	NM_001243235.1	minor	35.694	0.266	-	35.7682	36.8593	28.1417	24.6244	25.1144	62.5775	44.2177	44.1956	36.8134	56.8375	29.0885	28.7396	54.1145	22.5431	46.2913	36.8603	38.4463	25.4557	42.0948	29.0338	38.2383	51.1521	55.264	32.0177	38.0219	25.2747	31.4472	26.5989	31.5607	47.7282	45.7519	45.8309	46.3396	25.9459	35.7109	42.7508	29.4067	29.7558	59.2428	32.8444	32.0515	33.632	44.8891	23.7584	32.6389	34.9566	38.4517	30.7272	28.6989	31.6289	30.1671	19.8037	28.9839	41.1818	44.5087	26.4738	39.6153	29.2065	30.9148	22.2946	29.2111	28.2467	29.9928	27.8968	32.8431	32.7714	47.2542
CODING	KNOWN	FULL:PARTIAL:SINGLE	chr15	HEXA	ENST00000268097.9	major	60.011	0.961	-	47.9619	37.2955	44.584	45.6008	31.8524	72.4703	70.8802	54.1396	27.6977	55.7392	51.5108	80.7119	59.9695	46.9937	71.0717	52.9054	46.4798	70.0929	89.8604	56.5259	82.1414	59.2697	46.3784	47.3862	80.7638	74.4938	70.2178	76.5727	100.382	87.6692	76.1158	111.652	66.8265	73.9029	43.8607	24.389	54.2504	42.7298	49.213	66.7942	49.3593	61.6869	78.3739	29.6085	31.7754	30.5596	25.6927	42.8933	43.6513	53.5472	36.2534	52.6737	61.1883	61.7727	91.8638	67.5421	71.4727	97.1222	66.0773	57.329	75.4396	66.4178	60.1954	64.3544	79.3708	38.5643	76.6284
CODING	KNOWN	FULL:PARTIAL	chr12	EMG1	ENST00000599672.5	major	51.645	0.535	-	46.0651	38.8222	36.9952	32.4678	30.8315	49.0037	48.5734	43.5929	36.8134	35.4205	49.208	34.935	57.663	60.693	49.2167	52.4718	32.9949	58.2614	51.0372	54.3419	65.4299	42.9233	39.8767	39.4458	40.9063	60.5262	53.5249	58.1684	54.8883	58.2787	51.6598	58.67	56.9489	41.5627	40.749	38.6859	42.1835	43.0119	39.1831	41.5293	45.0857	42.0823	35.426	40.9505	39.5466	26.3824	24.6441	46.4808	46.063	40.7846	58.4817	59.2069	99.8335	56.3222	68.9626	77.3849	50.5096	72.667	83.1867	89.0458	65.1219	74.6246	62.922	88.1184	85.0401	52.4674	61.3027
CODING	KNOWN	FULL:PARTIAL	chr11	DPAGT1	ENST00000409993.6	major	58.415	0.964	-	44.4393	35.1144	31.6199	39.2167	44.3075	56.1357	50.1573	33.5485	53.4671	49.9731	61.0858	45.4327	48.082	60.5196	45.6029	35.993	50.7835	45.3542	43.6216	47.2762	59.765	46.9265	48.7623	64.8038	36.973	70.5031	111.25	93.3649	66.077	104.625	70.0705	85.1609	73.1677	48.8177	54.9741	51.5813	56.8868	55.7039	41.3228	40.7397	48.7182	33.632	63.33	31.1606	40.9281	20.6662	27.6153	40.3977	42.4455	46.611	40.2227	75.9482	112.83	59.3502	74.5261	81.9669	81.2114	54.3605	92.6263	91.1691	68.4718	77.8692	79.072	71.1441	95.0104	70.0117	89.2721
CODING	KNOWN	FULL:PARTIAL	chr11	ACAT1	NM_000019.3	major	44.729	0.592	-	53.3813	41.2213	34.4656	41.7703	36.9569	39.8011	41.8418	31.4391	39.7936	42.1476	36.1182	50.4234	37.614	55.1439	40.7845	28.4041	51.7877	39.797	34.461	54.9843	27.1916	41.0329	50.7128	41.751	28.0575	51.8796	58.802	48.7647	46.655	62.2979	37.6457	40.9553	34.3888	34.1847	46.8243	38.5458	51.7153	47.6656	52.0213	40.266	35.2566	45.8004	35.426	40.1148	31.4301	36.0559	34.7813	38.9939	41.9631	37.1778	40.355	54.7153	55.0925	40.5762	48.3902	58.2084	50.1794	51.2861	71.8591	63.6989	49.5784	49.0499	55.5811	52.1035	69.2051	41.8746	54.4061
CODING	KNOWN	SINGLE:PARTIAL	chr5	HMGCR	XM_011543357.1	minor	17.127	0.261	-	21.9487	22.0283	14.5451	10.2146	25.7269	16.7947	17.951	17.9796	16.6537	20.7306	14.0594	13.9396	20.5812	24.9708	18.9295	10.1908	15.7802	10.9352	13.7408	21.5826	15.8618	16.124	21.8889	17.6738	19.9287	17.9583	19.493	22.3001	24.3831	14.3185	15.6628	8.93865	13.0482	18.199	14.5215	14.7175	15.3118	20.1662	12.0358	15.159	16.6668	10.8163	12.1322	18.7441	20.3777	12.9713	14.5068	14.6617	14.47	13.3174	12.7019	21.437	19.4376	13.9291	8.92761	16.2916	16.3413	10.7603	14.8674	18.4461	20.5013	29.3918	28.7344	21.4023	25.0233	12.5789	21.0728
CODING	KNOWN	SINGLE:FULL	chr2	SGPP2	XM_017003355.1	minor	0.944	0.029	-	0.812913	1.74482	1.58099	1.09442	0.816728	0.690193	1.18794	0.703111	0.525906	0.686443	0.727212	1.03256	1.77424	0.693634	0.688346	1.95143	0.717281	1.61339	1.09054	0.513872	0.283246	0.778402	1.30033	0.768424	1.04888	0.332562	0.861568	0.940366	1.1611	1.00481	0.274786	0.975125	1.5853	0.614833	0.592713	0.981165	1.31823	1.2692	0.534923	1.10534	1.28206	1.52105	0.242644	0.835724	1.03616	0.659559	0.524342	0.779879	0.723502	0.277447	0.661558	1.02081	0.460062	1.21123	1.29386	1.18793	0.660256	2.37565	0.825967	0.796237	0.535983	0.954279	0.83896	1.03321	1.75945	0.993073	0.383142
CODING	KNOWN	SINGLE:FULL	chr15	MORF4L1	ENST00000426013.6	minor	36.812	0.116	-	26.8261	43.6204	33.8332	38.8519	51.658	33.3593	29.5664	34.2516	34.0086	46.5408	33.5729	53.1769	31.4041	28.6124	28.5664	35.3425	38.1593	38.3629	27.0454	51.5157	44.1864	35.2505	43.561	43.0318	39.0708	35.2515	38.6629	34.6592	37.2607	36.801	31.7378	25.8408	29.389	31.8483	32.7474	41.3491	53.5405	47.1015	38.247	32.6865	29.701	30.5899	44.1611	30.9218	41.2735	20.4463	37.7526	35.4065	26.2873	28.2995	38.635	20.212	50.3768	36.3369	29.6293	29.3587	50.3445	35.3553	40.1184	48.5704	39.9307	38.362	46.3525	40.8857	42.2268	34.261	30.1405
CODING	KNOWN	SINGLE:PARTIAL	chr12	HSP90B1	ENST00000299767.9	minor	8.011	0.013	-	11.1098	5.45255	6.95637	1.82403	8.77983	7.13199	11.6154	8.93956	4.03195	10.1594	10.4234	6.02327	15.6134	10.0577	16.8645	7.37206	4.5906	4.48164	7.19756	6.29493	5.09843	8.45122	8.45214	12.2948	5.50662	18.2909	7.53872	9.80667	6.86103	20.7241	11.6784	9.26369	5.24369	4.79569	7.70526	3.92466	10.5459	5.78192	5.88416	5.2109	7.265	3.04209	8.00724	8.35724	4.31732	4.17721	2.79649	2.65159	8.9232	4.1617	2.38161	2.04162	4.25558	3.02807	12.8092	12.7278	9.40864	6.98721	7.90568	9.42213	8.57573	7.06166	10.0675	9.74173	10.9477	14.3996	13.2823
CODING	KNOWN	SINGLE:PARTIAL	chr1	DENND4B	XM_005245678.4	major	9.446	0.933	-	11.3808	3.27153	8.22116	2.00643	2.45018	6.21174	15.9712	7.73423	5.60967	7.68816	7.15091	3.61396	6.74213	10.5779	8.9485	5.63746	3.72986	7.70843	14.8313	5.26719	10.1969	6.78321	2.60066	8.45267	9.43992	9.97685	18.6314	20.4194	17.522	14.0673	12.6402	29.0912	18.9017	6.64019	5.92713	5.46649	4.96872	7.89726	7.89012	15.9485	11.3249	7.77423	12.1322	5.37251	3.79924	3.95735	6.11732	5.1472	4.82335	9.98808	4.23397	7.75815	10.9265	8.47861	13.3267	12.2187	13.3702	11.459	10.1476	9.02401	11.1216	12.9782	15.311	13.2842	11.1432	9.59971	9.83397
CODING	KNOWN	PARTIAL:SINGLE	chr3	DHX30	XM_011533496.1	major	34.152	0.933	-	35.4972	47.1101	29.4065	37.3926	47.166	36.3502	33.3942	31.9413	31.0285	36.1069	42.2995	48.8746	45.4207	36.5892	41.9891	32.5238	30.5562	37.6458	30.9713	34.6863	28.6079	32.9153	52.88	40.2142	34.8753	33.2562	29.0779	24.0465	34.0941	28.7625	34.8978	29.5788	29.0232	51.7689	39.5636	30.1358	31.8404	37.512	38.247	30.0021	35.8977	31.2659	25.2349	30.4442	39.3739	32.0985	33.2083	30.7272	33.0399	41.3395	32.8133	35.32	29.329	44.8155	26.9122	31.7346	29.2163	26.6911	24.425	35.9634	30.283	30.5369	18.6669	35.4245	18.7675	28.6336	37.8033
CODING	KNOWN	PARTIAL:FULL	chr3	ALAS1	NM_000688.5	minor	46.618	0.242	-	51.2135	66.5211	69.2475	47.972	34.3026	51.0743	53.8531	59.5636	39.6183	48.6002	42.1783	58.3397	61.5663	39.1903	49.5609	39.0286	58.5301	39.6177	55.6175	42.3944	50.7011	54.9329	44.8613	39.7019	53.2307	36.9143	34.6781	33.5845	64.9159	43.4578	33.1117	39.8176	37.3155	53.6134	39.8599	54.9452	53.9462	44.8452	40.9216	29.0547	29.9147	47.9974	39.0656	46.6812	39.5466	30.9993	37.2283	46.0128	43.4101	36.6229	31.2255	45.5281	49.6867	41.7874	59.1293	55.4931	42.9166	58.2733	40.9444	49.6321	54.8042	54.9665	46.3525	46.4946	51.2196	50.8123	54.2784
CODING	KNOWN	PARTIAL:SINGLE:FULL	chr2	GPATCH11	ENST00000409774.5	major	31.012	0.776	-	37.936	22.6826	34.4656	34.2918	24.2977	36.8103	28.5105	18.2809	37.8652	46.5408	42.1783	30.9768	32.6461	59.4791	28.2222	29.9219	21.8053	16.1339	29.4446	43.4222	21.2435	43.5905	34.4587	46.1054	22.0265	34.5864	55.3558	41.6448	13.8276	37.6802	32.5622	22.1028	24.2673	15.7397	45.9352	42.8909	47.9634	48.0887	26.6124	27.6335	33.5472	18.9286	16.7424	36.2943	38.6831	38.4743	36.5291	29.6354	42.6866	45.7787	34.5333	23.2744	37.8401	9.68983	12.1623	30.5467	25.4198	10.4808	28.5549	31.7168	15.5435	22.9027	22.4422	28.0444	30.1062	15.5581	21.4559
CODING	KNOWN	PARTIAL	chr2	CALM2	NM_001305624.1	minor	33.786	0.019	-	35.4972	30.3162	40.1572	42.1351	24.0935	31.7489	20.1949	33.3476	36.6381	34.1849	42.0571	46.2932	28.7428	25.4911	29.943	53.7727	42.1761	50.0152	43.6216	35.7141	48.7184	33.5825	30.9912	25.6141	35.9241	29.9305	22.0777	26.0616	21.8497	23.7385	39.2944	35.267	47.9249	26.8067	25.9312	38.5458	28.7983	34.5505	38.3808	26.5282	18.8035	16.9005	19.6541	25.9075	43.8639	23.3044	36.5291	39.1499	29.9048	22.7506	32.9456	38.1782	34.7347	32.0976	51.4955	29.3587	38.2948	25.5732	46.6081	34.3709	43.9506	36.0717	36.9142	40.4429	35.3845	33.268	30.5236
CODING	KNOWN	PARTIAL	chr11	CEP295	XM_017018470.1	major	24.286	0.559	-	35.4972	26.1723	25.6121	16.7811	18.3764	24.1568	35.9021	26.216	30.8532	30.4781	26.9068	22.3722	26.4362	41.7915	23.4038	25.5854	16.6409	19.8985	26.1729	14.3884	19.8272	24.5753	18.4213	30.9931	22.0265	32.591	46.3093	33.5845	16.1498	25.2457	25.8299	18.8524	24.877	17.2153	30.6729	34.3408	28.8997	33.5634	25.4089	18.475	21.3676	15.8865	15.5292	29.4891	24.3497	29.6801	27.7901	30.4153	36.1751	42.1719	25.8008	11.8414	15.4121	21.8021	13.1973	23.4191	20.7981	13.8347	22.6551	19.9059	15.4095	15.2685	17.4084	22.7307	17.79	18.7029	16.8582
CODING	KNOWN	PARTIAL	chr10	IDI1	NR_134301.1	minor	34.918	0.13	-	35.4972	27.9171	38.8924	48.884	30.2189	35.4299	26.7946	32.3431	45.9291	37.7544	18.7863	25.6419	25.904	19.942	21.6829	18.4302	33.1384	23.6631	32.28	34.1725	29.4576	22.5736	55.4807	21.772	39.8574	17.2932	39.8475	32.3755	58.8993	29.2649	27.0664	17.2272	28.4135	57.0565	45.1943	49.0583	37.1133	38.4992	61.2487	41.3714	43.1627	26.7028	32.2716	54.3221	79.9567	33.4176	55.2307	58.3349	36.4163	40.5072	44.986	17.9662	26.4536	52.0829	27.3004	26.8132	35.3237	36.3335	19.7052	26.5412	21.7073	32.4455	35.6558	27.6016	32.0611	28.1371	25.6705
CODING	KNOWN	PARTIAL:SINGLE:FULL	chr1	EPS15	XM_017000615.1	minor	33.799	0.461	-	36.8521	42.3118	38.8924	22.2532	39.4071	35.1998	56.097	40.68	18.9326	29.9289	18.7863	30.2885	38.6785	24.4506	47.4959	41.1968	34.5729	39.9763	39.0413	21.1972	45.8859	42.2561	33.1584	33.8107	67.915	26.6049	24.8778	19.479	44.755	26.7529	36.4092	38.8425	36.34	41.3167	18.9668	22.0061	26.3647	27.7814	31.8279	23.6859	21.154	32.787	39.7935	26.982	24.695	26.8221	28.3145	27.1398	19.7757	27.7447	15.7451	27.5618	28.6389	39.9706	57.706	26.6435	39.1201	44.0194	33.3927	23.3563	49.4444	31.8729	46.9818	32.9152	49.6556	37.5713	39.4636
CODING	KNOWN	FULL	chr6	C6orf62	XM_005249433.3	minor	27.705	0.019	-	35.4972	37.7317	32.8846	27.3605	30.8315	37.2704	35.3741	27.3209	31.0285	22.6526	31.7549	24.9536	33.1784	13.5259	27.3617	29.4883	20.6577	42.1275	51.4734	29.0338	40.5042	35.9177	30.7744	32.53	38.2841	27.9352	43.2938	42.1821	69.5603	39.0618	38.0579	54.607	51.7052	37.9966	35.7109	46.5353	39.2428	35.6787	48.5443	21.6331	34.1882	38.3642	31.5437	23.9972	41.9643	32.0985	21.6728	36.8103	19.0522	28.0221	16.539	2.24578	9.43128	7.87299	6.46928	5.76992	5.61217	9.78209	5.19179	5.83907	3.75188	4.58054	6.2922	6.78969	6.25583	3.97229	10.8557
CODING	KNOWN	FULL:PARTIAL	chr5	ZCCHC10	ENST00000324170.7	major	36.497	0.288	-	37.123	39.6946	39.841	52.5321	35.3235	27.6077	32.4703	29.0285	32.7815	38.1662	36.1182	37.8606	37.0817	37.2828	25.2967	32.0902	34.4295	30.6545	35.7697	43.5506	44.1864	40.4769	45.2948	25.1019	50.6085	34.919	33.0627	32.7785	27.6552	40.6946	33.2491	29.4163	29.6329	38.7344	45.3425	49.1984	43.4003	52.1783	39.3169	28.4231	35.4703	31.4349	39.7935	40.5923	58.0247	38.2544	32.684	40.5537	42.4455	42.1719	29.2409	22.0495	30.7092	32.0976	36.7455	28.8496	44.4022	39.6874	29.8528	30.7878	27.0671	35.69	32.7194	37.4909	46.3322	26.6475	35.1213
CODING	KNOWN	FULL:PARTIAL	chr22	POLDIP3	ENST00000252115.9	major	37.076	0.806	-	36.8521	24.6455	25.9283	22.4356	32.4649	31.7489	32.4703	23.4036	28.3989	39.8137	30.6641	51.2839	26.6137	38.3233	23.92	19.7311	28.5478	35.4946	33.5886	36.8703	44.1864	35.5841	37.4928	34.5791	51.1329	44.2307	42.5399	37.8833	44.6495	44.965	28.8525	47.2936	36.8278	26.3148	32.451	25.3701	41.3722	35.9607	26.6124	43.4241	36.1113	41.4062	39.5509	28.8922	23.8316	24.4037	25.1684	37.1222	25.0814	36.068	30.564	35.1158	46.1213	25.4358	64.5635	57.1901	46.383	39.5476	53.4519	44.9874	33.0969	38.1712	62.922	45.4614	78.1978	40.8815	39.4636
CODING	KNOWN	FULL:PARTIAL	chr21	IFNAR1	ENST00000270139.7	major	37.185	0.458	-	39.5618	24.8636	40.4734	59.281	29.8106	32.209	35.3741	29.0285	33.8333	41.4612	37.815	44.228	34.4203	31.7338	27.5338	26.6695	32.8515	36.391	29.6627	26.5929	32.0068	31.9145	35.9758	42.2633	41.4308	32.591	46.2016	51.8545	38.5273	65.4379	43.5536	49.0813	46.9493	34.3077	36.8964	35.3219	33.6656	32.5762	42.259	51.4773	50.4277	39.7162	48.5287	33.1902	30.7393	31.6588	43.5204	32.131	41.722	49.3855	28.447	26.9493	46.5813	42.393	32.217	35.1287	35.6538	20.8219	33.7466	32.2476	24.1192	33.0181	30.8318	25.0923	43.5953	32.7714	48.659
CODING	KNOWN	FULL:SINGLE	chr19	ZNF146	NM_007145.2	major	39.227	0.56	-	35.4972	40.7851	43.9516	37.7574	31.6482	40.0312	35.6381	40.9814	41.0207	39.6764	36.8454	32.0094	36.372	50.1151	37.3428	40.7632	35.0033	43.0238	44.2759	29.6761	45.8859	43.5905	44.6446	38.4212	70.0128	28.2677	38.7706	37.4803	57.1049	38.4338	32.5622	32.1791	43.047	54.7201	48.3061	46.6754	48.7746	41.8837	49.213	45.6348	51.496	60.5038	56.7786	41.6668	42.4824	56.7221	52.6089	41.1776	31.5929	32.4612	28.9762	23.0703	20.5878	47.2379	43.9911	21.5524	27.2355	27.2501	27.8469	23.0909	25.9952	28.8192	26.637	26.7159	38.9034	35.9162	28.8634
CODING	KNOWN	FULL	chr18	MAPRE2	ENST00000300249.9	major	43.08	0.92	-	35.4972	40.3489	30.0389	36.1158	78.8143	49.6939	55.965	42.9902	24.1917	46.2663	42.6631	54.0374	37.4366	40.751	32.5243	37.0771	17.932	37.108	44.0578	41.7521	54.6665	35.6953	40.3102	35.0914	57.164	43.233	51.8018	39.8984	75.0491	45.593	31.0508	24.0531	48.1688	36.644	39.4154	31.6776	53.0335	48.2297	33.9676	31.897	40.3849	41.2372	34.698	30.9218	35.402	18.2478	26.0423	52.0959	45.0983	44.6689	35.1949	47.3655	56.8177	53.8997	41.1446	40.5592	49.3541	27.9488	71.8591	41.0062	38.4568	54.5848	58.5175	59.336	75.0699	36.2472	48.2759
CODING	KNOWN	FULL	chr16	COX4I1	NM_001318786.1	minor	36.415	0.025	-	35.4972	39.2584	32.5684	36.8454	39.6113	26.9175	30.7544	32.9458	42.0725	35.2832	31.5125	42.8513	34.4203	27.3985	35.1056	30.3556	40.4546	44.0994	34.461	34.4294	42.4869	35.6953	36.6259	32.53	38.2841	37.2469	26.7086	34.2562	36.0996	31.777	34.7604	38.8425	31.706	46.4813	38.9708	33.6399	34.3755	35.2556	38.5145	31.5812	31.6241	34.646	26.6908	30.3249	29.7031	42.6515	38.1022	35.0945	30.6283	24.1378	35.9888	35.9325	38.1852	67.8288	48.3902	41.0683	38.2948	49.7489	34.5726	39.6791	42.6106	41.034	26.8467	40.7381	27.9557	41.7091	42.9119
CODING	KNOWN	FULL:SINGLE	chr12	UBE2N	ENST00000549833.1	minor	32.265	0.036	-	35.4972	38.1679	22.1339	33.7446	36.5486	18.1751	26.5306	18.984	41.8972	31.0272	31.9973	49.0467	31.2267	37.2828	27.878	27.7537	31.7038	34.0605	24.4281	34.4294	30.5906	36.6961	34.4587	35.3475	36.1864	39.2423	34.6781	31.5694	18.7887	27.5065	28.7151	19.8275	24.5112	20.1665	35.4146	25.0898	31.5362	34.2685	18.7223	22.8964	28.8463	26.8718	14.316	29.6085	36.7835	27.0419	35.6552	39.7738	31.3518	29.4093	30.4317	42.874	48.8816	52.6885	31.1819	39.541	30.0416	17.8873	44.7202	44.4565	27.6031	34.354	42.5772	45.7566	43.0088	29.4612	37.931
CODING	KNOWN	FULL:PARTIAL	chr11	DPF2	ENST00000528416.5	major	37.793	0.684	-	47.9619	22.4645	34.4656	25.7188	18.9889	34.9698	37.882	28.5262	19.6338	38.8527	24.9676	37.5164	29.275	26.5315	25.4688	21.4657	24.1006	39.0799	49.2924	33.7871	49.0016	32.9153	27.7403	26.8948	48.7729	37.5795	51.2633	40.9731	68.0826	41.0714	79.4132	75.5722	58.7781	36.5211	34.2291	31.5375	32.9558	35.5377	31.6942	34.7393	33.7609	40.0542	38.3377	15.8788	11.5704	16.0493	15.5555	29.0115	21.9462	36.3455	24.4777	31.8492	50.7219	38.1537	62.7521	41.4077	45.8878	53.6618	47.4341	41.1389	47.0325	45.9962	49.4986	38.5241	57.2799	48.9916	52.6181
CODING	KNOWN	FULL:PARTIAL:SINGLE	chr1	PFDN2	ENST00000368010.3	major	43.817	0.865	-	46.0651	44.929	35.098	31.5557	38.7946	43.2521	49.2334	38.0685	42.4231	32.6747	32.4821	62.2979	30.517	49.0746	51.4539	42.0641	35.7206	44.8164	50.1648	47.5331	48.4351	33.9161	31.4246	37.3966	45.6263	43.233	39.0937	42.1821	79.3769	38.9362	35.5848	57.3699	44.2665	63.8196	43.8607	39.3868	49.1802	47.3836	42.6601	36.0026	40.8122	39.8852	34.2127	39.3984	34.8839	34.9566	26.7414	47.7286	43.169	32.4612	31.3579	72.2732	48.6516	30.8863	56.5415	62.2812	47.2083	73.6452	46.1361	51.0918	59.4941	51.5311	37.3337	40.0001	30.6926	35.9162	39.0805
CODING	KNOWN	FULL:PARTIAL:SINGLE	chr1	GOLPH3L	NM_018178.5	major	40.653	0.94	-	42.5425	32.4972	49.0108	43.4119	38.7946	40.9515	45.6696	39.1733	38.2158	42.2849	37.3302	33.5582	35.3075	52.196	29.0826	33.6079	40.1677	30.4752	36.6421	33.7871	31.4403	44.0353	43.1276	43.8002	56.6395	31.5933	41.2476	34.2562	34.3052	61.4187	43.1414	42.418	38.2911	32.4632	56.3077	48.3574	49.8901	43.1529	33.7002	36.95	45.7268	46.1384	60.4183	51.4567	46.7997	41.9919	57.5028	50.5361	45.5807	50.2178	32.1517	26.541	38.1852	39.9706	37.0043	32.5831	34.8285	34.0976	35.5166	29.4608	37.9208	31.4912	36.4948	28.3396	51.0241	41.2125	39.3359
CODING	KNOWN	FULL:PARTIAL	chr1	C1orf174	ENST00000361605.3	major	45.395	0.902	-	37.936	36.4231	37.9438	34.1094	38.182	42.1018	38.146	31.0373	49.6105	45.9917	51.026	38.721	40.9851	45.6064	37.1707	42.9314	46.4798	36.9288	41.2224	42.7798	50.4178	40.4769	45.9449	35.6037	60.5728	45.2284	47.7093	39.6297	50.6661	41.825	44.6527	40.1427	44.3884	34.1847	44.3053	37.7048	51.0055	43.999	36.2411	51.9511	51.2824	43.4343	36.1539	49.4271	45.5908	51.2257	43.5204	44.2971	40.9985	32.1838	42.472	41.0365	59.9231	53.2941	53.1775	59.7357	58.5977	51.2861	65.0154	50.4283	42.2087	51.1494	61.8733	54.7603	72.333	40.5505	43.5505
NON-CODING	KNOWN	PARTIAL:FULL	chr14	RN7SL1	ENST00000618786.1	major	18.429	0.983	-	36.3101	15.7034	24.9797	7.66093	9.80074	10.3529	16.7631	14.1627	9.99222	9.74749	14.7866	4.99071	14.3714	10.0577	26.5013	21.0321	15.0629	16.1339	23.5556	9.89203	25.4922	16.9024	10.8361	21.0036	13.6354	26.9375	21.4315	23.7778	18.2609	20.9753	35.0352	41.6053	39.5106	18.8139	10.5206	10.5125	8.92342	15.7945	5.34923	22.5805	18.3762	16.0555	27.1761	11.9389	8.63463	9.67353	8.56425	12.634	15.9171	12.4851	11.1142	32.4617	14.1469	9.08422	15.1381	30.7164	16.3413	19.4244	31.3867	25.8777	18.0894	22.7118	18.0376	32.62	15.2486	22.8407	38.3142
CODING	KNOWN	SINGLE:FULL	chr3	RPL29	ENST00000466397.5	minor	31.009	0.044	-	24.6584	21.8102	19.9205	19.3347	15.3137	16.7947	26.9266	28.7271	20.1597	17.9848	22.4224	16.6931	30.517	28.0922	26.1571	20.5984	23.8137	40.6933	32.9343	34.6863	25.4922	23.2409	22.3223	16.9053	15.2088	36.2492	35.7551	36.2713	34.7274	23.2361	33.2491	29.5788	43.6567	31.9713	20.5968	16.82	20.2805	22.2816	21.1295	36.7921	32.6925	30.7589	30.0878	16.9533	12.9519	12.3118	18.1772	24.1762	29.6636	29.4093	26.1977	132.909	38.6452	48.4492	38.6863	47.517	37.1394	38.9886	46.1361	42.9968	43.1466	46.9505	40.0603	43.8378	37.7304	57.9293	39.0805
CODING	KNOWN	SINGLE:PARTIAL	chr11	UBE4A	ENST00000431736.6	minor	0.925	0.019	-	0.812913	0.872409	1.89719	0.547209	0.204182	1.15032	0.923951	0.904	0.701208	0.686443	1.45442	0.172094	1.24197	0.867043	0.516259	0.433651	0.286912	0.717063	0.872431	0.256936	0	1.112	0.866886	2.04913	1.83554	1.33025	0.430784	0.940366	1.05554	0.753604	1.23654	1.46269	0.487785	0.737799	1.03725	0	0.81122	0.987158	1.60477	1.10534	1.92309	2.19707	1.94115	1.0745	1.03616	2.41838	1.74781	0.935854	0.96467	0.554893	1.05849	0.204162	0.805109	1.81684	0.646928	1.18793	0.330128	0.558977	0.825967	0.66353	0.669979	0.572567	0.62922	0.442806	0.390989	0.662049	0.383142
CODING	KNOWN	PARTIAL:SINGLE	chr8	DECR1	XM_017013147.1	minor	33.258	0.163	-	35.2262	32.7153	23.0825	29.3669	33.4859	31.0587	43.5577	34.9547	26.12	31.5764	30.3005	39.4094	34.0655	31.7338	34.9336	27.7537	36.0075	28.324	28.7902	29.933	24.3592	48.4833	36.4092	35.3475	31.9908	49.2191	34.5704	28.211	21.9553	24.7433	26.6543	34.1294	26.5843	18.9368	28.4502	33.7801	26.7703	37.653	21.6644	20.8436	20.5129	21.4636	16.2571	31.3994	24.5223	22.8647	25.518	31.3511	45.3395	38.5651	27.9178	36.5449	46.1213	32.0976	36.6161	49.7232	51.1698	32.2809	47.3161	43.5276	45.2906	51.9128	42.1577	45.7566	42.4223	29.2957	37.1648
CODING	KNOWN	PARTIAL	chr5	LARS	ENST00000618084.1	minor	30.805	0.233	-	35.2262	42.0937	33.2008	27.5429	27.5646	40.9515	46.4615	49.8205	28.2236	31.5764	32.4821	18.0698	39.7431	27.0517	41.6449	48.1352	35.7206	36.5702	39.0413	27.3637	46.7356	25.4649	43.561	31.2492	34.3508	39.5748	32.0934	23.2405	47.8161	23.1105	30.9134	45.9934	36.9497	41.0708	21.3377	24.6693	34.0713	28.2045	31.8279	21.9489	29.2737	19.4356	20.1394	25.1911	23.1408	40.0132	26.0423	32.7549	27.7343	31.3515	25.4038	8.16647	11.1565	17.5628	55.1183	21.5524	23.274	49.8887	17.1093	18.1807	26.2632	21.7576	22.4422	29.9632	17.5945	29.2957	21.4559
CODING	KNOWN	PARTIAL	chr4	TMA16	ENST00000508268.1	minor	30.659	0.152	-	35.2262	39.4765	40.1572	31.1909	35.936	43.4822	44.0857	54.4409	43.1243	39.5391	34.785	35.2792	34.0655	27.7454	49.733	34.0416	31.9907	33.5227	42.0948	33.9155	37.955	31.2473	29.0407	37.3966	24.9109	42.9004	39.309	24.3152	37.1551	30.2698	28.5778	38.5175	40.4861	31.9713	31.7101	36.0228	33.26	31.589	38.5145	35.6867	38.4618	28.0548	30.0878	43.0995	39.892	35.3963	30.7614	37.5901	29.9048	35.5132	41.6782	8.77895	9.31626	9.08422	10.2215	13.746	19.1474	19.5642	8.84964	16.1901	12.8636	14.8868	9.01882	20.9595	6.64681	22.0131	17.7522
CODING	KNOWN	PARTIAL:SINGLE	chr4	BOD1L1	XM_011513827.2	major	28.044	0.712	-	35.2262	31.1886	39.2086	18.9699	27.9729	38.4207	47.6495	52.9342	26.2953	27.4577	19.7559	20.4791	29.4525	23.9304	27.0176	31.4397	19.797	26.7106	28.7902	18.3709	29.7409	25.6873	32.2915	28.6878	57.6884	41.2376	36.9397	27.0019	22.3775	20.5985	22.6699	29.7413	24.999	26.4378	19.5595	21.025	17.137	18.756	19.1235	19.8961	20.9403	23.1537	21.8379	22.087	16.5785	27.4816	31.4605	23.0844	23.3932	28.2995	16.4066	16.7413	22.5431	34.52	52.4012	24.9464	40.1105	44.9976	23.3631	16.9864	34.3029	26.7198	31.461	34.3913	31.6701	36.2472	20.1788
CODING	KNOWN	PARTIAL:SINGLE:FULL	chr12	DYNLL1	ENST00000392509.6	minor	47.567	0.072	-	45.5232	50.3816	60.0777	34.839	53.4957	40.7214	50.6853	49.5191	44.702	38.3035	41.8147	55.0699	55.0016	51.5023	53.1747	52.4718	39.7374	63.2808	56.708	54.3419	45.6027	48.1497	50.4961	61.9862	58.4751	46.2261	33.8166	34.1219	33.9885	39.1874	42.8666	58.9951	47.9249	46.3584	45.787	42.3303	40.2568	51.1912	34.3688	40.8976	42.949	32.28	55.808	49.7853	41.7916	45.0699	37.2283	41.4895	45.0983	34.1259	42.3397	48.5905	56.7027	45.4211	61.5876	61.6024	43.5769	55.199	54.1598	57.7272	58.0201	51.5311	38.8019	54.3175	43.7908	44.1918	49.4253
CODING	KNOWN	FULL	chr8	CHCHD7	NM_001011671.2	major	33.54	0.238	-	35.2262	42.0937	32.2523	37.2102	41.0406	31.0587	24.0227	31.9413	54.8695	42.9713	32.6033	29.7722	30.8719	46.3001	23.5758	22.5498	41.4588	22.229	21.3746	32.6309	18.1278	34.3609	35.3256	31.2492	24.3865	32.9236	34.8935	39.4954	22.9053	25.4969	24.7308	23.078	27.0721	27.1756	40.6008	44.0123	41.6764	40.1914	35.4387	36.95	33.1199	25.0128	23.7791	47.5169	51.6351	29.0206	37.2283	36.3423	48.4747	35.5132	45.9121	80.4397	43.1308	27.8583	16.8201	44.6321	29.0512	17.468	30.5608	40.0772	21.9753	28.0558	20.7643	40.5905	25.4143	21.5166	29.1188
CODING	KNOWN	FULL:SINGLE:PARTIAL	chr4	STAP1	ENST00000265404.6	minor	37.756	0.246	-	39.0198	35.9869	26.5607	41.5879	15.3137	54.9854	43.4257	46.104	14.3748	67.546	20.6043	13.5954	48.4369	25.4911	40.6124	54.64	21.2315	29.2203	42.9672	42.5229	37.3885	43.2569	60.4653	28.1756	35.3997	40.9051	47.0632	20.8224	31.7719	44.4626	41.2179	36.5672	56.3392	33.5699	20.7449	58.1691	45.834	43.2939	39.5843	41.3714	34.8293	41.5752	32.029	43.6964	50.9443	11.2125	27.9649	48.5084	28.9401	43.8366	31.3579	23.6828	39.5654	44.8155	28.4648	31.7346	53.8108	16.909	35.1626	24.1525	31.891	51.5311	46.5623	44.133	36.362	49.6537	45.7216
CODING	KNOWN	FULL	chr2	ANXA4	ENST00000394295.5	major	42.781	0.353	-	35.2262	58.4514	51.5404	53.0793	74.5264	58.2063	55.701	39.5751	23.3152	45.3053	53.0864	56.4467	42.5819	22.7165	35.4498	50.954	50.0662	36.2117	40.568	46.2485	48.1519	49.5953	60.2486	42.2633	57.4262	49.5517	53.4172	22.8375	57.9493	40.6946	31.0508	36.5672	45.4859	53.2445	30.8211	36.0228	54.149	44.4221	30.7581	24.9491	34.4019	32.111	26.4482	32.7126	42.8278	29.2404	29.1884	45.3889	43.169	39.6749	42.3397	29.1951	39.2203	35.7313	36.228	35.9772	49.024	50.4477	62.3015	43.1295	37.9208	37.2169	45.5136	42.5094	55.7159	33.93	35.8876
CODING	KNOWN	FULL:SINGLE	chr17	RPAIN	NM_001033002.3	minor	36.917	0.213	-	35.2262	45.1471	40.7896	59.4634	38.9988	39.1109	41.5778	52.8338	30.5026	44.3442	37.4514	45.7769	34.9526	32.6008	42.6774	46.8343	36.0075	48.581	34.6791	39.1827	41.0707	30.8025	44.2112	28.944	53.4929	33.2562	43.6169	32.2411	47.605	28.2601	18.1359	32.3417	39.1447	55.3349	28.5984	28.0333	44.9213	28.0635	40.9216	32.5286	33.5472	34.477	40.0362	27.6983	42.3097	33.1978	41.423	45.233	41.722	56.8765	33.7395	11.8414	12.5367	55.1109	39.3332	27.492	36.6442	42.622	27.3749	24.5506	32.9629	28.4375	30.8318	36.4577	24.6323	27.6405	26.4368
CODING	KNOWN	FULL:PARTIAL:SINGLE	chr15	COPS2	NM_001143887.1	minor	39.245	0.348	-	38.2069	40.1308	44.2678	60.3754	53.4957	35.1998	29.8304	32.4436	51.3635	53.9544	37.3302	54.8978	34.0655	29.9997	29.943	26.8864	32.1342	30.1167	29.2264	42.3944	30.5906	42.9233	43.3443	31.5054	46.4129	35.5841	42.7553	40.5701	42.8551	45.0906	31.7378	26.9785	34.9986	35.6603	46.0834	50.1796	29.6095	38.0761	43.1951	45.1611	47.8635	41.4062	46.1023	39.7566	54.0528	47.2684	60.4741	52.4078	36.1751	40.5072	43.7951	21.437	30.9392	39.9706	28.0767	28.3405	41.9262	25.9924	32.6847	33.8401	31.221	35.69	39.6409	34.6865	50.2421	34.0955	41.2516
CODING	KNOWN	FULL:PARTIAL	chr15	AP3S2	NM_005829.4	major	46.769	0.868	-	36.0392	53.2169	48.0622	60.9226	43.8991	47.8534	38.41	32.544	48.0328	37.8917	45.9355	48.3583	33.8881	39.1903	26.8455	38.8118	71.1543	49.1188	42.0948	57.5536	37.3885	55.9337	57.6479	71.9757	47.9863	69.1728	41.3553	47.0183	34.9385	61.5443	37.2335	32.9917	34.3888	50.6622	42.3789	50.3198	46.5438	46.2554	33.0315	42.003	37.6071	37.3501	50.4699	41.428	52.1532	31.439	45.7925	57.0871	53.7803	45.2238	32.0194	36.9533	48.5366	45.4211	92.252	36.9954	42.7515	48.9105	47.1981	39.0156	41.4047	63.555	37.7532	51.5131	78.0023	45.8469	52.4904
CODING	KNOWN	FULL:PARTIAL:SINGLE	chr11	NXF1	ENST00000532297.5	major	43.698	0.884	-	47.9619	37.2955	24.9797	16.5987	37.7737	42.5619	30.2264	23.9058	46.2797	36.5188	51.8744	34.935	31.9364	44.3926	34.0731	39.2454	52.0746	44.2787	38.6051	42.5229	43.6199	54.0433	43.9945	42.5195	37.4975	47.2237	47.0632	57.228	38.3162	64.1819	53.4459	39.1675	38.4131	22.134	41.6381	33.7801	37.8232	34.1275	24.0716	48.4771	54.0602	52.8986	44.1611	29.0116	22.6227	30.7794	32.3344	41.3336	40.9985	31.6289	35.3272	37.5658	72.5748	32.0976	53.4363	59.9054	51.0047	45.2771	72.2131	57.0636	58.2881	54.0122	75.9259	54.6127	79.5663	51.8053	50.447
CODING	KNOWN	FULL:PARTIAL:SINGLE	chr11	HYLS1	ENST00000425380.6	major	29.952	0.846	-	36.8521	33.8058	32.2523	32.6502	46.3493	32.6691	28.6425	29.2293	35.2357	25.3984	36.603	32.0094	28.9202	40.2308	35.4498	38.3781	43.0369	32.4471	42.531	35.2002	31.7236	38.9201	29.6908	34.5791	23.3376	31.2608	24.447	23.9122	22.272	30.1442	27.2038	23.8906	24.1454	28.0364	25.6348	26.912	40.054	26.0892	23.6704	21.1594	18.3762	31.942	32.029	28.0565	35.9201	41.3324	39.3256	27.1398	27.4931	23.0281	29.2409	13.4747	30.2491	27.8583	27.9473	21.0433	30.7019	15.0924	26.5489	27.8683	31.087	23.4753	25.798	24.9447	40.0764	26.9785	24.7765
CODING	KNOWN	FULL:PARTIAL:SINGLE	chr10	CUTC	NM_015960.2	major	50.935	0.772	-	44.7102	28.7895	36.3628	25.9012	26.3395	58.2063	41.7098	46.3049	46.2797	37.0679	42.7843	21.3396	31.5816	40.2308	50.0772	40.1127	28.1174	51.0908	44.7121	45.6061	61.7477	32.0257	46.8118	33.8107	46.9374	49.5517	64.833	68.1094	90.5656	48.9842	55.6442	63.0581	64.7534	63.8196	44.3053	32.3784	34.7811	40.4735	47.3407	69.1628	58.12	59.1518	51.1978	34.0259	42.4824	36.0559	36.1796	45.233	40.275	40.2297	43.5305	54.7153	85.1115	75.0962	69.9976	64.148	49.6842	71.1298	87.5525	79.0928	49.5784	59.1653	66.2778	69.5205	80.7393	58.9223	59.0038
CODING	KNOWN	SINGLE:PARTIAL:FULL	chr8	AGPAT5	ENST00000285518.10	minor	21.608	0.339	-	14.9034	20.5016	18.3395	19.3347	15.1095	19.5555	15.4432	13.0578	25.0682	20.3187	18.4227	35.7955	15.7908	22.5431	15.3157	15.3946	16.9278	20.7948	18.1029	15.8016	28.6079	19.2376	19.0715	12.5509	30.942	21.6165	19.8161	23.6435	27.9719	21.4777	24.5934	23.8906	28.7793	23.7325	20.004	13.456	27.3787	26.5122	32.7641	29.3705	27.3506	25.6888	39.5509	17.6696	18.4781	25.9426	19.925	18.4051	10.8525	20.531	19.0529	13.883	18.8626	20.5909	23.6776	19.5159	24.9246	22.0796	24.779	17.6499	26.6651	22.521	19.5058	16.5314	31.8656	28.6336	20.6897
CODING	KNOWN	SINGLE:PARTIAL	chr3	RAF1	XM_011533974.2	major	21.386	0.957	-	32.7875	19.193	22.1339	9.48496	17.7638	19.5555	32.2063	15.5689	16.829	16.0628	16.7259	12.0465	25.7265	24.624	25.2967	21.0321	16.0671	24.9179	25.3005	12.4614	22.0932	21.9064	16.9043	26.8948	30.6797	22.9467	21.5392	22.7031	29.2386	19.7193	21.9829	26.0033	24.1454	24.5933	15.8551	18.502	16.63	26.2302	18.5886	15.0011	13.6753	18.0835	16.7424	17.6696	13.1246	14.5103	16.0798	15.1296	16.3994	18.5889	12.5696	18.1704	33.3545	13.3235	30.4056	19.6856	28.0609	23.8963	27.0209	22.9582	29.2111	27.2924	30.8318	26.8636	30.1062	21.6821	29.5019
CODING	KNOWN	SINGLE:FULL	chr17	VEZF1	NM_007146.2	minor	1.892	0.333	-	0.812913	2.39912	3.16199	1.45922	2.04182	2.76077	4.48776	1.70756	0.87651	2.05933	1.69683	1.72094	1.06455	0.867043	2.06504	1.51778	1.72147	1.97192	1.52675	0.513872	1.41623	1.4456	1.30033	1.02457	4.45774	1.99537	3.23088	1.34338	2.42775	2.38641	1.09914	3.41294	3.29255	2.45933	2.07449	1.40166	2.53506	0.846135	1.06985	2.5265	1.49574	2.02806	1.21322	1.19389	0.518078	2.85809	1.04868	0.935854	1.447	1.38723	0.264623	1.63329	1.61022	1.81684	4.5285	1.52733	2.14583	1.53719	2.12391	1.99059	2.14393	1.52685	2.0974	1.03321	5.47385	1.98615	1.02171
CODING	KNOWN	PARTIAL	chr8	MTDH	ENST00000519934.5	minor	27.445	0.167	-	34.9553	25.5179	23.0825	19.3347	19.6015	38.8809	26.3986	29.9325	35.5863	36.6561	28.9673	24.0931	28.0331	25.8379	33.5569	18.647	16.2105	23.4838	23.1194	18.6279	23.2262	46.4817	41.8272	44.0563	33.3019	39.2423	30.5857	35.8682	21.8497	40.569	26.1047	38.5175	25.8526	20.6584	33.4883	34.3408	29.7109	33.9864	18.9898	16.1064	20.9403	17.9145	25.7202	26.2656	24.3497	22.8647	28.4892	22.4605	18.5699	21.0859	24.0807	28.1743	35.0798	15.1404	26.2653	22.7403	25.915	19.4244	22.0651	28.5318	26.3972	21.7576	30.622	29.0776	40.0764	21.0201	28.4802
CODING	KNOWN	PARTIAL:SINGLE:FULL	chr6	ASCC3	NM_006828.3	major	29.985	0.864	-	37.665	42.3118	31.9361	16.9635	45.1242	20.4757	31.2823	24.0062	27.6977	26.7713	27.7552	33.042	33.5332	36.936	33.3848	31.4397	27.5436	29.2203	28.5721	20.2979	36.5388	41.7001	35.5423	34.0668	52.1818	40.9051	23.8008	22.3001	27.3386	28.2601	20.1968	24.7032	22.9259	22.5029	20.8931	18.0815	20.4833	30.4609	16.0477	12.9483	16.0257	18.7596	24.9923	26.5044	27.6308	16.7088	18.5267	25.1121	22.4286	23.8604	19.5821	15.9246	55.6675	35.7313	37.1337	32.4134	31.032	36.613	35.8706	31.8495	50.6504	38.362	40.2701	37.7861	67.0546	28.3026	36.3985
CODING	KNOWN	PARTIAL:SINGLE	chr5	PPP2CA	ENST00000481195.5	major	26.672	0.961	-	34.9553	32.4972	23.7149	13.6802	26.952	23.6966	38.8059	33.9502	25.4188	23.8882	17.6955	32.0094	31.9364	27.0517	36.4823	23.634	28.4043	28.6825	28.1359	22.4819	30.5906	28.1337	19.7217	29.9685	42.7419	26.6049	18.7391	18.8073	24.8053	17.8353	25.9673	34.942	18.9017	22.8718	21.7822	19.9036	20.3819	23.2687	22.0656	14.6853	20.0856	16.9005	22.5659	17.6696	21.2412	17.5882	19.2259	21.0567	14.9524	15.8145	17.7298	25.1119	46.5813	19.3797	42.3091	32.074	28.2259	40.5258	31.2687	35.2998	46.3625	27.1015	38.1727	31.7344	43.0088	25.3234	32.9502
CODING	KNOWN	PARTIAL:SINGLE	chr5	CHD1	ENST00000614616.4	major	24.971	0.734	-	34.9553	26.8266	32.5684	13.4978	26.7478	36.3502	41.9738	30.5351	26.4706	22.5153	18.9075	22.5443	24.3072	28.6124	19.6179	23.8508	18.0755	20.9741	24.21	13.3607	30.8738	30.6913	21.022	23.0527	48.5107	23.9444	36.6166	23.1061	40.3218	19.9705	20.4716	23.8906	21.0967	22.134	27.413	26.6316	19.4693	31.307	24.6065	21.1594	26.7096	29.4069	32.2716	22.2064	22.9681	32.3184	30.0623	24.6442	30.6283	33.571	11.6434	16.7413	29.674	15.1404	25.2302	14.9339	23.4391	22.0796	20.4132	14.8631	23.8512	23.2844	24.5396	19.9263	27.3692	16.3857	15.5811
CODING	KNOWN	PARTIAL	chr3	SMC4	XM_011512312.2	minor	1.855	0.026	-	34.9553	0.872409	0.948596	0.364806	0.204182	0	0.527972	0	1.57772	0.686443	0.969615	1.20465	0.354849	1.56068	0	0.650476	16.9278	0	0.436216	1.67008	0.283246	0.556001	0.650164	2.56141	0	1.33025	1.18466	1.74639	0.633326	1.38161	0.137393	0.162521	0.609731	0.3689	1.62996	2.523	1.21683	2.11534	2.13969	0.473718	0.854706	1.85906	12.1322	0.955113	1.03616	0.439706	2.44693	0.779879	0.241167	2.21957	1.45543	1.22497	2.64536	0.605615	0.388157	0.509111	0.495192	0.419233	2.24191	1.19435	0.267991	0.381712	0.20974	0	0.977473	0.165512	2.55428
CODING	KNOWN	PARTIAL	chr21	SON	NM_001291411.1	minor	21.729	0.018	-	34.9553	28.5714	22.7663	24.2596	32.4649	26.4574	29.8304	27.6222	19.9844	24.8492	22.0588	28.7396	46.6626	21.6761	34.4173	31.4397	20.5142	17.3888	29.6627	24.6658	26.9084	20.9056	21.2387	19.979	16.7821	40.9051	27.1394	20.1507	24.1719	18.9657	25.6925	32.1791	27.316	30.4957	18.3741	23.548	21.4973	17.3458	20.1934	16.738	18.3762	16.2245	19.1688	17.192	16.5785	18.0279	18.0024	18.4051	24.5991	30.7966	19.3175	23.2744	11.7316	16.9572	11.2566	13.4066	10.0689	10.9	11.4455	12.8725	11.2556	14.6959	9.4383	18.5978	8.60176	16.2202	18.9017
CODING	KNOWN	PARTIAL:SINGLE	chr21	SOD1	ENST00000470944.1	minor	27.449	0.052	-	34.9553	33.3696	27.8255	21.1588	43.0824	23.6966	32.3383	34.1511	25.4188	25.9476	22.5436	30.2885	28.9202	37.4562	30.6314	24.9349	31.4169	28.8618	29.2264	27.2352	32.0068	21.9064	24.2728	25.1019	21.502	27.6026	23.8008	21.3597	29.7663	17.4585	23.769	33.4793	27.4379	30.3727	23.4121	23.9685	24.945	26.9353	31.5605	22.7385	17.5215	24.5057	22.5659	28.534	32.1208	19.5669	28.4892	19.185	29.4224	23.3055	28.0501	22.2536	30.8242	29.0695	32.7346	35.8075	28.5561	35.495	26.6669	32.7784	36.3128	26.529	25.5883	26.8636	18.3765	25.3234	25.7982
CODING	KNOWN	PARTIAL:SINGLE:FULL	chr17	VMP1	NM_030938.3	minor	33.007	0.116	-	46.607	28.7895	40.1572	34.1094	29.198	28.528	43.4257	38.3698	27.5224	36.1069	30.0581	22.5443	28.2105	32.6008	24.7805	24.9349	27.5436	28.8618	44.0578	20.5549	30.8738	26.2433	29.9076	28.6878	49.8218	30.5957	63.3253	42.9882	46.1272	44.7138	44.2406	42.9055	49.1443	36.5211	49.1951	57.7486	54.8588	63.1781	56.8356	32.8444	25.2138	22.6467	32.5142	31.1606	32.2935	23.0846	20.7989	47.4166	29.4224	57.9863	15.8774	10.2081	21.968	25.4358	22.5131	14.2551	28.2259	23.1975	17.6993	17.9153	19.1614	20.8033	21.1837	27.1588	29.1287	24.8268	31.6731
CODING	KNOWN	PARTIAL:SINGLE	chr17	KIAA0100	NM_014680.3	major	27.134	0.939	-	34.9553	32.4972	24.6635	14.4098	30.6273	26.4574	37.354	22.2987	17.0043	27.1832	20.7255	29.0838	28.7428	30.8667	28.0501	27.5368	25.3917	20.0778	23.7737	19.9125	28.8911	31.0249	23.1892	30.737	31.7286	31.2608	25.4163	21.2254	27.7608	21.7289	26.6543	24.5407	22.4381	22.5029	23.5603	21.866	23.3226	28.0635	27.6823	11.5271	16.2394	17.5765	18.1983	23.6391	18.3054	21.1059	18.352	19.9649	26.7696	19.9762	16.6713	33.0742	51.297	23.0134	32.0876	33.4316	31.6923	38.7091	34.6906	32.2476	43.0126	39.698	39.4311	34.5389	43.5953	27.8061	36.143
CODING	KNOWN	PARTIAL	chr14	RBM25	ENST00000528081.5	minor	25.272	0.115	-	34.9553	25.5179	24.9797	15.3219	21.6433	26.6875	37.75	32.4436	27.6977	24.5747	28.4825	22.8884	19.1618	24.2772	23.0596	23.634	20.9446	20.0778	28.7902	19.1417	23.5094	26.0209	23.4059	33.8107	29.3686	35.5841	31.2318	33.7188	27.233	25.2457	28.9899	32.3417	26.9501	23.8555	31.2656	28.4538	25.0464	33.4223	29.822	19.1066	24.3591	17.9145	13.588	21.9676	18.9962	35.1765	24.4693	28.6995	20.9816	28.2995	20.376	13.883	24.2683	18.7741	19.796	26.4738	20.7981	20.8219	24.071	22.0292	22.2433	21.7576	30.4123	26.5683	29.1287	19.5304	27.4585
CODING	KNOWN	PARTIAL:SINGLE:FULL	chr10	WAC	ENST00000375664.8	major	29.495	0.679	-	35.7682	23.3369	37.9438	13.8626	21.4391	35.89	63.2246	46.104	24.0164	29.5171	17.2107	23.4047	27.3234	31.9072	39.2357	29.0546	23.9572	24.3801	36.2059	15.4162	29.7409	35.1393	26.2233	21.5159	48.7729	38.2446	27.0317	25.1212	36.2051	28.8881	27.4786	39.4926	30.9743	38.2426	19.4113	19.6233	26.7703	20.5893	26.6124	24.0017	21.795	25.8578	20.8673	24.5942	21.5866	24.4037	26.3919	23.7083	20.0169	28.8544	13.4958	26.3369	21.5079	24.8302	56.8003	28.0011	37.9647	53.2425	28.4369	24.6833	45.8265	24.8113	39.0116	29.0776	32.4521	34.7576	27.5862
CODING	KNOWN	FULL:PARTIAL:SINGLE	chr6	C6orf48	ENST00000375640.7	major	20.432	0.845	-	36.8521	12.4318	26.5607	12.0386	14.7011	24.3868	35.6381	40.4791	22.2634	16.3373	17.5743	8.0884	14.3714	24.7974	17.5528	11.9254	16.354	30.4752	27.2635	14.7738	24.6424	15.012	12.3531	11.2702	19.6665	15.6304	21.0007	20.0164	40.9551	16.4537	26.6543	35.4296	26.0965	37.5048	26.9684	25.0898	16.3258	28.9096	39.4506	23.528	26.2822	28.8999	33.4848	24.3554	10.1889	31.8787	34.7813	21.6806	15.6759	20.8085	10.8496	8.37063	12.0766	10.2954	26.9122	13.5763	12.2147	24.4552	10.0296	10.8819	13.6676	10.8788	7.97012	9.88933	8.79725	14.5651	7.66284
CODING	KNOWN	FULL:SINGLE:PARTIAL	chr6	ACOT13	ENST00000230048.4	minor	41.422	0.285	-	37.936	46.2377	38.26	36.1158	57.5793	35.4299	39.5979	35.7582	31.5544	37.3425	43.9963	28.9117	41.8722	31.7338	32.5243	40.1127	59.1039	44.2787	43.4034	43.936	44.1864	36.9185	47.6787	37.6528	47.9863	53.2099	44.3708	36.6743	40.744	35.4194	44.378	39.005	39.8764	35.1684	37.6372	39.6671	34.3755	34.2685	34.1014	31.4233	45.5131	36.8431	29.8452	37.0106	44.9001	27.0419	29.0136	42.1134	38.5868	28.8544	42.869	42.4656	45.5462	54.5053	43.0854	41.9168	41.5961	59.6708	52.5079	53.4806	65.3899	54.9665	35.6558	44.133	41.2494	43.1987	52.8736
CODING	KNOWN	FULL	chr5	NSA2	NM_014886.4	minor	40.459	0.216	-	34.9553	45.8014	27.5093	37.7574	36.9569	34.5097	36.1661	36.2605	37.164	30.6154	45.2083	34.0745	24.1297	48.9012	35.1056	45.3165	40.1677	44.0994	44.0578	39.8251	42.2037	43.1457	37.0594	46.6177	40.3819	36.5818	36.509	42.4508	26.7052	34.1634	34.2109	33.3168	35.9741	33.3239	50.6769	50.6001	43.0961	49.922	30.4906	36.95	40.1712	42.9273	42.7053	47.3975	55.7797	48.3676	42.4717	41.4895	40.7573	29.1319	50.8077	45.3239	62.3385	34.52	46.3201	35.8075	33.673	37.4514	51.2099	52.0208	37.3848	44.4694	34.8168	37.9337	55.7159	36.5782	40.2299
CODING	KNOWN	FULL:PARTIAL:SINGLE	chr3	LXN	ENST00000264265.3	major	44.978	1	-	40.1037	51.0359	28.1417	43.2295	44.5117	41.6416	36.826	42.5885	39.2677	39.2646	29.4521	43.7118	42.7593	56.011	46.6354	39.4622	32.9949	32.9849	42.9672	51.7726	44.1864	60.6041	53.9636	54.302	42.7419	51.8796	67.31	37.4803	33.4607	45.3418	42.0423	46.481	57.8025	26.9297	35.5628	46.6754	59.6247	54.0116	29.9557	37.1079	38.2481	34.9841	31.7863	46.8006	60.4424	27.0419	39.5004	43.9851	59.086	44.6689	49.7492	31.6451	73.2649	50.266	34.546	50.9111	59.0929	33.8181	48.614	41.1389	48.9084	60.6921	41.5285	59.9264	50.4376	47.0055	52.6181
CODING	KNOWN	FULL	chr2	DGUOK	NM_001318860.1	minor	41.882	0.173	-	34.9553	32.2791	19.6043	42.8647	36.1402	30.3685	27.7185	35.256	37.6899	33.4984	45.2083	40.6141	32.8235	34.1615	38.7195	42.0641	37.4421	55.9309	37.5145	53.1857	61.4645	32.3593	47.6787	27.151	43.2663	49.5517	43.7246	42.8538	55.5216	43.2066	44.5154	52.3317	49.6321	34.3077	37.1927	39.8073	28.4941	26.3712	26.6124	39.1607	44.6584	42.5893	29.1172	24.236	22.2773	19.7868	16.0798	49.1323	38.828	40.7846	45.6475	30.4201	54.7474	67.2232	78.1489	56.681	47.8685	58.1336	56.5197	60.1159	46.8985	49.8134	48.2402	60.2216	44.7683	51.1433	48.7867
CODING	KNOWN	FULL	chr17	RPL23A	ENST00000472628.1	minor	23.973	0.042	-	34.9553	22.2464	40.4734	35.0214	20.0098	23.0064	28.1145	32.6445	22.4387	21.5543	13.5746	23.4047	37.2591	54.4503	23.5758	22.9835	25.8221	26.5313	20.5021	30.19	20.3937	25.7985	19.0715	20.7475	14.6843	19.2886	15.1851	23.9122	19.1053	13.0625	22.9446	19.8275	18.048	28.5282	20.8931	18.502	19.0637	21.0124	23.8041	20.6857	20.9403	25.5198	18.9262	22.4452	25.9039	29.0206	34.4318	19.9649	49.4393	45.2238	22.3607	23.0703	18.9776	34.52	21.3486	24.0979	18.157	16.4898	18.2893	21.233	28.4071	16.9862	17.4084	19.0406	13.0981	21.8476	15.7088
CODING	KNOWN	FULL:PARTIAL	chr10	RPP30	XM_017015477.1	minor	42.278	0.371	-	39.0198	52.3445	24.9797	43.5943	60.8462	36.3502	32.0743	36.5618	51.5388	45.9917	47.0263	55.242	31.4041	53.2364	38.7195	39.6791	44.9018	33.1642	35.1154	49.2032	39.3712	48.7057	48.979	49.1791	41.1685	47.8889	50.294	39.764	29.3441	42.5786	36.5466	32.1791	23.1698	32.4632	53.4923	56.4871	55.7714	46.2554	29.6883	33.634	34.4019	34.139	24.9923	48.472	57.852	38.2544	48.0647	48.1965	44.3748	34.4034	51.7338	22.8661	64.7538	33.9144	28.853	50.0626	45.7227	39.5476	50.148	50.2956	39.2607	36.0717	42.3675	48.2658	53.1745	31.4473	43.0396
NON-CODING	KNOWN	SINGLE:PARTIAL	chr18	LOC102724745	XR_001753466.1	minor	1.45	0.015	-	1.08388	1.09051	1.89719	0.547209	1.22509	0.920257	2.11189	1.90845	0.350604	2.05933	1.69683	0.344187	1.77424	1.04045	0.860432	1.08413	1.00419	2.50972	3.48972	0	3.6822	1.112	0.433443	1.28071	6.03106	1.66281	0.430784	0.537352	2.00553	1.13041	1.51132	2.43781	1.46335	0.860766	1.48178	2.1025	1.52104	1.55125	0.802385	0.947436	2.35044	2.53508	2.91172	1.55206	0.518078	5.71618	1.74781	2.18366	1.447	3.32936	1.05849	0.204162	0.115016	1.81684	1.55263	0.339407	1.65064	0.978209	0.825967	0.132706	0.535983	0.954279	1.25844	0.442806	0	0.993073	0
CODING	KNOWN	SINGLE:PARTIAL	chr5	MAN2A1	NM_002372.3	major	10.969	0.957	-	13.0066	20.9378	11.6993	10.9442	5.10455	11.9633	8.97552	7.73423	9.11571	12.0814	12.8474	10.4977	15.0811	19.5952	15.4878	6.93841	14.776	7.88769	10.6873	11.3052	6.23142	19.9048	8.45214	12.8071	10.751	17.9583	13.6774	6.98558	8.5499	12.8113	14.0141	14.1393	7.19483	7.00909	10.6688	7.42882	5.77995	7.75624	3.74446	7.26367	9.61544	6.5912	9.70574	9.07358	15.5423	1.31912	3.67039	10.7623	3.37634	8.87829	5.6894	12.0455	20.8178	6.05615	7.89253	10.3519	12.3798	3.91284	13.2155	22.4273	12.8636	11.6422	14.2623	14.0222	18.963	10.9238	19.1571
CODING	KNOWN	SINGLE:PARTIAL	chr20	MAVS	ENST00000428216.3	major	0.585	0.5	-	0.270971	0.872409	0.316199	0.912015	0.408364	1.61045	0.791958	0.803556	0.525906	1.09831	0.242404	0.688374	0	0.693634	0.516259	0.650476	0.286912	0.358532	0.872431	0.385404	0.566493	0.556001	0.216721	0.768424	0.52444	1.33025	0.53848	0.134338	1.05554	0.628003	0.412179	0.487563	0.243892	0.860766	0.740891	2.1025	0.202805	0.423068	1.20358	1.10534	0.427353	0.33801	0.727931	0.477557	0.345385	0.439706	0.174781	0.467927	0.723502	0.277447	0.79387	0.204162	0.345047	1.81684	0.776314	0	0.165064	0.139744	0.589976	0.66353	0.401987	0.763423	0	0.442806	0.586484	0.165512	0.510856
CODING	KNOWN	SINGLE:PARTIAL	chr2	PIKFYVE	XM_011510780.2	major	10.276	1	-	12.1937	15.9215	12.9641	9.48496	8.16728	7.82219	11.6154	10.9484	6.66148	16.3373	5.81769	10.4977	16.3231	8.32361	7.74389	14.7441	13.4849	10.3974	9.16053	4.23944	17.5613	10.564	16.2541	9.22109	24.6487	10.9745	4.95402	8.86631	19.422	9.29445	6.04529	8.12604	8.90207	9.59139	8.44615	7.56899	9.32903	8.03828	8.95997	9.63226	9.61544	15.3795	10.191	10.3869	13.47	13.1912	13.9824	7.64281	6.75269	7.7685	7.14483	5.10404	4.02555	10.2954	20.0548	5.60022	10.8942	15.3719	3.77585	4.3793	11.6576	8.97022	7.97012	8.41331	10.1657	7.94459	9.06769
CODING	KNOWN	SINGLE:PARTIAL	chr1	FCMR	NM_005449.4	minor	5.644	0.153	-	3.7936	2.61723	14.2289	8.57295	0.612546	8.28232	11.3514	13.9618	3.85664	8.5119	4.48447	1.89303	11.1777	7.28316	5.67885	4.55333	3.15604	3.58532	3.92594	2.44089	2.26597	5.67121	6.50164	2.56141	1.83554	3.99074	5.81559	6.44822	6.64992	7.91284	5.35833	6.9884	6.21926	4.05789	10.817	3.08366	6.69257	5.92295	17.9199	7.26367	9.18809	7.26722	9.70574	8.71541	5.00809	9.01397	13.6329	5.61513	3.85868	7.7685	6.21865	1.63329	2.1853	3.02807	3.36403	2.54555	3.63141	4.47181	1.53394	0.928943	4.55585	3.81712	0.20974	2.95204	1.75945	5.95844	1.66028
CODING	KNOWN	PARTIAL:SINGLE:FULL	chr7	NT5C3A	XM_011515409.2	minor	31.28	0.147	-	52.0265	28.3533	34.7818	16.5987	24.0935	28.0679	28.5105	28.6267	21.0362	27.7323	21.3315	24.6094	33.5332	22.0229	27.7059	21.0321	18.0755	21.8704	22.4651	19.7841	30.0241	24.4641	45.2948	39.1896	43.5285	49.5517	32.7396	26.3302	18.7887	17.7097	25.6925	18.5274	21.2186	12.5426	16.2996	24.8095	16.9342	23.1277	12.437	21.3173	32.4788	18.2525	19.6541	21.9676	16.2331	14.0706	14.8563	25.736	29.4224	38.8425	15.2158	43.0781	35.6548	46.0267	50.331	49.3838	72.9582	27.8091	50.03	42.2005	48.9084	65.2727	88.9298	58.3028	50.0466	34.9231	42.401
CODING	KNOWN	PARTIAL:SINGLE	chr3	PDCD6IP	XM_011533252.1	major	22.065	0.615	-	34.6843	19.8473	31.3037	13.133	17.5597	22.7764	36.1661	25.8142	14.3748	24.712	14.6654	21.6838	25.904	24.2772	23.5758	23.8508	18.7928	23.1253	26.6092	13.3607	15.5785	21.7952	14.5203	20.4913	29.1064	21.6165	24.2316	18.8073	33.4607	19.4681	17.7237	24.5407	18.6578	21.0273	19.5595	16.9601	19.2665	22.8457	23.6704	22.4226	19.8719	20.6186	29.1172	21.3707	16.5785	20.6662	24.6441	14.5057	19.2934	24.1378	14.422	14.9038	24.2683	23.619	31.3113	19.6856	25.915	22.3591	25.369	19.1097	27.7371	21.9484	20.974	25.0923	28.9332	19.5304	20.4342
CODING	KNOWN	PARTIAL	chr14	KTN1	NM_001271014.1	minor	32.114	0.294	-	34.6843	39.0403	36.679	27.9077	37.3653	34.5097	41.4458	32.7449	36.1122	27.4577	23.0284	26.3303	26.7911	33.2944	27.7059	26.0191	29.2651	20.4363	30.317	20.2979	33.7063	25.3537	31.4246	34.5791	38.2841	39.9074	40.6014	27.9423	37.7885	24.2409	24.7308	24.7032	24.3892	32.4632	22.9676	27.4726	26.5675	32.8583	19.2572	19.5803	22.0087	16.9005	16.7424	28.6534	21.7593	21.3257	18.1772	33.8467	27.9754	40.7846	20.5083	25.9285	53.0222	31.492	40.6271	30.5467	50.8397	45.5566	53.3339	43.793	43.5486	36.2626	59.7759	47.2326	54.152	29.9577	36.6539
CODING	KNOWN	PARTIAL	chr12	NAP1L1	XM_017019338.1	minor	25.206	0.085	-	34.6843	24.8636	29.4065	15.1395	29.198	29.4482	43.8217	44.4969	24.367	29.1052	17.6955	17.2094	18.807	22.1963	29.771	25.8022	22.2357	20.0778	33.5886	18.3709	24.9257	19.9048	19.0715	20.7475	29.8931	22.2816	23.8008	23.7778	49.9272	15.9513	20.8837	24.2156	31.2182	42.7923	22.9676	17.9413	20.3819	21.8585	26.4787	15.7906	19.4446	21.4636	20.1394	23.0421	19.3416	24.8434	22.3719	17.4693	15.6759	13.8723	26.9916	14.0872	22.5431	23.0134	44.5087	22.7403	26.7404	50.1682	22.0651	24.816	41.9407	24.0478	25.3785	23.9115	22.6774	29.4612	20.9451
CODING	KNOWN	PARTIAL	chr1	ANP32E	XM_005245513.3	minor	33.358	0.152	-	34.6843	32.061	33.8332	27.9077	25.1144	41.1815	39.5979	38.4702	48.3834	40.7747	39.1482	34.7629	26.2588	86.5309	24.2642	34.2584	24.531	22.0497	35.5516	29.1622	24.6424	35.9177	38.3597	41.4949	27.7953	39.2423	42.5399	40.3014	16.1498	55.0131	37.6457	21.9403	31.4621	27.2986	30.6729	40.9286	57.2924	36.5248	18.5886	28.581	25.6412	14.1964	21.11	50.9792	46.1089	25.5029	31.1109	43.8292	47.51	48.8306	30.1671	10.4122	21.0479	20.5909	31.4407	31.9043	38.9551	18.7257	36.8145	33.7073	19.0274	13.169	47.611	38.0813	30.8881	25.6544	21.0728
CODING	KNOWN	FULL	chr7	CHCHD3	NM_017812.3	major	44.189	1	-	34.6843	37.7317	21.1853	26.266	51.4539	40.2613	39.2019	29.4302	45.4032	34.5967	37.209	48.5304	30.8719	38.1499	35.6219	30.7892	32.5646	46.9676	54.9632	40.5959	48.4351	44.0353	48.979	44.3125	58.9995	41.9028	50.4017	50.7798	78.9546	47.2258	43.2788	46.481	49.998	54.8431	36.7482	27.8931	51.3097	50.345	31.1593	39.1607	44.8721	55.0957	51.9257	33.3096	27.9762	28.361	21.6728	39.6178	39.3103	26.6349	34.9303	36.9533	56.2426	32.0976	58.2236	59.2266	45.3926	67.3567	62.5375	52.817	48.5065	50.9585	61.0343	44.871	77.4158	41.5436	60.0256
CODING	KNOWN	FULL:PARTIAL:SINGLE	chr5	KIF20A	NM_005733.2	major	37.719	0.89	-	43.6264	36.6412	16.4423	39.5815	38.9988	20.0156	36.0341	19.0845	59.4274	45.8544	44.3599	43.7118	23.5975	92.2533	17.2086	22.5498	29.6954	12.1901	24.4281	36.6134	16.7115	43.8129	45.7282	49.6914	11.7999	38.2446	47.7093	50.1081	8.02213	54.8875	25.9673	8.77613	26.0965	9.34545	51.8623	54.2444	75.5449	57.1141	46.5383	26.3703	28.6326	11.3233	15.5292	65.1865	86.1736	31.2191	24.1197	42.1134	43.8925	38.8425	64.5681	42.2615	63.6036	24.8302	9.18638	44.2927	34.4984	5.17054	58.7616	51.49	24.2532	29.2009	45.9331	48.7086	78.3933	23.5027	40.613
CODING	KNOWN	FULL:PARTIAL:SINGLE	chr4	ANKRD37	ENST00000335174.5	major	39.005	0.953	-	38.7489	8.72409	154.621	63.8411	18.1722	19.5555	18.611	30.2338	67.316	26.0848	28.24	20.6512	21.8232	36.936	30.9756	29.4883	17.2147	41.2311	23.3375	17.7286	14.7288	17.1248	13.22	47.8984	10.2266	14.9653	31.1242	31.8381	30.6108	53.1291	35.5848	52.0067	49.1443	33.201	108.911	50.7403	38.7358	46.1144	65.5281	48.3192	34.6156	30.2519	38.823	50.621	95.3263	36.4956	40.7239	62.5463	46.5453	115.973	82.9594	14.9038	28.8689	56.3222	20.4429	17.9886	59.5881	16.0706	8.25967	17.1191	42.3426	27.1015	20.974	17.2694	12.9026	80.6045	31.0345
CODING	KNOWN	FULL:PARTIAL	chr21	DSCR3	ENST00000309117.10	major	53.827	0.643	-	39.5618	42.5299	40.4734	40.4935	57.9877	39.341	54.6451	47.6107	39.443	50.7968	40.7238	59.2002	49.1466	32.4274	27.3617	35.7762	34.8599	52.1663	51.9097	29.933	75.91	41.1441	48.3289	51.4844	104.364	57.2006	60.6329	53.3322	91.0934	64.4331	52.2094	63.8707	74.753	42.7923	38.3781	45.1336	58.7121	48.3707	56.3007	61.2675	63.6756	77.0663	63.8153	46.323	40.9281	41.3324	38.9761	52.7198	36.1751	45.5012	39.4289	41.2407	51.987	61.1671	75.9494	53.4567	59.7531	87.8991	69.3812	44.9874	60.5661	61.0739	82.4278	50.7751	77.0249	54.7845	71.903
CODING	KNOWN	FULL:PARTIAL:SINGLE	chr20	SEC23B	ENST00000377475.8	major	61.46	0.338	-	60.1556	49.5092	53.7538	45.6008	47.166	56.8259	48.9694	42.8898	50.8376	49.012	48.4808	65.9118	81.2604	65.2016	53.0026	47.7016	64.4118	53.959	62.3788	59.3522	58.9152	56.9345	66.1	66.5968	92.8259	60.8588	70.6486	75.6323	89.0879	109.147	78.1767	84.6734	60.9731	56.9335	66.532	61.3929	47.9634	51.1912	38.5145	48.635	57.479	63.5459	68.6681	45.4873	45.0728	33.8574	41.0734	55.6833	60.0507	68.5293	45.7798	62.2693	75.1052	69.6457	74.138	66.8632	65.2002	68.7541	59.2336	56.7982	58.2881	63.7458	78.0233	65.8305	81.1302	63.7222	75.7344
CODING	KNOWN	FULL	chr2	ORMDL1	NM_016467.4	minor	26.386	0.297	-	34.6843	21.374	21.5015	19.1523	18.3764	20.4757	26.3986	25.0107	19.8091	19.0831	30.9065	27.535	23.9523	33.9881	27.0176	29.2714	22.5226	41.5897	38.387	24.6658	37.955	19.3488	20.5885	23.565	44.053	24.9421	21.7546	25.1212	25.2275	24.7433	22.9446	43.2306	28.1696	14.51	21.7822	21.025	26.5675	25.3841	16.7164	23.528	24.7865	23.6607	33.9701	16.1175	14.3335	20.2265	15.2059	19.8089	25.5638	27.4672	15.4805	18.987	30.3641	27.8583	54.7301	29.6981	26.4102	40.1066	25.015	27.4702	28.5411	31.4912	28.3149	30.5536	30.3017	30.4542	34.0996
CODING	KNOWN	FULL:SINGLE	chr16	ZC3H7A	ENST00000575984.1	minor	23.89	0.322	-	34.6843	25.0817	30.6713	26.4484	14.7011	10.3529	39.5979	23.3031	21.0362	20.7306	16.6047	32.3536	28.0331	31.3869	7.5718	18.4302	10.7592	6.99137	56.708	5.90953	15.2953	20.1272	11.9197	30.2247	36.973	16.6281	53.9557	20.5537	55.2049	28.3857	21.9829	24.0531	19.7553	28.4053	37.0445	44.2926	26.3647	25.5251	40.9216	36.95	34.6156	71.4891	50.7125	26.7432	15.5423	64.6368	55.0559	14.3498	11.0937	41.3395	17.2005	7.55398	12.0766	13.3235	9.83331	7.12755	12.5449	7.12695	9.79361	4.91013	4.82385	7.82509	9.22856	9.59413	10.9477	6.28946	8.93998
CODING	KNOWN	FULL:PARTIAL	chr16	C16orf62	ENST00000417362.6	major	36.805	0.629	-	39.0198	45.3652	28.7741	45.9656	75.7515	45.0926	27.9825	28.024	30.6779	41.3239	44.4811	44.4001	39.3882	38.8435	32.1802	44.666	46.0494	38.7214	39.6956	40.3389	45.8859	49.1505	39.4433	42.7756	50.084	27.9352	42.863	32.1068	27.9719	53.8827	36.4092	38.68	39.8764	30.1268	30.8211	39.6671	54.149	38.2171	36.6423	20.5278	24.1454	29.0689	47.5581	32.7126	32.1208	21.5456	28.664	37.7461	34.9693	32.7387	28.447	21.6411	42.6708	30.2807	34.1578	31.2255	43.907	27.8091	32.5667	28.6645	32.025	25.9564	27.8954	30.8488	46.7232	33.4335	32.4393
CODING	KNOWN	FULL:PARTIAL:SINGLE	chr15	EMC7	ENST00000256545.8	major	53.325	0.986	-	51.2135	35.1144	55.3347	46.6952	32.4649	53.1449	57.5489	51.0258	37.6899	37.8917	46.6627	59.2002	42.9367	39.3637	41.6449	35.993	35.1468	68.3003	61.5064	43.0368	62.8807	48.3721	40.9604	55.0704	70.5372	61.1913	52.3403	58.3027	95.8433	59.7859	55.232	90.5241	66.2168	65.1722	44.3053	47.2361	46.7466	57.5372	46.0034	45.0032	52.7781	59.3208	60.9035	44.8903	40.5828	27.4816	33.2083	48.3525	45.5807	54.9344	30.8286	49.4071	70.0445	35.1256	93.2871	68.5603	53.9759	80.0734	58.9976	72.1921	51.1864	57.4476	53.274	58.1552	65.6862	46.3434	59.0038
CODING	KNOWN	FULL:PARTIAL	chr12	OAS1	NM_016816.3	minor	136.02	0.236	-	40.1037	38.6041	39.2086	37.575	273.4	34.0495	46.8575	39.0729	118.855	415.573	23.6344	384.457	60.5017	35.0285	55.2398	319.601	36.7248	293.279	58.2348	54.5989	325.45	309.025	55.264	345.535	39.5952	42.9004	387.275	24.0465	32.0885	376.174	330.156	40.3052	23.1698	24.3474	14.0769	35.7424	436.132	313.775	199.526	38.2132	363.25	29.4069	299.907	21.9676	20.3777	11.2125	22.8963	33.0668	44.3748	466.943	284.205	28.991	215.999	683.739	38.6863	31.2255	50.6746	37.3117	30.9148	29.5935	32.695	38.7437	34.3974	38.2289	23.8503	34.5921	368.71
CODING	KNOWN	FULL	chr10	ADK	NM_006721.3	minor	34.387	0.321	-	34.6843	48.6368	39.841	35.9334	45.3284	27.1476	26.6626	20.8925	42.2478	32.5374	42.1783	28.5675	32.4687	38.4967	32.8685	35.7762	38.7332	35.4946	31.8437	42.009	32.5733	36.4737	32.7249	37.1405	22.8131	37.912	40.2783	47.0183	16.7831	38.685	44.7901	19.9901	27.9257	16.9694	43.268	44.9934	30.0152	43.0119	47.6082	23.528	31.1968	28.5619	31.5437	42.5026	34.5385	27.2618	27.9649	42.4254	37.6221	33.8485	36.518	22.4578	40.4855	31.492	17.8552	28.6799	32.5176	13.9744	41.6523	45.6509	35.3749	40.6523	35.4461	32.9152	42.8133	30.2887	40.8685
CODING	KNOWN	FULL:PARTIAL	chr1	SCNM1	NM_001204856.1	minor	50.433	0.22	-	56.362	43.4023	61.6587	58.369	35.3235	50.3841	57.9449	65.4898	39.2677	43.7951	30.3005	43.1955	61.5663	56.7046	49.2167	58.5429	50.4966	67.2247	71.7575	50.6164	51.2676	42.5897	44.2112	37.9089	63.195	48.2214	43.1861	49.7051	57.7382	43.9602	50.2859	61.2704	58.2903	57.1794	65.7911	62.3741	52.3237	45.4093	56.4344	45.0032	43.8037	52.3916	53.3816	44.6516	50.0809	54.3037	55.0559	51.7839	47.9923	59.0961	43.1336	34.2992	50.6069	51.4772	69.0919	48.5352	49.6842	60.2298	42.2423	46.3144	47.0325	36.2626	33.7681	47.5278	39.2944	44.0263	34.9936
CODING	KNOWN	FULL:PARTIAL	chr1	MEAF6	NM_001270875.1	major	48.461	0.843	-	41.4586	46.4558	34.4656	36.2982	41.8573	70.1696	67.1844	52.7334	28.9248	38.4408	32.8457	61.7816	50.3886	39.884	65.5649	60.0606	61.2558	68.6588	66.9591	38.155	50.7011	40.5881	51.5797	35.6037	77.0927	34.2538	42.5399	30.6291	85.6046	42.0762	47.1258	83.2107	54.6319	56.1957	30.8211	29.8555	48.4704	39.0632	44.7998	31.2654	41.0259	46.4764	68.1828	35.2198	30.0485	30.5596	24.8188	43.0493	29.1813	35.7906	27.2562	27.1535	42.4408	65.4064	109.59	48.7049	54.141	84.685	53.6878	42.7314	65.5239	50.3859	42.9967	45.4614	52.197	55.1156	35.3768
NON-CODING	KNOWN	PARTIAL:SINGLE	chr2	AC079767.4	ENST00000429730.1	major	27.388	1	-	34.4133	17.012	35.7304	21.8884	23.8893	31.7489	19.007	61.5725	5.08376	20.1814	4.48447	10.6698	49.324	11.0981	41.3008	26.6695	17.932	27.9655	22.4651	20.9403	69.3953	20.4608	44.6446	6.65968	27.0087	9.97685	2.90779	3.76146	58.8993	7.15924	20.4716	44.6932	18.9017	117.433	12.5951	3.22383	23.0184	8.88442	30.7581	15.159	28.8463	75.0383	34.4554	29.9667	19.1689	116.082	13.2833	15.2856	14.9524	9.43318	35.9888	10.8206	2.07028	80.5467	88.3704	5.26081	22.4487	108.302	5.30979	1.45977	20.9033	8.39765	5.2435	11.513	3.12791	11.2548	8.04598
NON-CODING	KNOWN	PARTIAL:FULL:SINGLE	chr17	RP11-329L6.2	ENST00000580828.1	minor	41.398	0.427	-	53.9233	37.5136	46.165	31.7381	14.4969	45.3227	79.4598	61.2711	56.272	49.8358	40.239	15.8326	28.5653	63.1207	56.6164	58.7597	41.4588	55.2139	46.8932	44.3214	34.8393	37.2521	22.7558	34.3229	18.3554	19.6211	40.2783	56.5563	51.9327	33.661	41.7675	50.7065	52.4369	72.4273	72.6073	63.9159	43.0961	53.0245	133.062	49.1087	54.4875	51.8846	54.3522	52.6506	35.0566	85.5228	71.66	43.2053	31.5929	42.4493	49.6169	12.2497	14.3769	15.746	19.1491	22.7403	21.6234	30.3245	17.4633	17.6499	19.6974	14.3142	9.85778	17.5646	13.2936	29.2957	17.1137
CODING	KNOWN	SINGLE:PARTIAL	chr3	CCDC58	NM_001308326.1	minor	3.032	0.071	-	3.52262	2.39912	6.00777	5.10729	6.32964	0.690193	5.14773	1.808	0.525906	3.5695	0.848413	2.23722	0.354849	6.58952	1.20461	4.33651	0.573825	0.358532	0.654323	3.34017	5.38168	0.444801	0.433443	0.256141	5.50662	0.665123	9.36955	0.537352	4.53884	0.628003	3.29743	0.325042	3.53644	0.122967	2.81538	0.560666	3.8533	0.987158	1.87223	4.57927	2.13676	4.56314	0.242644	1.19389	4.83539	3.95735	5.76776	4.21134	5.30568	0.277447	5.55709	7.75815	1.15016	0.605615	9.18638	6.61844	5.28204	6.98721	6.37174	7.56425	1.33996	0.572567	0.41948	1.03321	0.977473	3.64127	0.255428
CODING	KNOWN	PARTIAL:SINGLE	chr3	APEH	XM_011533661.2	major	30.91	0.72	-	34.4133	39.2584	28.7741	17.1459	39.6113	28.758	44.7456	40.4791	23.1399	25.3984	21.6951	35.1071	36.0172	34.8551	38.7195	29.2714	29.1216	29.3996	35.3335	28.006	29.7409	28.2449	27.0902	34.0668	30.6797	31.5933	34.4627	24.0465	29.9774	24.3665	26.5169	33.1543	28.7793	32.0943	20.3004	27.0521	27.9871	32.0121	27.9498	16.4222	13.6753	15.5485	19.6541	23.0421	23.1408	10.9926	15.3807	19.029	23.3932	17.4791	24.3453	36.5449	58.3129	31.492	42.3091	44.123	35.8189	50.5874	40.0004	42.5987	55.3402	52.6762	33.5584	36.9005	34.407	30.6198	34.2273
CODING	KNOWN	PARTIAL	chr16	EXOSC6	NM_058219.2	minor	26.277	0.274	-	34.4133	33.3696	28.7741	29.5493	26.7478	23.0064	30.6224	28.1245	32.2556	29.3798	34.785	21.8559	29.8073	21.1558	39.0636	23.634	24.9614	27.0691	25.9548	27.8775	35.1225	38.2529	35.1089	46.3616	23.3376	42.5679	33.1704	29.823	32.4052	24.1153	27.616	21.4528	24.877	28.8971	34.3773	38.2654	28.5955	32.1531	38.782	24.7912	23.7181	19.0976	21.5953	21.7288	26.94	39.5735	19.0511	20.9007	24.1167	19.4213	28.9762	17.5579	26.4536	13.3235	13.9737	16.8007	16.5064	19.7039	12.5075	17.5172	17.1515	22.3301	10.6967	25.8303	14.2711	19.0339	19.2848
CODING	KNOWN	PARTIAL	chr11	SPCS2	ENST00000610881.4	minor	17.415	0.056	-	34.4133	8.72409	35.4142	5.6545	8.77983	20.2457	16.4991	11.752	12.2711	14.8272	16.7259	14.2838	16.5005	43.5255	18.2412	19.2975	11.1896	10.0389	23.3375	9.76356	16.145	20.016	9.75247	30.2247	13.111	18.956	33.8166	19.882	10.7665	20.7241	33.5239	34.7795	21.3406	10.3292	18.6704	27.1923	11.8641	20.0252	11.5009	15.0011	15.8121	9.12627	27.6614	17.9084	8.63463	14.95	13.8077	16.8454	25.5638	30.2417	12.4373	27.3577	11.2715	7.87299	11.2566	10.1822	17.4968	7.68593	13.6874	18.3134	10.1837	15.6502	12.1649	15.6458	15.6396	14.2341	16.092
CODING	KNOWN	PARTIAL:FULL:SINGLE	chr11	PAK1	ENST00000356341.7	major	53.191	0.716	-	53.9233	63.6858	86.9546	66.9419	49.6162	58.8965	79.0638	38.5707	37.8652	62.1918	49.9352	112.721	60.1469	47.1671	50.0772	47.2679	71.8715	43.5616	58.0167	40.8528	37.3885	50.0401	61.1154	54.5581	65.0306	39.5748	60.5252	38.6893	70.4047	62.9259	44.1032	67.7712	55.4855	52.6297	45.787	57.1879	59.0163	69.6651	29.5545	48.0034	59.4021	59.6588	36.3965	59.6946	60.097	54.9632	59.2506	58.3349	49.4393	52.4374	47.3676	28.991	45.5462	44.2099	26.9122	46.6685	58.2676	48.3515	37.0505	50.1629	52.1243	49.0499	37.5435	41.0333	61.7763	36.7437	53.5121
CODING	KNOWN	PARTIAL:FULL:SINGLE	chr10	GTPBP4	NM_012341.2	minor	56.684	0.325	-	61.5104	61.7229	43.9516	40.4935	65.1341	63.9579	51.0813	46.8071	62.4075	53.5426	60.7222	75.5491	56.9533	57.0514	50.7655	65.6981	59.5343	54.1383	59.5434	59.9945	72.7943	57.2681	81.704	56.095	74.4705	48.2214	49.7556	48.7647	52.6716	59.0323	52.2094	34.1294	44.0226	58.655	60.9012	53.4034	62.1598	67.1267	53.3586	54.9513	60.2568	61.6869	43.4332	64.112	75.294	71.6721	67.9896	72.5287	48.7158	39.3974	55.0416	32.87	59.003	35.7313	51.7543	52.7778	48.8589	55.0592	60.5316	59.8504	54.9382	50.9585	73.1993	53.4319	65.2952	42.3711	48.7867
CODING	KNOWN	PARTIAL:FULL	chr1	ZCCHC17	NM_016505.3	major	48.61	0.494	-	51.2135	51.0359	45.2164	55.8153	56.5584	40.7214	55.3051	44.6978	57.4991	54.6409	53.2076	56.6188	59.9695	56.7046	45.9471	44.4492	52.505	49.8359	41.0043	53.4427	56.0828	56.6009	55.6974	55.3265	49.5596	52.8773	49.8633	42.7195	47.4995	47.3514	46.7136	47.4561	42.6812	38.2426	53.3441	54.9452	56.3798	50.063	39.1831	35.0551	36.325	38.7022	34.2127	49.9047	50.7716	48.3676	45.2682	43.6732	47.51	51.0502	49.8815	38.5866	61.6484	50.266	43.3442	49.7232	48.8589	46.9541	51.2099	48.4377	42.4766	54.5848	39.6409	50.0371	43.0088	38.0678	50.3193
CODING	KNOWN	PARTIAL:SINGLE:FULL	chr1	FH	XM_011544132.2	minor	29.394	0.305	-	36.5811	43.8385	19.9205	13.3154	28.1771	28.0679	39.9939	36.2605	26.12	19.495	29.0885	37.3443	31.0493	34.8551	39.2357	31.2229	24.1006	25.4557	26.6092	29.1622	28.3246	29.8017	22.1056	37.9089	29.8931	36.5818	24.2316	23.9122	25.333	20.7241	24.0438	23.8906	21.3406	22.7488	25.4866	26.4915	24.3366	26.5122	28.2172	17.6855	13.6753	17.5765	15.0439	24.5942	21.932	19.5669	22.5467	20.5888	24.1167	21.9183	25.2715	42.4656	54.1723	30.2807	28.2061	46.4988	29.7115	40.6656	44.0122	42.9968	45.6925	34.9266	37.124	48.7086	42.0313	24.8268	30.7791
CODING	KNOWN	PARTIAL	chr1	COX20	NR_132419.1	minor	34.428	0.365	-	34.4133	49.5092	27.8255	25.7188	34.0984	30.3685	32.6023	29.7316	32.9568	33.6357	45.5719	77.9584	49.6789	43.0053	40.2682	47.0511	28.2609	45.3542	36.2059	47.7901	45.6027	43.3681	43.9945	40.9826	47.9863	46.2261	40.9245	35.5996	12.9832	31.0234	28.9899	23.7281	25.8526	13.7722	37.9336	29.7153	33.1586	46.2554	7.3552	15.4748	17.5215	17.4075	19.1688	23.2809	19.3416	25.5029	15.905	18.8731	45.0983	29.1319	26.9916	49.8155	43.0158	42.393	25.3596	51.4202	41.431	22.2193	35.8706	44.9874	36.1788	45.6145	25.798	47.6754	26.1963	31.1163	36.3985
CODING	KNOWN	FULL:PARTIAL:SINGLE	chr9	MRRF	ENST00000344641.7	major	25.438	0.428	-	38.4779	31.8429	21.1853	32.1029	24.9102	21.396	19.139	23.504	29.8013	24.0255	32.3609	31.1489	20.7587	49.5948	20.1341	19.9479	24.1006	20.7948	16.3581	31.3462	23.7927	30.5801	35.3256	32.53	26.7464	25.9398	28.6471	25.9272	9.60545	27.5065	18.4107	12.5141	18.9017	9.34545	29.0429	30.4161	34.2741	34.5505	8.82624	24.6333	18.5899	18.2525	18.6836	30.9218	29.185	25.5029	22.7215	32.5989	34.0046	26.3574	32.5487	18.987	32.5494	15.746	13.5855	32.074	26.9054	13.2757	29.9708	27.7356	18.3574	30.5369	31.461	29.2252	27.7602	17.2133	29.1188
CODING	KNOWN	FULL:PARTIAL	chr6	TFB1M	NM_016020.3	major	84.271	0.896	-	62.0524	83.5331	79.3658	117.832	114.138	71.7801	63.3566	84.4738	104.655	108.183	70.9031	136.47	54.8242	66.5889	66.2533	90.8499	69.5762	90.35	70.0126	75.2822	83.2744	92.9634	99.2584	83.5021	125.079	70.1705	84.0029	69.1841	97.8489	81.8916	70.3452	86.9487	78.1675	79.1904	73.9409	72.8866	95.8254	81.229	82.3782	54.1617	62.1799	64.3909	53.3816	104.943	93.5994	49.4669	72.1844	122.909	79.3441	98.4935	93.2797	52.2654	117.431	121.729	81.6424	71.2755	86.4935	90.9735	97.8181	71.3959	84.8193	82.6406	94.1733	78.967	74.0924	80.4389	123.116
CODING	KNOWN	FULL:PARTIAL	chr6	COQ3	ENST00000254759.7	major	40.165	0.742	-	39.8328	47.7644	28.1417	40.8583	33.4859	28.758	21.6469	23.1022	53.4671	42.5595	56.9649	49.9071	27.3234	54.7971	22.3712	27.32	23.2399	28.5033	30.0989	48.6894	35.1225	34.3609	47.2453	55.8388	37.7597	44.5633	47.817	47.69	35.1496	46.849	24.0438	22.7529	24.877	24.8392	44.1571	69.1021	51.7153	54.0116	27.9498	30.6338	33.3335	27.7168	19.8968	52.5312	66.314	41.3324	47.1908	53.0317	51.1275	43.5591	55.3063	33.8908	60.1532	35.1256	19.0197	37.5045	35.6538	23.6168	50.738	53.8787	26.6651	55.9207	47.1915	49.5942	55.5205	26.6475	53.2567
CODING	KNOWN	FULL	chr3	SEC13	NM_183352.2	major	67.496	0.628	-	34.4133	29.6619	26.2445	17.6931	27.7688	49.4638	40.3899	28.3253	31.0285	31.7137	56.7225	50.2513	47.0175	39.7106	56.2723	33.3911	43.7541	84.0757	71.5394	80.6779	83.2744	48.2609	35.759	46.3616	40.1197	103.759	98.2188	108.814	94.8934	139.919	104.007	125.141	92.5572	52.7526	35.1182	30.6965	40.1554	39.0632	28.3509	61.7412	77.5646	69.9681	47.5581	23.1615	14.5062	13.8507	9.96249	42.5814	37.6221	36.6229	32.5487	104.122	139.629	56.3222	107.131	145.266	104.651	113.472	134.751	120.63	94.601	112.987	130.458	88.4136	140.561	99.9694	134.227
CODING	KNOWN	FULL:SINGLE:PARTIAL	chr21	GART	NM_175085.2	minor	41.945	0.284	-	43.6264	41.2213	39.2086	39.3991	36.7528	42.1018	37.618	44.296	53.2918	44.0697	53.5713	57.4792	31.0493	50.4619	23.4038	31.6565	32.8515	34.0605	39.9137	39.5681	43.3367	31.6921	40.5269	45.5932	50.6085	35.5841	42.9707	38.152	52.9883	44.2114	36.2718	29.9038	35.6083	42.4234	60.3085	48.3574	44.4143	52.6014	52.2888	33.0023	42.5216	47.4904	40.7641	52.0537	73.567	54.9632	50.162	62.5463	45.5807	38.0102	44.3244	24.4994	52.5621	26.0414	35.7104	29.8678	28.7211	33.5386	41.7703	44.3238	25.5932	33.3998	40.4798	39.8525	48.6781	32.2749	44.5722
CODING	KNOWN	FULL:PARTIAL	chr11	TTC9C	NM_173810.3	major	43.984	0.549	-	36.5811	48.6368	36.3628	58.1866	70.647	26.9175	37.618	25.4125	38.2158	38.3035	38.7846	74.1723	45.0658	32.4274	36.6544	49.653	69.0024	52.8834	50.601	50.8733	41.0707	34.1385	55.0472	39.9581	72.635	38.2446	41.6784	31.7038	35.044	43.3322	57.5677	30.879	29.6329	46.3584	44.6016	52.9829	71.9958	45.8323	33.4327	43.8979	52.5644	38.5332	56.536	50.8598	65.6232	42.4316	39.85	46.1688	46.063	49.9404	43.0013	20.0078	32.0894	65.4064	38.1688	34.959	45.0624	39.5476	33.6286	32.3803	44.7546	42.37	34.8168	35.7197	32.2566	42.5366	34.6105
CODING	KNOWN	FULL:SINGLE:PARTIAL	chr11	SDHAF2	NM_017841.2	minor	43.337	0.387	-	39.0198	47.5463	34.7818	42.3175	50.2288	41.4116	38.6739	35.3565	45.4032	37.8917	48.2384	49.3908	47.0175	37.8031	46.9796	45.5333	40.1677	45.7128	46.2389	44.9638	40.221	57.9353	55.9141	42.2633	58.2128	49.5517	37.1551	39.8984	36.5218	41.6994	49.1867	46.3185	36.7058	36.767	43.8607	39.5269	40.2568	41.7427	35.7061	44.8453	45.7268	49.5185	45.8596	47.7557	47.3178	49.0272	49.9872	47.8845	33.0399	29.1319	42.3397	24.7036	45.5462	52.6885	53.6951	32.4134	46.8781	43.3207	41.6523	39.0156	46.0945	38.362	39.0116	45.4614	44.7683	43.1987	40.2299
CODING	KNOWN	SINGLE:FULL	chr2	B3GNT2	ENST00000301998.4	major	1.655	1	-	0.270971	1.30861	3.79438	0.729612	0.612546	0.920257	3.03584	1.60711	0.525906	2.05933	0.484808	2.92559	3.19364	0.693634	1.37669	1.95143	0.717281	0.896329	2.18108	0.513872	1.98272	0.778402	1.51705	1.79299	3.67108	0.997685	0.861568	1.34338	4.22217	2.63761	1.78611	2.27529	2.07309	1.72153	1.77814	0.840999	2.23086	1.83329	0.936116	1.73697	2.13676	2.70408	3.39701	1.55206	0.863463	1.31912	1.92259	1.24781	0.482335	0.554893	0.79387	0.408323	0.920125	0.605615	3.75218	1.52733	1.32051	3.35386	1.06196	0.66353	2.54592	2.29027	2.0974	1.32842	1.36846	2.31717	1.53257
CODING	KNOWN	SINGLE:FULL:PARTIAL	chr16	THUMPD1	ENST00000381337.6	minor	8.746	0.33	-	8.40011	7.63357	6.00777	6.20171	4.90037	6.4418	13.0673	6.83023	4.55785	7.82545	6.78731	7.40002	4.08076	9.88429	5.50677	7.15524	5.16442	7.88769	9.59674	7.57961	10.7634	13.9	7.36853	11.0141	14.1599	11.3071	9.36955	9.80667	11.8221	7.41044	9.06794	6.50084	7.19483	8.11579	8.44615	7.14849	11.4585	11.8459	8.95997	9.00064	6.62397	10.6473	9.4631	8.23785	7.0804	6.59559	4.71908	7.79879	6.99386	5.27148	6.8802	8.77895	11.6166	8.47861	12.0329	9.3337	8.58332	9.08337	12.5075	11.28	11.7916	10.8788	11.7454	10.3321	14.4666	6.62049	10.6003
CODING	KNOWN	SINGLE:PARTIAL	chr15	ANP32A	ENST00000409628.6	minor	0.678	0.059	-	0.812913	0.436204	0.948596	0.912015	0.612546	0.690193	1.31993	1.10489	0.701208	0.274577	1.81803	1.37675	1.59682	0.867043	2.23712	1.51778	0.573825	0.717063	0.218108	0.513872	0.283246	1.2232	1.08361	0.256141	1.04888	1.66281	0.861568	0.67169	0.211109	1.13041	1.09914	0.325042	0.609731	0.245933	1.03725	0	1.52104	0.56409	0.534923	0.947436	0	0.169005	0.727931	0.716335	0	0.659559	0.699122	0	0.482335	0.554893	0.264623	0	0.115016	0	0	1.01822	0.330128	0.419233	0.471981	1.32706	0.133996	0.572567	0.20974	0.73801	0.195495	0.662049	0.383142
CODING	KNOWN	SINGLE:FULL	chr11	CHCHD8	ENST00000545127.1	minor	3.538	0.05	-	4.33554	5.23445	2.84579	2.55364	2.246	2.99084	2.24388	3.616	2.45423	1.37289	1.57563	1.54884	2.66137	4.1618	4.99051	2.81873	3.44295	3.40605	5.88891	6.03799	3.6822	3.44721	3.46754	3.84212	1.57332	1.99537	5.27711	3.76146	2.11109	2.88881	4.25918	4.38806	3.04866	2.45933	3.70445	2.66316	3.34628	5.21783	2.54089	3.00021	1.70941	2.19707	3.39701	3.82045	2.59039	1.31912	0.349561	4.36732	2.41167	1.66468	2.64623	4.08323	6.09583	1.21123	4.91666	5.93963	4.78685	2.93463	6.25375	8.7586	3.48389	4.58054	5.2435	4.28046	5.86484	3.31024	5.74713
CODING	KNOWN	SINGLE:FULL:PARTIAL	chr1	GNAI3	NM_006496.3	minor	61.829	0.458	-	43.6264	44.2747	33.8332	32.8326	46.5535	37.0404	56.229	37.1645	49.7858	49.012	57.5709	52.4885	34.9526	44.9128	46.9796	41.1968	55.9479	58.9784	51.4734	66.161	77.6095	44.1465	47.6787	43.0318	69.2261	73.4961	97.1418	80.3341	67.4492	84.906	61.8269	61.5954	69.9971	46.3584	51.7142	46.6754	68.1425	61.6269	34.9038	61.7412	64.9577	68.2781	64.3006	45.4873	41.6189	34.5169	34.0822	47.4166	48.2335	60.4833	40.6197	84.3188	87.6419	56.3222	76.0788	83.8336	87.3188	67.217	103.01	88.3823	79.1915	95.0462	133.185	67.8969	128.44	60.0809	103.959
CODING	KNOWN	SINGLE:PARTIAL	chr1	AKIRIN1	ENST00000432648.7	major	4.137	1	-	4.06457	2.18102	6.32397	1.45922	2.45018	2.53071	3.29982	4.31911	2.27893	3.43222	2.90885	2.23722	3.90334	3.9884	2.23712	3.03556	2.15184	4.84018	4.14405	2.31242	3.96545	5.00401	2.16721	2.56141	6.5555	7.98148	2.90779	5.91087	6.22771	2.63761	4.67136	4.06302	4.02423	3.689	3.4081	2.1025	4.25891	4.3717	4.54685	4.57927	6.83765	6.7602	4.36758	1.55206	0.863463	2.85809	3.49561	2.96354	2.17051	4.43914	1.72005	4.08323	5.1757	3.63369	5.69297	5.26081	5.44711	4.89105	4.48382	4.64471	5.49382	6.87081	8.3896	5.60887	9.18824	3.64127	6.89655
CODING	KNOWN	PARTIAL:SINGLE	chr9	SMARCA2	NM_003070.4	minor	19.354	0.323	-	34.1424	23.555	26.8769	14.9571	45.5326	14.4941	24.5507	21.2942	25.2435	19.0831	11.0294	25.2977	44.711	18.0345	28.9105	22.333	34.7164	20.7948	24.4281	10.149	19.544	17.6808	13.8702	13.0632	37.2352	18.2909	11.0927	27.5393	18.472	11.0529	17.0367	24.3781	25.3648	13.1574	22.0785	12.615	12.3711	15.0894	35.4387	6.00043	15.171	13.8584	13.588	13.9685	7.59847	20.2265	17.3033	14.9737	12.5407	7.21361	16.8036	7.75815	18.4025	19.9853	25.1008	12.3884	19.8077	24.7347	12.1535	9.55484	33.9009	16.9862	14.4721	12.6938	12.7071	21.5166	19.7957
CODING	KNOWN	PARTIAL	chr6	PNISR	ENST00000478777.5	minor	32.857	0.138	-	34.1424	21.1559	45.2164	19.1523	22.46	39.1109	47.5175	38.7716	25.2435	45.5798	30.9065	26.8466	32.8235	30.5199	37.1707	47.0511	30.4127	35.1361	51.9097	23.3812	33.7063	32.8041	31.2079	32.0177	48.2485	33.9213	43.4015	38.152	46.7606	35.0426	41.0805	58.9951	49.6321	47.588	32.0065	35.0416	35.8965	36.2428	49.6142	28.4231	28.2053	31.942	30.8157	25.5493	20.3777	48.1478	34.257	36.9662	23.3932	28.8544	21.0375	4.89988	15.8722	30.8863	51.2367	20.5341	30.2067	37.172	22.7731	15.6593	24.9232	18.1313	24.7493	25.2399	18.181	39.7229	17.3691
CODING	KNOWN	PARTIAL:SINGLE	chr14	HECTD1	XM_005267502.2	major	30.318	0.889	-	34.1424	37.0774	30.6713	19.1523	37.9779	29.4482	43.5577	34.5529	18.4067	31.4391	23.5132	25.4698	34.9526	37.8031	39.5799	32.5238	28.2609	32.0886	38.6051	20.6833	35.4058	40.5881	30.7744	31.7615	50.6085	44.5633	24.2316	22.9718	35.7829	25.3713	28.303	36.5672	29.0232	33.9388	21.0413	22.707	23.6268	27.0763	22.1993	20.5278	23.9318	23.4917	23.7791	26.0268	18.4781	26.6022	26.0423	25.58	20.9816	25.8025	16.142	21.0287	35.4248	29.0695	45.0262	23.9282	40.1105	38.0104	30.3248	25.745	40.6007	28.0558	38.8019	33.5056	43.7908	30.9508	33.0779
CODING	KNOWN	PARTIAL:FULL:SINGLE	chr12	PPP1CC	NM_001244974.1	major	32.399	0.835	-	37.665	33.1515	25.9283	10.7618	31.6482	30.3685	55.3051	38.9725	26.9965	33.773	19.6347	24.6094	36.0172	25.3176	45.2587	26.6695	28.5478	22.946	35.9878	23.2527	33.7063	34.5833	26.0066	34.5791	41.4308	33.9213	24.8778	26.4646	33.7774	29.6418	31.3256	39.4926	36.5839	27.6675	21.4858	25.5103	33.26	26.9353	29.0196	12.7904	17.7351	17.0695	23.7791	19.1023	15.5423	14.95	14.332	24.3322	16.6406	17.7566	17.3328	32.2576	70.6196	32.0976	54.8595	35.6378	40.4407	41.3643	47.1981	43.5276	65.2559	42.5608	61.0343	48.1182	60.6033	26.9785	53.7676
CODING	KNOWN	PARTIAL:SINGLE	chr12	OAS2	XR_001748725.1	minor	21.786	0.059	-	34.1424	20.9378	26.2445	11.4914	17.3555	16.7947	31.4143	19.1849	6.31087	26.634	17.8167	17.8977	25.7265	37.9765	19.4458	17.9965	16.9278	16.4925	23.1194	19.0133	18.6943	24.1305	23.1892	23.8211	26.7464	22.9467	20.5699	13.2995	19.8442	18.8401	14.5637	21.1277	23.0478	18.445	11.4097	15.8388	23.7282	21.5764	16.9838	17.8434	26.9232	19.4356	18.6836	16.7145	19.3416	11.6522	11.7103	16.3774	22.9109	38.2876	11.1142	35.32	23.5782	26.647	27.3004	25.1161	30.7019	22.0796	20.7672	21.8965	30.149	21.9484	33.1389	31.7344	29.1287	19.1994	28.2248
CODING	KNOWN	FULL:PARTIAL	chr5	ZCCHC10	ENST00000504170.2	minor	35.147	0.277	-	36.8521	51.9083	39.5248	34.6566	39.6113	32.4391	32.6023	36.5618	34.7098	41.3239	44.3599	53.1769	51.9854	26.3581	37.3428	34.0416	32.4211	35.6739	37.7326	48.304	33.1398	43.0345	40.3102	49.1791	16.2576	39.5748	35.7551	36.5399	26.4941	38.4338	38.7448	29.7413	31.9499	26.1919	40.8972	47.6566	32.1446	31.166	38.782	40.4239	45.5131	34.646	29.1172	35.9361	36.6108	38.2544	41.5978	40.3977	46.063	38.0102	40.355	31.2367	28.9839	20.5909	19.2785	38.5227	35.8189	16.7693	17.9353	28.3991	27.2011	34.9266	15.5208	26.7159	16.8125	30.7853	40.8685
CODING	KNOWN	FULL:PARTIAL:SINGLE	chr5	CCDC127	ENST00000296824.3	major	33.907	0.944	-	36.3101	35.9869	47.1136	49.796	30.4231	39.5711	31.9423	36.8631	30.152	33.3611	33.6941	35.4513	28.3879	32.6008	39.9241	37.9445	29.9823	31.013	39.9137	30.19	39.6545	27.5777	36.1925	32.0177	38.2841	37.5795	39.8475	33.7188	35.994	40.6946	31.7378	34.4544	34.9986	46.3584	36.6	41.3491	40.3582	34.9736	37.5784	30.3179	29.4874	21.4636	31.0584	30.683	42.8278	25.0632	36.0048	39.6178	31.1106	36.3455	35.3272	17.7621	32.2044	36.3369	37.0043	24.607	28.2259	26.4117	30.2068	27.7356	29.881	28.4375	25.5883	27.7492	31.0836	38.3988	30.2682
CODING	KNOWN	FULL:SINGLE:PARTIAL	chr4	CASP3	ENST00000308394.8	minor	35.42	0.352	-	41.1876	21.8102	35.098	27.9077	28.1771	23.4666	22.4388	19.0845	35.9369	37.2052	43.9963	39.7536	28.5653	53.2364	28.0501	24.7181	24.6745	32.8056	34.8972	32.3739	30.0241	41.4777	27.5236	42.7756	27.0087	33.5887	36.0782	57.4967	20.6887	48.733	46.851	45.1808	25.3648	15.3708	47.1206	30.8366	45.0227	54.8578	21.9319	37.8974	36.5387	34.815	31.5437	44.0546	44.5547	21.3257	39.3256	31.819	46.063	52.4374	25.9331	35.7283	35.4248	23.619	22.125	30.8861	37.3044	12.577	39.2924	40.3427	36.4468	33.3998	42.3675	41.4761	72.333	32.6059	57.599
CODING	KNOWN	FULL:PARTIAL	chr3	NDUFAF3	ENST00000326925.10	major	69.723	0.881	-	43.6264	28.5714	31.6199	26.4484	25.9311	43.4822	41.4458	39.2738	30.152	29.2425	41.0875	21.1675	35.13	40.751	47.3238	28.621	26.9698	79.2355	52.564	67.5741	55.233	42.5897	37.7095	44.5686	37.7597	111.076	84.7568	88.6631	127.51	87.5436	72.1314	127.091	94.3864	57.5483	38.3781	31.8178	43.5017	45.4093	46.5383	82.1111	75.4278	85.5166	102.881	37.3688	28.3216	29.6801	32.684	52.8758	49.9217	46.3336	49.6169	194.566	124.907	88.4197	106.743	157.146	88.4742	131.639	130.031	140.668	79.4595	150.394	122.698	119.705	98.3338	88.3835	122.733
CODING	KNOWN	FULL:PARTIAL	chr3	FYTTD1	NM_032288.6	minor	45.391	0.415	-	41.4586	31.6248	36.3628	47.06	39.2029	48.0834	37.354	25.9147	59.9533	55.8765	33.6941	45.0885	41.3399	22.7165	38.2032	40.98	49.062	38.0043	59.9796	43.8076	43.0534	48.2609	59.3817	35.6037	63.4573	34.2538	38.2321	38.555	48.7661	57.0227	42.4545	36.2422	45.9737	33.4469	74.2372	49.1984	55.3658	49.4989	58.3067	50.0562	55.5559	83.8265	53.6242	50.0241	41.2735	66.8353	64.6688	81.4193	39.5515	30.7966	39.5612	25.5202	29.0989	54.5053	47.0964	33.4316	33.8381	27.3899	37.7585	23.3563	34.1689	48.8591	41.7383	33.9484	59.8213	52.6329	53.7676
CODING	KNOWN	FULL:PARTIAL	chr3	CCDC58	ENST00000291458.9	major	36.276	0.851	-	57.1749	24.6455	56.9157	60.3754	60.2337	10.583	48.4414	17.5778	13.6736	53.1307	20.1195	54.0374	12.952	69.19	13.0786	60.0606	14.4891	14.162	11.9959	62.4354	51.2676	8.22882	16.9043	10.5018	56.1151	11.9722	98.2188	7.65727	40.4273	14.3185	48.3624	5.20067	44.7543	11.19	54.8259	13.0355	60.2331	11.1408	29.822	42.1609	47.8635	45.2934	14.0733	23.6391	68.7317	60.4596	43.1708	60.2066	64.1506	14.4272	73.9622	41.649	11.6166	14.5348	69.4801	55.1537	51.9951	66.099	52.2719	67.282	8.84372	10.3062	11.5357	15.6458	6.84231	55.4466	4.21456
CODING	KNOWN	FULL	chr21	SMIM11A	NM_058182.4	major	32.385	0.783	-	34.1424	42.748	32.5684	37.9398	28.9938	39.341	38.014	39.6756	41.5466	34.5967	31.2701	29.0838	42.227	26.7049	32.5243	50.0867	38.7332	37.6458	35.7697	33.5301	37.6718	36.4737	30.7744	30.4808	45.1018	31.2608	24.447	27.9423	29.2386	30.2698	32.15	29.5788	32.0719	38.6115	31.4138	32.6588	30.725	38.3581	42.3927	25.4229	28.2053	29.7449	29.1172	24.3554	29.7031	32.7581	35.4805	34.9386	30.1459	21.9183	33.8718	16.1288	28.1788	35.1256	42.0503	23.2494	34.9935	49.8887	25.133	23.7544	26.1292	29.9644	17.4084	25.6827	24.8278	32.9369	19.9234
CODING	KNOWN	FULL:PARTIAL:SINGLE	chr20	CSE1L	ENST00000262982.2	minor	50.393	0.398	-	54.7362	53.8712	30.0389	28.8197	41.8573	48.0834	33.3942	28.8276	69.9455	56.5629	68.8427	57.4792	28.5653	71.0975	38.8915	32.9575	34.8599	30.2959	33.1524	61.5362	37.955	52.5977	48.979	59.9371	37.2352	61.1913	86.2645	62.7358	37.6829	68.2011	43.8284	33.8043	38.657	33.3239	60.4567	53.6837	62.464	62.614	29.822	37.1079	44.6584	27.2098	33.2422	45.3679	59.0609	34.0772	40.5491	54.4355	41.2396	35.2357	52.9246	61.0444	81.431	30.8863	36.7455	70.9361	40.7708	28.5078	80.5908	78.4293	45.6925	54.7756	80.9596	71.1441	123.357	33.4335	77.2669
CODING	KNOWN	FULL	chr19	RPS5	NM_001009.3	minor	49.015	0.026	-	34.1424	48.4187	17.0747	19.6995	35.3235	56.5958	17.8191	26.6178	39.9689	35.0086	59.7525	17.0373	55.5339	30.5199	52.1422	25.5854	45.6191	87.4817	36.2059	55.8836	47.3021	25.1313	53.5302	20.7475	30.1553	69.1728	27.0317	33.3158	56.8938	50.6171	93.5647	124.979	98.1667	33.201	33.3401	25.6505	36.6063	28.6276	28.7521	98.5333	53.2054	51.7156	64.3006	37.9658	15.3696	73.4309	23.071	37.9021	34.9693	46.3336	51.2046	55.9403	54.4024	64.8008	69.9976	32.2437	99.8637	100.197	34.3366	34.769	114.298	98.6724	57.259	57.4172	26.0008	50.6467	31.9285
CODING	KNOWN	FULL:SINGLE:PARTIAL	chr14	GPR65	ENST00000267549.4	major	37.639	1	-	34.9553	34.0239	49.6432	58.369	37.5695	35.89	40.9178	26.0151	43.4749	44.3442	24.2404	45.6048	43.1141	23.9304	20.9945	31.6565	75.8883	36.2117	26.1729	20.9403	42.4869	34.8057	33.1584	24.0773	45.6263	25.2747	31.6626	41.5104	42.4328	27.7577	42.8666	35.7546	40.4861	40.9478	33.1919	39.6671	21.5987	32.9993	39.8518	45.4769	46.7952	40.5612	22.0806	33.429	35.5747	27.4816	41.423	85.6307	41.722	44.114	30.4317	25.5202	33.8146	20.5909	46.0613	52.4384	38.1298	40.1066	62.4195	29.8589	37.9208	30.3461	47.4012	31.144	45.3547	33.93	21.9668
CODING	KNOWN	FULL:PARTIAL	chr13	RPL21	ENST00000272274.8	minor	38.835	0.239	-	58.5298	34.0239	27.8255	39.3991	42.0615	37.9606	24.8147	48.0125	49.9611	38.4408	43.8751	37.5164	31.5816	33.4678	27.5338	41.4137	36.4379	32.4471	28.5721	59.7376	37.6718	32.1369	32.2915	34.3229	31.9908	33.2562	30.8011	35.7339	25.6497	24.4921	23.4942	53.3069	38.0472	36.2751	41.4899	46.5353	31.6376	38.7812	72.7496	30.9496	49.5729	22.4777	27.1761	40.8311	55.607	63.9772	43.1708	31.3511	36.6575	29.9642	61.3926	65.7401	41.8657	43.6043	39.9802	36.4863	23.1089	47.0938	55.1038	47.9069	57.6182	30.3461	23.0714	35.2769	27.1737	34.0955	26.0536
CODING	KNOWN	FULL:PARTIAL	chr1	CAMTA1	NM_001195563.1	major	40.623	0.583	-	37.936	46.4558	37.3114	47.972	31.2398	45.0926	42.8977	43.6934	37.164	42.2849	37.5726	53.349	39.2108	34.1615	36.4823	29.4883	37.8724	34.419	30.5351	58.4529	36.5388	35.8065	40.9604	38.4212	26.4842	47.8889	41.7861	30.8977	40.9551	42.9554	35.4474	43.068	41.2178	45.8665	34.2291	43.1713	38.533	37.512	40.9216	35.213	31.4104	25.3508	29.3599	42.9801	46.7997	36.2757	28.1397	49.1323	44.3748	46.3336	41.0166	44.3031	51.0669	53.2941	28.0767	53.2869	51.9951	39.4079	47.7881	48.5704	41.8067	67.1812	32.5097	47.9706	28.9332	43.6952	39.2082
CODING	KNOWN	SINGLE:PARTIAL	chr9	TTF1	XM_017015105.1	minor	10.096	0.166	-	13.5486	10.9051	5.69157	9.30256	8.98401	13.1137	10.8234	8.63823	10.6934	13.4543	9.81736	11.8745	9.93577	10.0577	7.91598	8.88984	7.31626	5.73651	8.72431	10.6628	5.38168	11.12	8.88558	10.5018	10.2266	5.98611	13.3543	11.4187	13.511	11.3041	8.65576	6.82588	11.9507	10.0833	12.0024	15.2781	14.8048	10.7177	13.5068	7.73739	9.18809	10.3093	8.97781	9.9093	8.80732	7.91471	7.51556	10.4504	10.129	11.6528	10.3203	12.658	10.8115	13.9291	5.95174	9.5034	10.5641	8.38465	9.9116	11.1473	9.5137	8.58851	12.7941	9.88933	12.7071	5.62742	9.96169
CODING	KNOWN	SINGLE:PARTIAL	chr9	PLIN2	NR_038064.1	minor	7.304	0.032	-	7.31622	7.85168	12.3317	5.47209	14.4969	8.28232	4.48776	10.3458	6.48618	5.35426	4.96928	14.9721	8.33895	8.67043	6.53929	7.15524	5.16442	8.06696	9.81485	7.06574	9.91362	6.89442	7.36853	3.84212	12.3243	4.98842	4.95402	1.34338	11.1888	5.52643	3.84701	9.26369	5.60953	12.6655	3.55628	2.9435	6.38836	5.35886	8.15758	3.94765	7.265	8.61926	8.00724	2.14901	4.14462	7.475	5.24342	6.395	6.75269	9.15574	5.29246	4.08323	5.29072	7.87299	13.3267	4.7517	8.74839	24.3155	8.49566	5.57366	10.8537	3.05369	4.82402	5.60887	7.2333	6.45498	5.10856
CODING	KNOWN	SINGLE:PARTIAL:FULL	chr7	MKRN1	XM_011515997.2	major	9.805	0.581	-	11.1098	9.37839	9.80215	6.20171	8.98401	6.67187	15.7072	13.2587	3.68134	6.31528	6.90851	10.4977	12.7746	6.0693	13.7669	5.85429	8.75083	10.5767	12.6503	7.96501	13.0293	10.8976	10.6194	10.5018	16.7821	11.3071	6.35407	9.80667	16.1498	9.42005	9.06794	12.8392	12.1946	11.9278	4.88988	6.72799	8.41641	9.30749	8.55878	4.89508	5.55559	7.77423	6.79402	6.32763	6.56232	5.71618	4.36951	6.86293	3.85868	8.04595	4.23397	8.57479	14.607	10.2954	17.9846	8.31548	14.0304	15.5116	10.1476	8.89131	16.2135	12.0239	16.5695	10.0369	13.8801	11.7514	11.3665
CODING	KNOWN	SINGLE:FULL:PARTIAL	chr5	FAF2	ENST00000261942.6	major	35.021	0.958	-	38.7489	29.2257	28.7741	26.9957	34.3026	37.2704	31.8103	29.1289	32.4309	37.0679	42.2995	39.4094	37.7914	49.248	30.2872	37.7276	34.286	29.3996	33.3705	31.6031	38.5215	40.0321	31.8581	37.3966	47.1996	27.9352	39.5244	41.5104	34.0941	52.2499	37.9205	39.6551	30.1207	29.8809	30.3765	31.958	34.0713	41.7427	30.3569	29.8442	34.8293	34.139	47.3155	28.8922	27.6308	29.9	21.3232	37.2782	29.6636	33.571	28.5793	22.4578	36.3449	35.7313	34.0284	32.2437	38.1298	31.4424	35.6346	40.3427	32.293	36.6443	40.6896	30.1108	56.6934	32.4404	40.613
CODING	KNOWN	SINGLE:PARTIAL	chr5	ERBIN	XM_005248555.3	minor	3.719	0.114	-	5.96136	3.27153	1.89719	3.83047	5.7171	4.14116	6.07168	3.71645	3.15544	2.33391	3.27245	2.40931	2.30652	1.38727	4.47425	3.68603	1.57802	2.86825	2.18108	2.05549	3.6822	3.66961	3.90099	3.84212	7.34216	5.98611	4.63093	2.95544	7.1777	3.01442	3.16004	4.71311	3.65839	3.44306	4.00081	3.92466	2.12945	4.08965	3.61073	5.52671	3.20515	4.39413	11.6469	5.01435	3.62654	9.01397	6.11732	4.05537	2.17051	4.71659	3.04317	1.42913	3.56548	2.42246	3.6228	3.39407	2.14583	3.91284	2.12391	1.32706	2.54592	1.52685	2.0974	2.36163	3.5189	2.31717	3.06513
CODING	KNOWN	SINGLE:FULL:PARTIAL	chr2	PPP1CB	ENST00000296122.10	minor	9.305	0.273	-	9.21302	7.63357	8.85356	9.30256	9.39237	7.59212	8.44755	9.74312	12.0958	6.17799	7.87813	8.60468	6.74213	12.6588	7.05555	7.80572	7.89009	9.14256	8.94242	5.13872	12.4628	10.2304	10.1859	7.94038	6.29328	12.6373	8.1849	7.52293	8.33879	8.79204	6.32008	6.9884	9.51181	8.85359	10.5206	11.2133	10.0389	13.1151	10.2973	9.94807	8.54706	9.80229	8.24988	8.59602	12.0885	7.69485	9.08859	10.2944	7.23502	6.10382	7.9387	5.71653	9.77633	10.2954	12.8092	11.0307	9.90383	8.66414	12.1535	11.1473	7.10177	10.4971	13.8428	11.513	15.4441	5.95844	12.2605
CODING	KNOWN	SINGLE:FULL:PARTIAL	chr2	CNPPD1	NM_001321389.1	major	29.396	0.867	-	20.8648	12.6499	15.4937	7.84333	13.6802	28.0679	34.8461	15.368	10.5181	15.5136	21.9375	23.7489	15.9682	13.8727	24.9525	16.6956	16.354	33.5227	27.6997	29.4192	27.1916	21.9064	15.8207	19.979	27.7953	45.5609	39.6321	32.5098	48.3439	34.7914	40.6683	51.5191	44.6323	19.6746	11.8543	8.69032	24.945	13.2561	16.0477	27.9494	30.5557	40.3922	44.6464	6.20824	5.18078	6.37574	6.99122	14.9737	15.6759	12.7625	12.4373	43.6906	63.0285	20.5909	36.8749	50.9111	42.2564	41.3643	72.4491	53.3478	51.0524	57.6384	58.9369	45.609	77.8068	34.4265	51.5964
CODING	KNOWN	SINGLE:PARTIAL	chr17	NUFIP2	XM_017024896.1	minor	2.7	0.127	-	2.16777	1.09051	4.74298	0.547209	0.816728	2.99084	3.8278	3.81689	3.85664	2.33391	3.39365	2.40931	2.48394	4.50862	1.03252	1.95143	1.14765	2.50972	2.61729	2.31242	2.54922	2.0016	1.95049	2.30527	5.2444	0.665123	2.15392	3.08977	2.95552	3.14002	1.51132	3.57546	2.31698	2.82823	2.96356	2.80333	3.8533	2.67943	1.47104	1.42115	3.84618	4.73214	2.91172	1.0745	2.4177	2.41838	2.97127	2.65159	4.34101	1.38723	1.45543	3.26659	1.61022	1.21123	2.19956	2.71526	3.30128	3.63335	3.53986	2.52142	2.27793	2.67198	4.61428	4.42806	5.66934	3.47576	1.53257
CODING	KNOWN	PARTIAL:SINGLE:FULL	chr4	GAR1	NM_018983.3	major	28.46	1	-	33.8714	27.0447	22.4501	23.7124	23.4809	33.1293	25.8706	34.9547	34.0086	27.8696	24.4828	23.7489	25.1943	28.439	30.8035	26.0191	22.0923	27.0691	26.391	30.8323	33.1398	27.5777	22.1056	30.2247	25.6976	28.2677	29.5087	29.9574	21.8497	23.1105	24.8681	25.8408	29.2671	29.6349	37.0445	39.2466	27.9871	26.7943	23.9378	22.2647	24.1454	19.0976	20.3821	23.6391	29.185	24.4037	29.3631	26.3599	29.1813	26.3574	28.1824	26.541	38.5302	17.5628	36.6161	40.2198	23.9343	36.8925	39.1744	43.6603	30.953	27.1015	29.9928	35.7197	31.4746	21.8476	36.5262
CODING	KNOWN	PARTIAL	chr3	CRBN	XM_011533793.2	minor	31.597	0.228	-	33.8714	37.5136	24.6635	33.3798	39.8155	30.3685	30.2264	25.8142	39.9689	44.3442	37.815	46.9815	30.517	39.1903	25.2967	28.1873	35.1468	31.013	23.3375	44.5784	47.0189	28.0225	30.1243	31.7615	35.3997	38.5771	26.924	37.0773	27.0219	29.0137	27.8908	24.5407	23.5356	18.6909	31.8583	36.7236	27.0745	32.2942	15.6465	13.7378	23.2907	16.3935	21.8379	29.0116	32.4662	17.8081	23.071	34.6266	42.4455	27.1898	35.8564	22.4578	52.5621	35.1256	28.7236	45.9897	27.4006	28.0886	37.2865	42.8641	32.561	26.3381	33.1389	40.7381	35.971	23.1717	35.6322
CODING	KNOWN	PARTIAL:SINGLE:FULL	chr12	ESYT1	ENST00000394048.9	major	27.561	0.949	-	34.1424	33.5877	26.5607	13.133	32.6691	28.758	47.2535	28.6267	16.1278	23.6136	17.6955	25.1257	31.5816	27.7454	40.7845	26.2359	33.4253	26.8899	29.8808	21.0687	34.2728	25.4649	24.2728	25.8703	33.3019	27.9352	25.0932	24.4495	28.3941	21.3521	26.7916	38.0299	34.1449	20.5354	24.5976	21.4455	23.6268	23.5508	26.8799	15.0011	12.8206	11.6614	12.1322	15.5206	14.1608	8.79412	11.186	13.7259	16.1582	25.5251	15.3481	31.6451	58.773	23.619	35.4517	40.3895	28.391	35.6348	45.4282	40.0772	28.4071	40.6523	44.2551	30.2584	54.152	28.6336	33.8442
CODING	KNOWN	FULL:PARTIAL	chr20	UQCC1	NM_018244.4	major	43.019	0.737	-	40.1037	54.5255	26.2445	29.1845	39.4071	33.8195	31.4143	26.3165	43.4749	35.0086	47.6324	48.0141	34.5978	49.4214	34.2452	35.993	58.5301	54.3175	43.8397	68.4734	54.9498	41.8113	54.1804	37.3966	36.973	65.5146	53.0941	60.8551	29.5552	61.7955	41.6301	40.4677	42.9251	24.7163	28.5984	31.6776	37.4175	32.1531	25.9438	39.3186	41.6669	55.4337	51.6831	27.9371	26.422	18.2478	22.0224	33.0668	34.9693	29.4093	41.9428	27.5618	59.9231	53.8997	42.3091	52.2687	52.4903	32.2809	48.968	58.6561	53.1963	45.4237	58.098	55.7935	80.1528	44.6883	58.2376
CODING	KNOWN	FULL:PARTIAL	chr20	CD40	NM_001250.5	minor	45.64	0.349	-	37.936	39.4765	44.584	38.4871	47.9828	48.0834	32.9982	33.5485	26.8212	34.3222	21.9375	54.5536	37.0817	10.4045	35.1056	37.5108	38.3028	56.1102	64.1237	37.7696	48.7184	35.2505	44.8613	40.7265	82.3371	27.6026	35.6474	42.9882	129.726	41.0714	57.9799	55.2571	68.7777	112.391	31.8583	29.9956	47.6592	40.3324	48.5443	65.6889	61.3252	92.9528	81.2856	48.1138	44.0366	56.7221	48.2394	42.2694	24.1167	37.7327	35.0626	16.5371	17.2523	30.8863	64.3047	33.771	43.5769	72.108	32.9207	18.8443	50.5164	47.1414	51.3863	27.6016	34.798	49.6537	30.1405
CODING	KNOWN	FULL:PARTIAL:SINGLE	chr2	PCGF1	ENST00000233630.10	major	47.78	0.899	-	40.6457	61.7229	52.489	56.545	76.1599	49.2338	77.0839	80.456	35.5863	56.0138	29.2097	70.9025	59.6146	40.5776	58.6815	67.8664	69.8632	55.5724	61.7245	51.3872	52.6838	42.8121	48.3289	34.8352	47.9863	52.8773	52.9864	31.8381	39.8995	35.4194	50.4233	37.5423	54.51	60.6225	38.23	43.4516	76.3561	45.5503	32.2291	41.6872	34.8293	53.2366	36.1539	40.3535	43.6912	47.7081	38.4517	42.7373	37.381	56.8765	37.0473	14.0872	28.1788	41.1818	72.8441	29.0193	76.4246	66.5182	32.5667	32.2476	66.4619	30.7278	32.0902	34.096	26.7828	48.8261	29.1188
CODING	KNOWN	FULL:SINGLE	chr2	2024-03-07	XM_005246773.2	major	39.386	0.335	-	33.8714	33.5877	37.9438	36.8454	39.2029	41.8717	28.3785	25.6133	54.1683	46.8154	32.8457	32.8699	35.3075	33.121	28.7384	36.2098	34.286	40.1555	27.9178	30.5754	35.1225	45.0361	45.0781	29.7124	58.2128	36.9143	39.0937	43.1225	48.555	48.2306	46.4389	48.5937	42.4373	37.7507	37.6372	31.6776	46.0368	41.1786	41.0554	34.8972	41.6669	39.3782	33.9701	31.0412	32.4662	25.5029	33.9074	60.3626	32.0753	38.0102	24.0807	24.9077	32.6644	60.5615	48.1315	31.7346	47.2083	46.5348	38.2305	30.3897	39.7967	37.7894	53.274	35.2769	72.333	48.9916	51.4687
CODING	KNOWN	FULL:PARTIAL	chr18	NARS	XM_005266700.1	minor	45.44	0.193	-	37.394	43.6204	70.5123	50.1609	46.5535	61.4272	59.2649	57.2534	35.7616	49.1493	35.1486	41.3024	51.6305	39.5371	44.0541	61.3616	51.3573	61.4882	62.815	33.6586	52.6838	40.0321	40.0935	38.1651	78.1416	30.2631	31.1242	33.0471	74.3103	50.6171	42.3171	49.4064	50.9735	62.7129	40.749	47.2361	47.1522	40.0504	43.0613	35.6867	41.2396	55.0957	54.5948	40.5923	50.9443	45.2897	46.6664	52.2519	40.7573	42.1719	35.1949	24.0911	35.7699	32.0976	75.5612	34.1104	40.9358	53.9413	34.4546	33.0438	36.7148	27.2924	37.7532	31.4392	43.9863	42.7022	34.4828
CODING	KNOWN	FULL:PARTIAL:SINGLE	chr12	RECQL	NM_002907.3	major	59.331	0.597	-	65.846	67.8298	45.8488	47.6072	102.295	44.8625	55.1731	40.3787	63.1087	57.9358	58.2981	83.4654	58.9049	79.4211	48.1842	57.2419	55.661	36.7495	50.8191	57.5536	53.2503	67.1649	65.0164	67.8775	78.4038	69.1728	76.2488	74.0202	44.5439	67.9499	50.2859	35.5921	43.9006	37.3818	77.349	71.0644	67.6355	78.9726	45.736	42.9504	46.7952	48.6735	41.7347	67.8131	72.5309	46.1691	55.0559	58.4909	64.6329	64.3676	50.8077	49.203	64.8688	49.6604	38.1688	65.845	64.705	36.4732	72.4491	54.4095	56.0102	66.4178	72.9895	59.336	100.875	49.9847	65.0064
CODING	KNOWN	FULL:PARTIAL:SINGLE	chr12	C12orf29	ENST00000356891.3	major	28.227	0.771	-	37.394	29.2257	22.1339	33.927	31.8524	27.6077	22.3068	26.5173	36.2875	26.7713	31.2701	35.4513	26.4362	30.3465	19.6179	33.6079	20.3708	23.1253	23.3375	30.4469	28.0414	20.7944	30.5577	33.2984	43.0041	23.9444	27.5702	24.3152	51.2994	26.8785	26.7916	21.1277	28.7793	32.0943	34.6737	30.8366	22.0044	30.6019	24.4727	20.6857	27.7779	26.3648	9.94839	30.9218	44.5547	20.886	30.7614	35.0945	32.5576	24.6927	28.5793	14.0872	30.4791	26.647	53.0481	19.0068	21.7884	29.7655	28.7908	23.489	16.6155	22.521	27.2662	29.5204	33.0386	23.6682	29.5019
CODING	KNOWN	FULL:SINGLE:PARTIAL	chr11	RPL27A	ENST00000530022.5	minor	30.012	0.175	-	37.936	25.7361	35.4142	22.9828	26.7478	26.6875	36.2981	41.6845	22.614	25.2611	29.8157	18.7582	35.8397	35.0285	30.8035	22.5498	25.2483	31.3715	21.8108	29.8046	24.0759	33.3601	26.8735	30.737	21.7643	31.5933	19.9238	27.1363	28.9219	20.0961	29.4021	34.7795	31.4621	31.3565	27.7093	21.866	22.1058	24.2559	30.8918	29.2126	36.5387	30.4209	24.0217	29.7279	22.9681	36.9353	32.684	25.2681	31.3518	33.2936	25.8008	45.9364	32.7794	41.7874	36.228	47.0079	30.8669	33.2591	31.8587	33.3092	39.6627	32.6363	21.813	34.3913	25.0233	40.385	24.9042
NON-CODING	KNOWN	PARTIAL:SINGLE	chr1	LINC00467	ENST00000423222.5	major	40.086	0.816	-	33.6004	25.9542	63.5559	61.8347	29.4022	37.9606	79.3278	61.7734	43.1243	53.9544	45.6931	43.1955	44.1787	47.3405	44.0541	40.98	54.2264	40.5141	60.1977	35.4572	35.1225	43.7017	55.9141	43.544	28.8442	33.5887	35.9705	32.6441	34.9385	41.197	42.1797	47.7811	50.2418	24.7163	35.1182	35.1818	38.4316	36.5248	39.4506	51.9511	35.8977	25.3508	48.2861	39.7566	31.6027	41.5522	35.83	50.0682	40.7573	57.9863	47.2352	41.649	30.7092	27.2527	42.8267	35.9772	32.3525	29.7655	32.0947	34.3709	22.6453	35.4992	15.7305	28.192	23.8503	38.2333	26.9476
CODING	KNOWN	SINGLE:PARTIAL	chr20	GPCPD1	ENST00000481038.5	minor	5.29	0.181	-	10.2969	5.01635	15.4937	5.6545	1.83764	5.98167	9.89947	13.56	4.38255	11.1204	3.75726	1.03256	6.56471	5.54907	6.02303	5.63746	3.5864	2.86825	5.6708	1.54162	2.26597	4.89281	3.25082	2.81756	9.96436	6.65123	4.30784	9.26932	6.54437	3.51682	3.70961	6.17579	5.85342	4.67273	4.88988	5.60666	1.52104	4.79477	10.0298	5.3688	3.41882	3.3801	5.09552	3.46229	2.93577	4.39706	5.4182	8.26671	5.78802	6.38127	2.91086	4.08323	4.37059	7.87299	5.17543	3.39407	5.77724	4.05258	3.65785	2.78683	5.49382	4.96225	2.72662	4.42806	4.30088	4.96537	3.32056
CODING	KNOWN	SINGLE:PARTIAL	chr2	GLS	NM_001256310.1	major	14.875	0.597	-	19.239	20.2835	17.3909	4.56008	22.2558	10.813	20.3269	11.9529	7.88859	12.7678	9.09014	11.014	14.0165	15.6068	23.5758	20.8152	11.0461	13.8035	14.177	10.149	22.0932	20.572	10.4026	16.1369	20.4532	18.2909	13.0312	8.32896	23.4331	12.5601	13.7393	12.5141	7.56067	9.96029	11.7061	9.95182	8.31501	14.3843	8.69251	8.0532	6.19662	11.6614	8.49253	10.745	13.6427	9.67353	7.166	8.11074	9.88787	9.71063	8.99719	17.3537	21.2779	10.2954	34.4166	11.8793	22.1186	21.3809	18.9972	14.5977	25.0572	19.849	26.2175	23.4687	29.9107	16.0547	18.5185
CODING	KNOWN	PARTIAL	chr6	RPL10A	ENST00000467020.5	minor	22.136	0.075	-	33.6004	21.1559	40.4734	29.1845	14.9053	21.626	36.5621	38.0685	17.1796	17.7102	18.9075	18.7582	37.4366	47.6873	22.5433	19.2975	18.7928	22.229	17.2305	23.6381	19.2607	23.4633	14.5203	13.8316	13.3732	21.6165	16.2621	17.5983	21.5331	10.4249	17.3115	20.8027	23.2917	26.4378	14.966	12.4748	17.644	21.0124	26.6124	24.4754	21.795	21.4636	19.8968	21.0125	15.5423	28.361	25.3432	20.2768	39.5515	43.2817	18.7883	22.662	16.2172	32.0976	21.478	25.1161	15.3509	17.3283	20.7672	20.304	26.7991	14.8868	14.0526	20.8119	12.9026	19.8615	13.2823
CODING	KNOWN	PARTIAL:SINGLE	chr4	USO1	NM_001290049.1	minor	20.842	0.387	-	33.6004	22.4645	25.9283	8.39054	15.9262	19.3254	27.0586	16.0711	14.0242	23.3391	16.9683	13.2512	24.4846	29.306	20.9945	18.647	16.6409	13.4449	19.6297	13.3607	16.9948	29.2457	16.0374	28.4317	25.4353	22.6142	18.3083	19.6133	16.572	28.8881	26.7916	24.3781	20.8528	18.6909	24.5976	20.4643	10.4445	23.9738	20.1934	16.2643	19.6582	14.0274	24.2644	17.5502	13.2973	14.95	18.352	17.1573	18.5699	23.3055	12.305	17.5579	28.8689	21.1965	22.2543	27.6617	20.1378	17.6078	22.6551	20.8349	22.2433	28.8192	32.9292	21.4023	37.535	17.3788	22.2222
CODING	KNOWN	PARTIAL	chr22	EIF3L	ENST00000406934.5	minor	35.4	0.05	-	33.6004	42.9661	42.6868	16.2339	36.7528	32.6691	50.5533	54.7422	35.0604	35.8323	27.8764	27.3629	35.8397	32.6008	54.2072	38.8118	38.8766	36.7495	38.387	31.0892	36.2555	41.1441	26.6567	33.2984	31.7286	30.5957	26.3855	31.5694	47.605	23.2361	36.5466	39.3301	43.4129	53.3675	32.1547	24.389	29.2039	31.166	47.8757	21.4752	24.7865	23.1537	22.0806	24.4748	20.8958	36.4956	28.8388	25.736	21.7051	27.4672	22.493	27.9702	53.0222	31.492	42.4385	37.6742	43.5769	51.1464	37.1685	45.3855	72.0897	43.3243	28.3149	35.8673	33.8206	44.3573	35.7599
CODING	KNOWN	PARTIAL:SINGLE	chr2	PASK	ENST00000405260.5	major	77.565	0.893	-	33.6004	116.903	75.5714	52.3497	88.615	78.682	17.951	40.8809	100.448	39.951	4.48447	110.312	144.246	17.1674	36.4823	39.8959	226.517	129.43	190.626	63.7201	190.058	74.0594	52.6633	25.6141	52.1818	55.5378	43.4015	44.4659	341.363	46.4722	59.3538	114.74	44.3884	214.945	45.1943	53.4034	19.7735	20.4483	66.4642	65.2152	61.1115	263.648	155.535	33.429	57.852	42.6515	77.253	42.4254	26.7696	19.9762	48.4261	10.2081	17.4824	136.263	173.377	30.2073	56.4519	295.699	26.3129	11.6781	129.038	41.2249	53.274	28.4872	39.6854	66.3704	14.4317
CODING	KNOWN	PARTIAL:SINGLE	chr2	MSH6	ENST00000234420.9	major	21.413	0.608	-	33.6004	24.8636	19.2881	10.7618	18.3764	23.0064	36.4301	23.7049	32.6062	24.712	23.2708	15.4884	16.5005	40.2308	21.6829	21.4657	12.7676	13.0864	20.0659	12.8468	16.9948	21.4616	19.7217	33.2984	20.1909	22.9467	28.9702	27.405	21.0053	17.3329	16.4872	19.1775	19.9992	24.9622	22.5231	22.0061	17.9483	24.6789	18.9898	13.5799	14.7437	11.1543	12.6175	19.1023	14.8516	13.8507	17.8276	18.2492	13.023	19.9762	17.4651	18.987	41.6356	11.5067	16.0438	23.7585	14.8558	19.8437	28.6728	28.6645	30.953	22.9027	29.9928	29.9632	33.4296	13.4065	22.7331
CODING	KNOWN	PARTIAL:SINGLE:FULL	chr12	PUS7L	ENST00000344862.9	major	26.886	0.679	-	36.8521	30.3162	30.0389	21.3412	23.6851	38.8809	26.9266	32.7449	42.5984	26.9086	30.3005	13.2512	18.0973	35.7222	20.1341	27.5368	15.9236	19.1814	16.7943	20.8118	21.2435	29.3569	29.6908	42.2633	34.3508	32.9236	40.8168	29.017	10.4499	25.7481	23.082	20.3151	14.0238	15.6167	24.8939	28.4538	13.4865	33.7044	14.3092	26.5282	27.7779	22.6467	19.1688	31.6381	24.3497	23.5243	29.0136	28.8555	38.828	20.8085	24.61	18.987	35.7699	26.0414	12.2916	30.7164	33.3429	24.036	36.1065	35.0344	23.9852	26.9107	35.8655	36.0149	42.2268	25.9854	28.4802
CODING	KNOWN	FULL:PARTIAL	chr6	GMNN	NM_001251989.1	minor	26.995	0.353	-	38.4779	30.9705	21.8177	43.4119	21.6433	28.0679	13.7273	14.464	65.563	31.0272	43.6327	51.1118	15.0811	42.3117	16.5203	24.7181	17.932	13.4449	22.247	37.5126	27.7581	29.5793	26.0066	32.2738	23.0754	20.2863	32.6319	35.5996	12.6665	30.6466	21.8455	20.4776	21.3406	14.633	33.1919	43.1713	32.5502	30.6019	20.862	17.6855	13.889	12.6754	13.588	27.6983	46.1089	21.5456	19.0511	33.5348	32.0753	30.7966	38.8996	23.4786	42.6708	22.4077	22.9013	25.9647	20.4679	19.8437	34.3366	34.9017	14.4715	15.2685	27.0565	28.3396	28.7377	9.4342	27.9694
CODING	KNOWN	FULL:PARTIAL	chr5	GFM2	ENST00000296805.7	major	32.736	0.64	-	35.2262	41.0032	32.2523	37.7574	37.9779	30.3685	16.4991	27.3209	40.8454	41.5985	40.845	47.6699	28.7428	43.3521	24.7805	35.993	37.0117	27.9655	25.5186	28.1345	39.088	38.9201	44.8613	29.7124	36.4486	27.6026	24.2316	36.0026	27.233	45.7186	32.4248	20.8027	29.7549	29.7579	44.3053	45.2738	42.2849	38.3581	29.822	17.5276	32.4788	35.6601	32.5142	28.534	37.8197	31.6588	31.1109	38.8379	33.5223	25.2476	36.1211	26.1327	29.789	22.4077	27.5591	24.0979	33.1778	14.9526	31.3867	26.1431	28.6751	26.529	29.9928	26.7159	51.6106	27.6405	42.0179
CODING	KNOWN	FULL	chr4	UCHL1	ENST00000512419.5	major	26.814	0.543	-	33.6004	44.4928	0.948596	20.2467	61.4588	27.8378	14.3872	15.1671	78.0094	47.6392	37.6938	4.13024	26.9685	37.6297	17.3807	23.8508	21.9488	25.8143	16.14	30.5754	5.38168	62.8281	3.90099	63.5231	37.4975	34.2538	20.3545	15.4489	9.81655	8.54084	7.69401	27.7911	4.87785	10.5751	3.70445	18.7823	6.59117	33.4223	5.75043	9.79017	11.3249	28.7309	61.8741	12.1777	6.73501	8.13456	34.257	13.5699	23.1521	12.7625	25.0069	23.2744	30.9392	20.5909	56.1534	34.2801	48.8589	45.5566	23.953	51.8881	54.6703	21.9484	44.4649	27.454	14.2711	39.7229	44.3167
CODING	KNOWN	FULL:PARTIAL:SINGLE	chr3	HACL1	NM_012260.3	major	59.369	0.962	-	58.8007	71.1013	65.1369	45.7832	81.877	58.8965	73.5201	71.7174	49.0846	69.0562	71.6303	70.5583	63.1631	43.1787	70.7275	86.7302	49.7793	71.1685	62.5969	49.3317	77.3262	69.6114	66.9669	55.3265	99.3814	63.8518	55.5711	49.4364	53.4105	51.3707	61.1399	51.5191	49.876	74.5177	54.085	54.2444	63.8836	56.409	54.4285	41.5293	46.1541	46.4764	52.8963	56.3517	68.2136	58.261	55.0559	59.1148	36.8986	47.4434	55.7032	30.4201	41.9807	75.0962	85.2652	39.2015	55.6265	68.3349	51.6819	40.6081	80.3974	56.3025	47.8207	46.7898	62.1673	63.5567	62.1967
CODING	KNOWN	FULL:PARTIAL	chr2	MCFD2	NM_139279.5	major	47.01	0.806	-	34.4133	31.4067	35.4142	49.796	30.2189	44.1724	43.9537	53.2356	31.5544	39.8137	42.1783	45.949	44.8884	34.1615	39.752	50.5203	35.1468	58.9784	39.9137	31.3462	69.9618	52.9313	60.4653	74.7933	96.7592	31.9259	38.2321	47.1526	71.777	49.7379	49.3241	69.3964	51.4613	51.8919	45.1943	36.7236	34.4769	44.1401	48.2768	49.7404	47.4362	63.8839	83.2268	38.3239	28.667	34.0772	34.0822	58.9588	53.298	47.9983	44.1921	26.541	55.5525	58.139	61.07	39.8804	48.6938	62.3259	40.4724	47.2434	29.747	42.9426	46.5623	37.7861	48.2872	40.385	38.6973
CODING	KNOWN	FULL:PARTIAL	chr2	MCEE	NM_032601.3	major	38.604	0.886	-	40.3747	39.0403	41.7382	36.8454	36.1402	38.8809	27.0586	35.8587	35.7616	30.8899	39.7542	34.935	46.6626	40.751	33.7289	44.2324	30.5562	42.1275	28.7902	39.3112	28.0414	37.8081	38.143	58.1441	39.8574	41.2376	34.5704	52.5262	28.3941	44.0858	39.7066	59.6452	39.7545	29.7579	41.1935	40.7884	25.8577	37.653	42.259	32.6865	38.0344	38.7022	38.095	38.5627	49.0447	29.9	35.4805	33.6908	47.0277	43.0042	45.5152	31.4409	51.1819	46.0267	39.0745	39.7107	37.9647	28.0886	39.4104	39.6791	34.1689	46.1871	29.3636	36.6053	37.144	36.5782	41.2516
CODING	KNOWN	FULL	chr2	IAH1	ENST00000497473.5	major	44.424	0.372	-	33.6004	51.0359	48.0622	74.4205	60.6421	52.6847	37.222	36.16	45.4032	40.5001	40.4814	53.8653	49.324	43.5255	41.817	49.4362	43.0369	42.1275	35.5516	51.7726	17.8445	44.4801	46.8118	39.4458	36.1864	50.2168	53.9557	32.9128	51.405	41.6994	40.8057	43.5556	41.8276	45.7435	43.1198	44.0123	57.2924	44.1401	48.9455	43.7399	41.2396	42.7583	57.5065	45.7261	62.5147	42.6515	53.3081	61.7664	40.5161	58.5412	40.8843	17.7621	39.1053	38.1537	50.8486	39.0318	43.0817	50.7271	46.0181	39.1483	30.551	48.2865	35.6558	40.0001	39.6854	36.7437	35.3768
CODING	KNOWN	FULL	chr15	NUSAP1	ENST00000260359.10	minor	39.349	0.092	-	33.6004	66.5211	20.8691	63.1115	82.6937	45.3227	52.2692	31.4391	54.3436	48.051	34.3001	66.256	27.3234	43.5255	30.2872	38.1613	50.64	20.0778	40.1318	52.0295	37.955	54.7105	37.0594	56.095	16.2576	41.2376	66.9869	35.7339	12.6665	54.0083	41.4927	14.9519	31.2182	18.8139	40.3045	52.0018	82.9473	38.3581	29.1533	19.2645	17.7351	15.3795	11.1616	36.6525	59.0609	30.5596	27.091	43.9851	32.0753	81.8467	39.0319	30.4201	56.0126	42.9986	16.8201	25.795	43.2467	12.8565	44.2482	36.8923	35.3749	22.521	29.3636	35.4245	47.1142	30.1232	50.447
CODING	KNOWN	FULL	chr12	MRPL51	ENST00000543164.5	minor	41.192	0.061	-	33.6004	123.446	30.3551	26.6309	45.7368	22.0862	34.4502	25.1111	46.8056	34.5967	36.4818	58.5118	26.4362	39.7106	35.2777	36.8603	37.4421	24.9179	26.8273	43.4222	75.91	42.2561	32.2915	44.5686	16.7821	108.083	101.665	36.4056	15.7276	30.3954	32.6995	23.8906	26.0965	14.0182	46.2316	42.1901	42.9947	30.7429	31.9617	20.6857	91.8809	20.9566	26.6908	36.7719	46.2816	23.7441	89.3129	39.9298	41.722	38.8425	51.9985	76.5606	30.5941	80.5467	17.7258	39.7107	34.3333	15.9308	37.7585	39.4137	25.4592	88.7479	26.637	33.9484	32.0611	32.2749	35.7599
CODING	KNOWN	FULL:SINGLE:PARTIAL	chr1	DFFA	ENST00000377038.7	major	46.267	0.514	-	39.5618	38.386	33.2008	41.4055	53.4957	30.1384	32.7343	41.584	53.1165	48.4629	37.6938	37.3443	33.1784	47.3405	36.4823	43.5819	43.3238	40.3348	30.5351	43.2937	35.689	42.2561	48.5456	37.1405	45.8885	49.2191	56.325	67.169	47.7106	57.3995	41.0805	35.7546	47.8029	51.6459	49.3433	37.4244	54.8588	50.9091	53.3586	48.0034	46.1541	41.7443	46.8302	50.1435	42.8278	39.3537	34.7813	49.1323	32.0753	34.4034	53.4539	33.8908	54.0573	61.7727	45.0262	47.8564	63.2195	44.4387	60.2956	64.3625	59.3601	64.5093	50.5473	47.5278	62.3628	60.5775	46.4879
CODING	KNOWN	FULL	chr1	DEDD	NM_032998.2	major	37.796	0.679	-	33.6004	37.5136	50.5918	32.4678	34.0984	41.1815	41.4458	29.7316	27.6977	37.4798	30.4217	37.5164	33.3558	23.757	35.794	33.8248	36.151	33.3434	41.8767	34.8148	39.6545	36.2513	49.6292	32.0177	45.3641	33.5887	35.5397	35.8682	51.2994	42.453	43.5536	40.9553	39.2667	48.4488	34.97	38.6859	36.9105	34.6915	50.4165	46.4243	55.5559	42.2513	45.1317	38.4433	49.0447	30.5596	35.6552	44.765	39.0691	36.068	36.1211	25.5202	39.4503	41.7874	41.5328	32.2437	42.4214	36.054	30.2068	29.4608	30.015	35.4992	35.0266	33.358	35.971	34.7576	33.7165
NON-CODING	KNOWN	PARTIAL	chr22	CRYBB2P1	NR_033734.1	minor	13.588	0.408	-	33.3294	4.14394	8.53736	39.3991	6.53382	5.98167	4.61975	38.2693	7.71329	5.76612	5.57529	7.40002	36.9043	9.53747	9.98102	8.23937	9.1812	4.84018	8.94242	50.1025	7.3644	5.67121	7.36853	5.63511	5.50662	6.98379	8.72338	11.8217	5.59438	8.54084	45.4771	9.26369	8.29234	47.834	8.29798	4.06483	5.27293	33.2813	6.55281	4.10555	34.1882	5.91518	5.33816	2.74595	2.76308	4.17721	2.27215	5.1472	4.09985	8.04595	2.11699	5.71653	54.1723	4.2393	42.6973	9.3337	6.43749	44.7181	10.9736	6.90072	50.2484	5.53482	9.64804	6.78969	7.81978	8.27561	9.45083
NON-CODING	KNOWN	PARTIAL:SINGLE	chr12	LOC105369905	XR_001749261.1	major	27.62	0.649	-	33.3294	21.5921	40.4734	39.9463	55.5375	22.3162	14.6512	23.0018	30.8532	44.4815	11.2718	26.1582	36.5494	39.3637	33.3848	48.5689	37.729	32.9849	75.2472	33.2732	37.3885	36.3625	27.5236	23.8211	51.1329	38.5771	42.9707	4.83617	19.5276	23.9897	50.1485	34.1294	22.9259	12.6655	29.1911	56.9076	9.83605	31.166	40.7879	24.7912	8.54706	19.2666	6.06609	23.0421	61.1332	11.8721	7.34078	9.20257	13.2642	17.2017	20.1114	14.9038	18.8626	32.7032	33.6403	14.4248	21.7884	5.17054	17.8173	36.7596	13.1316	27.2924	20.7643	17.7122	12.9026	41.8746	4.34227
CODING	KNOWN	SINGLE:PARTIAL	chr5	STARD4	XR_001742000.1	minor	1.876	0.029	-	2.98068	1.09051	3.79438	3.64806	1.02091	0.690193	2.11189	0.703111	0.87651	3.02035	1.81803	3.09768	3.01622	1.38727	1.20461	1.51778	2.58221	0.896329	3.27162	2.31242	0	1.2232	2.81738	1.53685	2.88442	0.665123	2.8001	3.35845	1.58332	1.38161	2.33568	1.46269	1.46335	2.33636	2.37085	2.24266	1.01403	2.67943	1.20358	3.15812	1.70941	3.2111	0.485287	1.67145	1.89962	1.31912	2.09737	1.55976	1.92934	3.6068	1.58774	1.02081	0.575078	4.84492	0.9057	1.18793	2.31089	1.11795	0.943962	0.66353	1.47395	2.09941	3.1461	1.62362	0.977473	1.15859	1.02171
CODING	KNOWN	SINGLE:PARTIAL	chr3	MCM2	ENST00000265056.11	major	14.865	1	-	18.697	21.1559	10.7508	4.19527	12.0467	11.7333	21.1189	19.1849	11.5699	11.6695	10.4234	14.4559	11.3552	27.2251	17.7249	9.75714	8.32046	9.50109	12.8684	14.3884	13.5958	10.4528	6.28492	15.1123	9.43992	20.6188	16.1544	15.4489	11.3999	11.9321	12.7776	13.0017	14.5116	16.1086	9.77976	10.5125	16.0216	15.0894	8.82624	4.89508	6.62397	3.3801	4.85287	7.7603	11.225	2.63824	5.59298	6.70696	8.68203	12.2076	9.52644	21.0287	43.3609	10.9011	19.5372	32.2437	18.8173	18.7257	25.959	29.8589	30.283	22.521	24.9591	24.3543	35.7755	11.5859	16.7305
CODING	KNOWN	PARTIAL	chr5	VDAC1	NR_036625.1	minor	26.733	0.065	-	33.3294	26.8266	30.6713	20.794	28.5855	24.3868	37.75	32.8453	31.0285	21.0052	19.1499	31.8373	28.9202	39.7106	27.878	29.9219	26.8263	20.7948	25.0824	23.895	24.9257	27.0217	23.4059	27.151	27.2709	24.9421	18.8468	23.2405	28.6052	20.9753	23.6316	22.9154	21.7064	30.2498	24.7457	20.6045	20.3819	20.8713	25.8101	14.3694	22.0087	17.5765	15.0439	27.5789	20.205	21.5456	22.3719	21.2127	25.3226	23.8604	20.6406	24.7036	34.6197	32.7032	32.217	29.5284	32.1875	38.5694	28.5549	32.1149	42.6106	28.2467	41.109	30.406	40.0764	24.9923	28.2248
CODING	KNOWN	PARTIAL:SINGLE	chr19	ZNF880	XR_001753688.1	minor	17.175	0.202	-	33.3294	28.3533	6.64017	5.10729	3.87946	12.8836	2.50787	34.5529	2.10362	5.49155	3.51486	5.3349	45.0658	2.94795	65.0487	39.6791	29.552	29.9374	2.61729	22.0965	24.3592	29.1345	4.55115	29.9685	23.0754	3.32562	26.6009	16.3892	68.7159	3.64242	6.32008	8.61361	30.4866	30.6187	22.2267	22.2865	4.25891	30.8839	9.76235	14.0536	3.6325	28.7309	3.63965	2.98473	2.76308	22.425	11.8851	23.2404	24.8403	51.0502	3.04317	1.22497	2.99041	9.68983	4.01096	21.5524	4.1266	31.3027	3.30387	11.28	24.2532	3.62626	16.3597	3.09964	16.0306	5.4619	24.2657
CODING	KNOWN	PARTIAL:FULL:SINGLE	chr19	EIF3G	NM_003755.3	major	48.763	0.932	-	42.8134	43.1842	30.9875	35.9334	41.4489	45.3227	60.8488	51.8294	32.9568	37.3425	38.7846	45.0885	53.0499	36.2424	72.7926	45.5333	46.3363	60.7711	63.6875	57.2967	67.1294	50.5961	40.9604	46.6177	44.8396	62.189	45.2323	51.1828	64.177	42.7042	54.4077	71.6717	63.412	60.3766	32.7474	39.5269	53.2363	35.9607	49.8816	43.2662	55.3422	55.6027	56.536	29.9667	24.8677	36.7154	28.3145	39.7738	39.0691	39.9523	38.2381	42.2615	54.4024	36.9425	53.9538	64.4874	51.8301	60.7887	53.8058	56.1347	68.2038	59.7379	51.8058	46.347	55.7159	56.9362	46.9987
CODING	KNOWN	PARTIAL	chr19	CALM3	ENST00000486500.1	minor	31.451	0.14	-	33.3294	38.6041	38.8924	43.2295	35.3235	25.3071	31.1503	34.1511	20.6856	30.0662	32.7245	39.7536	34.5978	33.2944	29.0826	17.7797	31.5604	22.0497	29.0083	29.8046	27.1916	28.2449	45.9449	31.2492	17.3065	28.6003	43.6169	23.6435	26.4941	21.9801	22.2577	27.466	28.1696	26.9297	28.302	37.7048	41.7779	42.7298	22.1993	27.0019	20.2993	19.2666	19.4115	37.9658	41.2735	24.4037	26.2171	32.287	32.7988	39.12	32.681	37.5658	35.9999	28.4639	28.2061	38.1833	36.6442	28.927	29.0268	41.2716	31.891	46.378	31.461	45.0186	28.1512	22.3441	42.7842
CODING	KNOWN	PARTIAL:FULL	chr12	MARS	NM_004990.3	major	67.527	0.622	-	47.6909	38.1679	77.7848	33.927	41.2448	80.9827	116.286	80.5565	34.8851	32.4001	32.4821	47.842	89.9542	39.1903	91.3779	94.5359	77.6098	95.0109	123.885	39.9535	117.83	42.9233	33.5918	50.2037	131.372	46.2261	38.4475	45.2719	144.821	55.2643	70.3452	133.755	98.6545	95.9139	38.23	37.5646	50.1943	43.4349	46.0034	33.1602	31.1968	68.7851	78.1312	36.5331	29.185	29.6801	27.091	49.6003	37.1398	44.3914	25.9331	59.6152	74.5301	44.8155	198.348	68.8997	67.181	158.47	76.8149	68.7418	115.638	60.6921	89.7687	52.8415	107.327	82.0941	71.903
CODING	KNOWN	PARTIAL:SINGLE	chr11	NUP98	ENST00000359171.8	major	27.093	0.756	-	33.3294	35.5506	25.9283	16.2339	28.9938	23.2365	38.9379	33.1467	26.4706	26.3594	27.8764	18.7582	24.1297	30.6933	26.8455	22.9835	25.5352	27.4277	26.6092	21.3257	32.8566	31.9145	24.923	18.186	38.2841	33.5887	24.9855	25.1212	37.5773	20.9753	26.5169	27.3035	21.0967	27.2986	26.8202	24.8095	25.6548	31.8711	30.6244	21.791	17.0941	18.0835	20.6247	25.1911	21.932	19.7868	22.0224	24.6442	21.9462	26.3574	18.6559	20.6203	46.1213	26.647	34.9341	24.4373	25.4198	29.2065	30.6788	31.0532	35.3749	30.1552	37.7532	33.6532	34.798	19.696	25.7982
CODING	KNOWN	PARTIAL:FULL	chr10	RBM17	NM_001145547.1	major	21.309	0.518	-	36.0392	25.2998	20.2367	12.7682	15.9262	20.0156	36.2981	22.8009	22.614	21.6916	17.9379	13.9396	15.0811	24.2772	22.1992	11.4917	14.4891	15.2376	21.3746	15.5446	14.7288	17.6808	16.6876	26.6387	20.7154	21.9491	20.1392	27.2706	28.0775	20.3473	23.082	30.7164	27.8037	15.4938	22.8194	25.7906	19.3679	24.1149	22.4668	14.6853	24.5728	22.3087	30.0878	16.7145	16.5785	18.2478	20.9737	16.6894	15.4347	21.0859	13.6281	21.2328	27.4887	14.5348	21.6074	23.9282	18.8173	25.2937	25.959	24.6833	28.2731	19.2764	25.1688	23.1735	21.1134	20.8545	24.1379
CODING	KNOWN	FULL	chr8	PABPC1	ENST00000519004.5	minor	25.879	0.045	-	33.3294	23.3369	27.8255	11.6738	25.3186	29.9084	33.1302	31.0373	16.829	24.0255	13.211	20.4791	34.5978	26.3581	35.794	21.0321	27.2567	23.8424	24.6462	18.4994	31.7236	31.2473	17.7712	26.6387	32.2531	29.598	16.0467	21.3597	42.5384	17.8353	25.0055	25.5158	24.999	30.9876	17.9296	12.7551	18.9623	21.7175	27.1474	15.6327	9.40177	17.0695	16.0145	18.1472	15.3696	21.1059	11.7103	17.0014	16.6406	12.4851	12.305	25.7244	34.9647	26.647	41.6622	32.4134	40.1105	33.8181	35.5166	30.3897	57.7522	33.2089	44.8844	30.9964	46.1367	30.4542	32.1839
CODING	KNOWN	FULL:PARTIAL:SINGLE	chr8	ESCO2	ENST00000305188.12	major	43.022	0.647	-	50.9426	55.1798	20.8691	38.1222	52.8831	36.1201	31.9423	19.6871	68.7184	43.2459	63.1462	43.0234	27.6782	103.872	15.6599	32.5238	23.8137	17.2095	25.3005	43.5506	28.3246	49.1505	47.8954	55.3265	17.3065	49.2191	57.7251	42.0478	13.1943	66.9451	32.6995	14.6269	20.2431	18.6909	56.604	67.1397	71.0832	59.3705	21.5307	21.9489	23.5044	14.3654	5.33816	67.5743	113.632	18.2478	29.1884	69.0972	57.3979	61.0382	52.7923	55.9403	67.5142	22.4077	15.7851	52.9475	41.7612	10.3411	59.2336	56.7982	29.4791	34.9266	66.6973	64.502	89.1455	23.9993	54.2784
CODING	KNOWN	FULL:PARTIAL:SINGLE	chr5	SPDL1	ENST00000265295.8	major	38.608	0.721	-	43.0844	51.6902	26.2445	40.1287	60.8462	31.0587	35.5061	25.2116	59.9533	50.1104	35.0274	46.4653	30.1622	57.745	23.5758	28.8378	35.2902	27.0691	31.4075	40.3389	30.5906	42.5897	40.0935	40.7265	31.4664	31.9259	47.817	45.1376	17.522	48.8586	27.4786	16.4146	21.7064	21.3962	60.0121	59.0101	66.6215	56.55	26.6124	25.7387	24.3591	28.7309	18.9262	58.5007	73.3944	26.8221	33.2083	40.0858	33.5223	34.9583	51.0723	33.4825	66.594	28.4639	24.5833	37.6742	34.4984	17.0488	46.7261	45.3855	34.4369	31.1095	46.1428	44.4282	68.0321	24.9923	41.507
CODING	KNOWN	FULL	chr5	NDUFA2	NM_001185012.1	minor	35.475	0.058	-	33.3294	45.3652	25.9283	30.8261	42.4699	30.1384	24.1547	27.9236	41.7219	31.851	42.7843	75.7211	31.759	31.5604	35.2777	36.8603	27.974	35.1361	35.5516	52.0295	39.6545	49.0393	33.1584	48.923	27.0087	42.9004	32.955	41.6448	32.5107	39.8154	32.2874	27.6286	28.1696	38.7344	45.6389	46.3951	36.4035	41.4606	34.6363	25.7387	36.966	27.0408	24.2644	33.9065	23.1408	19.1272	23.2458	31.0392	29.6636	19.4213	53.4539	46.1405	40.7155	36.3369	22.7719	43.4441	25.915	31.5822	47.3161	44.8547	30.819	43.8968	28.1052	39.4097	24.8278	31.1163	35.2491
CODING	KNOWN	FULL:PARTIAL	chr20	NSFL1C	ENST00000216879.8	major	41.307	0.825	-	36.5811	29.6619	30.0389	31.3733	31.444	32.6691	35.5061	22.7005	29.626	28.8306	51.9956	50.5955	33.8881	43.1787	42.5054	32.7406	33.2818	40.3348	34.0248	50.3594	41.6372	34.2497	35.9758	43.0318	49.0351	45.8935	50.7248	46.6153	54.8883	49.8635	44.1032	45.5059	38.4131	41.4397	38.6745	33.4998	35.1867	39.0632	32.0954	40.5818	36.5387	36.1671	45.3744	27.4595	29.185	20.4463	19.2259	39.9298	36.8986	33.571	37.4442	40.6282	59.6931	30.8863	55.1183	61.0933	50.6746	51.1464	58.1717	56.2674	47.9705	57.2567	54.9519	45.0186	68.4231	33.268	72.9247
CODING	KNOWN	FULL	chr2	SP140	NM_001005176.2	major	34.958	0.285	-	33.3294	31.8429	42.6868	46.8776	26.952	47.6233	28.1145	37.5662	28.5742	64.5257	39.633	85.5305	42.7593	41.7915	22.0271	26.2359	57.5259	17.2095	30.5351	26.7213	22.0932	35.1393	37.2761	28.944	28.0575	20.2863	35.2166	40.3014	22.272	35.9218	31.3256	40.9553	40.9739	23.7325	41.6381	41.3491	40.1554	46.5374	55.0971	22.5805	46.3678	40.0542	57.2639	33.6678	49.9082	27.2618	36.8787	35.4065	34.0046	50.7727	35.7241	23.4786	28.2938	36.9425	22.2543	36.3166	37.7996	28.3681	23.4811	26.4085	22.3773	33.2089	19.9253	24.3543	21.8954	30.6198	11.2388
CODING	KNOWN	FULL	chr2	METTL5	NM_001293186.1	minor	39.397	0.279	-	33.3294	26.3904	36.9952	31.9205	21.6433	37.5005	38.542	37.4658	38.0405	35.0086	30.5429	33.9024	30.1622	40.4042	36.4823	38.5949	31.2734	43.7409	40.568	42.009	35.1225	27.6889	39.66	42.2633	39.8574	35.5841	43.0784	43.3912	47.0772	38.4338	34.4857	42.2554	42.9251	43.1612	34.8219	41.2089	37.6203	47.1015	32.6303	42.7925	34.4019	33.97	28.6319	39.5178	38.8558	29.0206	28.3145	41.4895	40.7573	31.6289	33.8718	38.7907	59.348	30.8863	58.4823	59.0569	44.5673	48.4912	54.9858	56.2674	40.6007	53.0579	44.6746	50.6275	42.0313	38.0678	43.5505
CODING	KNOWN	FULL	chr19	PSENEN	NM_172341.2	minor	41.247	0.358	-	33.3294	36.6412	35.4142	41.7703	37.5695	50.3841	38.9379	46.5058	35.0604	37.4798	41.9359	24.7815	42.5819	27.2251	37.1707	51.8213	52.505	50.9115	49.7286	38.2835	51.8341	41.1441	44.2112	45.8493	54.804	49.5517	43.1861	33.9875	38.844	44.337	42.4545	58.8326	39.3886	39.9641	48.8988	50.1796	47.9634	45.6913	35.0375	35.213	37.1797	43.9413	52.6537	37.3688	44.7274	50.3463	39.85	47.2606	33.7634	35.5132	45.2506	25.7244	39.2203	42.9986	42.4385	37.1651	41.431	48.631	33.2747	41.8024	38.5908	34.7358	25.1688	41.3285	26.7828	43.0332	31.9285
CODING	KNOWN	FULL:SINGLE:PARTIAL	chr17	MED11	NM_001001683.3	major	37.106	0.948	-	34.4133	33.5877	36.9952	23.7124	32.4649	37.5005	27.3225	22.8009	28.7495	32.2628	42.0571	33.7303	40.4528	36.7626	29.5989	25.3686	30.9865	34.2398	38.387	59.2237	33.7063	29.9129	40.7436	33.8107	31.4664	39.9074	56.2173	47.5557	36.944	46.5978	42.4545	44.6932	45.9737	22.3799	32.3028	27.3325	43.4003	38.9222	27.4148	41.2135	34.8293	26.0268	28.3893	25.5493	26.422	23.7441	22.1971	37.1222	32.5576	33.0161	30.0347	40.2199	33.6996	36.3369	44.6381	48.3655	39.9455	41.3643	56.5197	61.4429	41.1367	39.1254	49.4986	47.823	57.4754	38.0678	46.9987
CODING	KNOWN	FULL:PARTIAL:SINGLE	chr14	AP5M1	NM_018229.3	minor	40.186	0.375	-	40.9166	47.3282	31.3037	35.2038	60.8462	36.3502	32.7343	31.3387	38.7418	39.1273	43.3903	55.4141	40.0979	33.6413	31.3197	41.6305	42.0327	38.0043	46.0207	36.3564	42.4869	42.9233	52.4466	42.7756	72.1105	34.919	35.6474	32.7785	40.4273	50.7427	38.8822	36.2422	30.7304	40.0871	45.9352	41.2089	44.7185	43.576	33.9676	35.0551	33.9746	41.4062	32.9995	45.1291	45.4182	39.7934	38.9761	41.1776	36.8986	35.2357	31.0932	29.6034	39.1053	50.266	36.8749	38.8621	39.1201	34.7963	41.5343	32.6457	40.0647	36.6443	46.3525	35.2769	55.9114	30.2887	43.5505
CODING	KNOWN	FULL:SINGLE:PARTIAL	chr12	NCKAP1L	NM_005337.4	minor	45.427	0.363	-	43.0844	49.073	31.6199	38.3047	54.7208	43.9423	32.2063	31.1378	35.5863	50.3849	42.5419	59.8885	41.1625	27.7454	35.2777	43.7987	51.2139	33.5227	34.0248	42.5229	43.3367	51.7081	78.6699	47.3862	60.8351	48.8866	45.6631	42.3165	37.1551	62.1723	38.8822	29.4163	35.4864	31.3565	53.3441	52.9829	54.3518	64.0242	41.4566	46.2664	46.7952	50.5325	49.9846	51.6955	67.8682	55.6228	62.3967	49.1323	47.51	37.4553	51.6015	25.7244	40.7155	39.365	41.921	40.7289	49.189	27.5296	48.2601	34.5036	38.9928	51.5311	53.4837	41.1809	63.3402	36.5782	52.4904
CODING	KNOWN	FULL	chr11	RAB30	NM_001286060.1	major	28.764	0.475	-	33.3294	22.0283	23.3987	32.8326	6.12546	32.209	18.215	27.0196	18.0561	51.0714	34.3001	14.6279	28.0331	26.3581	25.813	19.5143	17.2147	23.1253	20.9383	24.5374	24.3592	46.5929	48.7623	26.8948	24.3865	34.919	33.0627	18.1356	16.8887	55.2643	26.929	23.403	29.2671	15.1249	21.0413	40.2278	26.7703	29.8968	30.8918	38.3711	41.0259	31.942	42.7053	22.2064	25.3858	25.9426	32.8587	36.8103	33.5223	26.08	26.5946	26.9493	30.1341	22.4077	23.16	37.6742	25.915	11.459	31.5047	25.4796	16.7495	26.1472	37.7532	44.7234	55.7159	19.3649	37.037
CODING	KNOWN	FULL:PARTIAL	chr11	CD44	ENST00000263398.10	major	70.485	0.786	-	50.6716	42.3118	42.0544	57.2746	114.954	48.7736	75.104	61.1707	41.5466	43.9324	31.3913	96.8887	59.9695	24.4506	56.1002	40.3295	103.575	69.5551	47.9837	30.7038	79.0257	44.1465	92.7568	19.979	118.786	63.8518	41.1399	90.5438	136.376	63.6795	77.4897	79.4727	108.288	75.0096	63.2721	30.8366	58.1037	62.8961	77.8314	90.1643	116.24	155.823	100.697	39.1597	27.4581	76.0691	75.3304	37.2782	45.3395	32.7387	35.1949	45.1197	33.8146	89.0254	119.941	70.0876	83.8525	80.3529	65.4874	67.1493	107.867	104.78	106.967	63.026	95.4013	116.521	119.413
CODING	KNOWN	FULL:PARTIAL	chr1	CD46	NM_153826.3	major	35.717	0.455	-	35.4972	35.5506	29.0903	35.5686	49.0037	39.8011	28.9065	23.2027	33.4827	36.7934	35.0274	40.2699	35.6623	28.439	32.0081	43.1483	35.864	37.8251	39.2594	31.3462	45.6027	39.2537	48.1122	40.2142	72.635	24.9421	29.0779	23.5092	36.3107	42.0762	39.2944	40.7927	29.1451	39.5952	37.4891	27.6128	34.5783	41.7427	29.6883	35.5288	37.1797	47.3214	68.6681	40.7117	44.7274	43.7507	36.0048	31.819	27.0108	23.3055	30.6963	21.0287	19.7827	35.1256	45.285	20.8735	30.8669	33.8181	25.487	21.3657	34.3029	27.2924	37.9629	25.0923	41.0539	42.0401	37.5479
NON-CODING	KNOWN	SINGLE:PARTIAL	chr14	PSMA3-AS1	NR_029434.1	major	13.555	0.955	-	19.5099	10.687	23.7149	11.8562	10.2091	16.7947	23.3628	14.2631	9.64161	14.1407	10.5446	9.12096	15.0811	9.01724	11.7019	14.3105	9.46811	19.0022	23.1194	9.50663	12.4628	18.5704	12.7866	15.8808	22.0265	14.9653	37.3705	22.7031	36.8385	16.4537	24.0438	22.5904	28.1696	30.2498	19.4113	22.2865	10.4445	25.102	28.0835	9.15854	13.0343	20.2806	14.8013	9.31236	11.225	25.5029	14.1572	10.6063	8.44086	17.4791	7.27714	1.42913	1.15016	4.84492	2.97587	1.52733	4.45673	3.07437	2.71389	1.45977	1.87594	3.24455	2.72662	3.09964	1.75945	2.6482	2.42657
NON-CODING	KNOWN	PARTIAL:SINGLE	chr22	IGLV2-14	ENST00000390312.2	major	21.436	0.923	-	33.0585	0	15.4937	4.92488	0.408364	0	188.09	0.100444	0	1.09831	23.7556	0.344187	109.116	0.867043	45.0867	1.08413	0	4.66091	1.30865	30.4469	0	5.11521	1.51705	16.9053	8.39104	0	5.06171	1.0747	8.76101	188.778	3.16004	129.367	18.5358	28.6512	9.33522	47.2361	0.40561	3.80761	2.13969	1.42115	27.9916	17.7455	0.485287	0.596946	11.3977	85.5228	0	53.6556	1.20584	10.8204	169.756	2.24578	19.5527	29.6751	0	6.27904	17.4968	0	6.37174	5.70636	0.133996	7.63423	0.20974	21.1071	0.195495	0	0.893998
CODING	KNOWN	SINGLE:PARTIAL:FULL	chr9	RAB14	NM_016322.3	major	10.129	1	-	11.6518	8.28788	10.1184	6.20171	6.94219	7.59212	15.9712	11.0489	7.53799	12.2187	9.93856	13.4233	11.8874	7.80338	10.3252	9.75714	11.4765	5.91577	11.3416	7.06574	11.6131	9.45202	13.0033	7.68424	11.7999	8.31404	9.80034	7.92594	9.711	11.0529	9.34273	9.91377	9.99959	7.25502	9.33522	9.53132	12.4725	9.44851	10.0298	10.5797	11.1112	7.43622	5.33816	9.31236	8.98002	8.35441	11.8851	10.4504	9.88787	5.27148	5.6894	6.9415	13.9169	9.08422	12.9386	11.5398	12.2147	9.08337	11.9175	11.4127	11.2556	13.169	15.9402	14.0222	15.2486	9.59971	11.8774
CODING	KNOWN	SINGLE:FULL	chr6	SERPINB9	NM_004155.5	minor	3.76	0.148	-	2.43874	0.436204	0.632397	2.91845	1.22509	4.14116	2.50787	0.502222	0.525906	1.51018	2.78764	4.13024	3.54849	1.04045	3.95799	1.51778	1.00419	3.58532	8.72431	1.54162	3.6822	1.668	1.51705	2.04913	2.09776	5.32099	2.26162	2.41808	10.2388	4.14482	4.94615	2.60033	6.09731	1.96746	0.592713	1.2615	2.83927	1.12818	1.06985	4.89508	2.56412	3.04209	3.15437	2.62656	2.245	0.219853	0.174781	3.43147	0.241167	0.554893	1.1908	7.75815	2.41533	0.605615	9.44515	11.0307	4.78685	2.5154	9.67561	11.28	4.68985	15.841	11.326	2.06643	12.7071	2.48268	12.3883
CODING	KNOWN	SINGLE:PARTIAL:FULL	chr15	NIPA2	ENST00000398013.7	minor	4.197	0.342	-	5.96136	4.58014	2.84579	1.45922	2.04182	5.06142	8.97552	3.31467	1.92832	2.88306	3.27245	2.06512	5.85501	2.0809	6.71137	6.72159	4.87751	5.91577	5.6708	2.31242	6.51467	3.11361	3.0341	4.61054	8.91548	4.3233	2.5847	2.68676	5.27772	3.51682	3.29743	5.20067	4.87785	4.05789	2.07449	4.62549	2.94067	2.67943	3.61073	4.26346	1.92309	3.3801	3.8823	1.0745	2.245	0.659559	2.79649	2.49561	2.65284	1.66468	1.45543	1.83746	8.74119	1.81684	8.92761	4.7517	6.43749	7.2667	5.19179	5.57366	5.76182	4.00797	9.22856	4.87086	7.0378	3.80678	4.98084
CODING	KNOWN	SINGLE:PARTIAL:FULL	chr14	SPTLC2	ENST00000216484.6	major	10.689	1	-	11.9227	11.7775	7.27257	5.28969	9.59655	6.67187	32.0743	13.0578	4.90846	9.06105	7.75692	9.12096	13.8391	14.3929	8.77641	7.58889	4.87751	6.99137	13.7408	14.7738	13.3126	16.124	10.1859	10.2457	11.0132	10.3094	15.5082	13.5681	13.9332	12.6857	7.9688	7.96352	8.78013	8.11579	9.4834	6.30749	13.1823	16.7817	4.54685	4.42137	6.19662	7.09821	3.8823	8.35724	9.84348	5.05662	3.67039	7.33086	7.95853	8.3234	8.07101	12.0455	14.492	10.2954	10.3509	12.7278	16.8365	9.92184	12.0355	28.001	12.9976	10.4971	18.0376	9.29892	15.0531	7.44805	12.3883
CODING	KNOWN	SINGLE:PARTIAL	chr12	CTDSP2	NM_005730.3	minor	1.021	0.446	-	0.541942	0.436204	0.948596	0.547209	0.816728	1.15032	1.31993	1.40622	0.525906	0.96102	0.484808	1.72094	1.24197	1.04045	1.54878	0.433651	0.717281	1.61339	1.52675	1.79855	0.849739	0.333601	0.216721	0.512283	1.83554	0.665123	0.969264	1.61206	1.58332	1.00481	0.824358	1.62521	1.95114	0.737799	0.889069	1.40166	0.912623	0.846135	1.60477	0.78953	1.28206	0.507015	0.242644	0.238778	0.69077	0.219853	0.349561	0.779879	0.482335	0.554893	0	1.22497	2.1853	0.605615	0.9057	0.678815	2.47596	0.558977	1.41594	1.19435	0.803974	1.52685	1.46818	2.21403	1.56396	0.662049	1.66028
CODING	KNOWN	PARTIAL	chr7	HNRNPA2B1	XR_001744671.1	minor	33.867	0.018	-	33.0585	26.1723	33.8332	27.7253	34.9151	45.7828	39.0699	35.6578	48.0328	43.7951	35.8758	31.321	29.8073	46.3001	28.5664	39.8959	40.885	35.4946	38.6051	33.7871	29.1744	35.0281	32.2915	26.1264	50.084	27.27	44.5862	33.9875	29.6608	37.429	33.7987	24.0531	39.2667	31.4794	33.3401	32.6588	37.5189	39.0632	30.3569	36.6342	29.2737	40.0542	43.6758	27.5789	30.3939	17.8081	26.3919	46.6367	38.828	48.8306	19.3175	20.4162	28.1788	46.6323	26.0065	25.6253	29.3814	27.3899	28.0829	30.9205	31.757	25.5747	36.9142	34.2436	36.362	34.261	26.1814
CODING	KNOWN	PARTIAL:SINGLE	chr6	IRF4	ENST00000380956.8	major	43.741	1	-	33.0585	17.4482	30.0389	8.57295	26.7478	32.4391	35.9021	24.0062	21.7375	22.2408	31.5125	19.9628	46.4852	40.0574	44.3983	35.993	39.1635	46.9676	49.5105	31.0892	43.6199	37.2521	23.8394	34.3229	38.0219	63.1867	55.0327	60.9895	46.5495	74.4812	86.4202	101.413	80.8503	14.756	28.4502	18.6421	20.9903	23.5508	13.908	40.8976	43.8037	38.1951	96.8148	13.6104	10.0162	8.35441	7.34078	23.3964	25.0814	23.8604	19.9791	58.1861	64.0637	52.6885	80.3485	57.5295	71.8028	52.8233	70.0892	51.8881	72.4917	53.2488	75.0869	54.0223	98.5293	80.1079	82.7586
CODING	KNOWN	PARTIAL	chr20	RBM39	ENST00000463004.5	minor	23.353	0.074	-	33.0585	17.2301	46.165	22.9828	18.5806	32.8992	39.9939	23.9058	17.3549	29.1052	16.9683	19.4466	22.1781	24.9708	21.1666	20.3816	13.9152	33.3434	42.0948	10.149	28.3246	23.1297	10.4026	21.0036	31.4664	22.9467	31.6626	34.9279	49.3994	22.2313	27.4786	44.0432	43.047	32.5861	31.7101	29.7153	29.1025	35.8197	57.5043	23.2122	25.4275	34.815	34.4554	19.6992	13.2973	37.5949	26.2171	17.0014	14.47	36.3455	7.9387	7.55398	12.8817	9.08422	13.1973	7.63666	10.0689	11.459	7.31571	8.89131	13.6676	9.54279	11.326	10.1845	12.7071	7.61356	8.68455
CODING	KNOWN	PARTIAL	chr17	SRSF2	NM_001195427.1	major	20.471	0.508	-	33.0585	20.9378	16.1261	8.93775	20.8266	17.2548	27.5865	18.7831	25.2435	16.4746	22.4224	15.4884	15.7908	28.439	17.5528	15.8283	14.9194	12.3693	13.0865	14.7738	14.7288	24.4641	14.9538	29.2001	14.6843	22.9467	14.0005	21.2254	14.7776	20.2217	14.0141	8.77613	12.5605	14.51	20.004	20.4643	15.9202	19.3201	18.4549	13.422	14.7437	11.4923	9.22046	21.8482	18.1327	13.1912	14.6816	17.4693	19.2934	13.3174	18.5236	29.3993	46.0062	16.3516	10.2215	36.3166	21.4583	15.5116	39.7644	42.9968	30.551	27.8649	36.4948	37.4909	43.7908	15.7237	25.1596
CODING	KNOWN	PARTIAL:FULL:SINGLE	chr12	SLC38A1	NM_001278387.1	minor	50.673	0.219	-	46.878	46.2377	61.9749	32.2853	39.8155	56.1357	85.9274	56.1485	29.2754	48.3256	32.9669	50.7676	80.1959	46.3001	61.9511	72.6365	65.7029	63.9979	68.9221	31.2177	75.6268	51.5969	37.4928	41.751	104.888	38.2446	33.6012	35.1966	78.3213	36.6754	52.3468	59.3201	60.3634	56.1957	39.119	32.2383	43.7045	46.8195	49.213	25.8966	33.7609	48.3355	41.4921	36.1749	32.6389	33.8574	38.8013	41.4895	39.5515	51.8825	21.1699	39.199	40.2555	36.9425	96.1336	46.3291	57.9374	85.6632	53.9238	47.6415	80.3974	48.4774	69.6337	46.7898	63.3402	45.5159	41.507
CODING	KNOWN	PARTIAL	chr1	YBX1	ENST00000321358.11	minor	30.513	0.267	-	33.0585	26.6085	21.1853	14.2274	29.6064	32.4391	39.3339	37.6667	42.5984	33.773	27.3916	25.2977	24.3072	40.0574	32.6964	25.5854	24.2441	25.2765	25.7367	23.2527	20.677	32.4705	26.0066	28.6878	30.6797	44.8958	33.9242	33.3158	31.983	29.7674	24.1812	23.7281	25.7307	34.3077	30.9692	27.8931	32.1446	29.3327	34.2351	17.8434	17.5215	22.1397	16.0145	22.4452	21.4139	23.5243	19.2259	26.5159	24.8403	16.0919	25.2715	32.4617	51.412	18.1684	30.2762	44.6321	33.508	46.1156	43.6582	50.0302	42.3426	34.354	43.6259	49.4466	43.2043	29.7922	39.2082
CODING	KNOWN	FULL:PARTIAL:SINGLE	chr9	PDCL	NM_005388.4	major	36.181	0.968	-	35.4972	46.2377	30.9875	33.015	45.7368	30.3685	36.0341	23.6045	52.4153	48.3256	44.9659	50.4234	35.6623	56.878	34.2452	30.1387	30.9865	26.1728	30.0989	41.3667	23.5094	46.3705	44.6446	36.1159	47.4618	36.9143	39.2014	31.9724	29.2386	36.9266	35.7222	22.1028	29.2671	31.9713	44.7498	39.5269	47.4564	32.5762	31.8279	30.16	27.7779	27.7168	29.3599	39.3984	42.6551	25.2831	35.3057	33.3788	39.3103	43.5591	40.355	26.3369	40.7155	28.4639	24.5833	34.2801	34.6634	24.036	45.5462	36.8923	31.623	34.9266	44.6746	38.8193	52.0016	25.9854	35.6322
CODING	KNOWN	FULL:SINGLE	chr9	CBWD1	ENST00000382389.5	minor	23.687	0.14	-	33.0585	31.4067	10.7508	27.5429	16.5387	15.1842	27.8505	17.4773	25.5941	25.1238	18.9075	45.0885	17.3876	22.0229	19.7899	18.8638	17.2147	17.0303	24.21	32.3739	30.8738	21.7952	17.5544	29.4563	32.2531	23.6119	21.6469	36.5399	21.7442	25.6225	20.0594	24.3781	17.5603	19.7976	33.3401	35.1818	21.5987	26.5122	9.36116	14.6853	17.3078	21.6326	17.9556	27.5789	20.205	27.0419	22.5467	18.8731	24.1167	27.4672	26.7269	24.0911	32.0894	19.9853	31.8289	23.7585	17.0016	25.7129	30.5608	36.8923	17.4194	23.0936	15.5208	28.6348	19.5495	21.5166	20.9451
CODING	KNOWN	FULL	chr7	STARD3NL	NM_032016.3	major	36.769	0.532	-	33.0585	41.2213	39.2086	45.0536	31.2398	27.1476	23.4948	34.9547	40.8454	44.3442	30.6641	48.1862	37.614	26.8783	27.3617	25.8022	47.1971	43.2031	22.247	32.6309	43.0534	30.5801	42.6941	28.1756	62.4084	38.2446	30.478	34.6592	46.9717	38.057	26.1047	33.6418	31.4621	19.7976	37.4891	27.1923	49.0788	45.6913	21.7981	29.6863	31.1968	32.28	34.698	32.5932	39.0285	36.2757	34.9561	50.5361	39.5515	42.7268	43.9275	31.6451	30.1341	47.8436	61.5876	33.9407	46.383	61.3477	33.9826	32.3803	41.2707	36.6443	37.3337	30.1108	36.9485	33.4335	31.1622
CODING	KNOWN	FULL:PARTIAL	chr7	PPIA	NM_001300981.1	minor	48.248	0.044	-	65.846	64.7763	57.5481	63.1115	47.9828	56.1357	78.7998	67.0969	50.6623	47.2273	37.815	47.6699	60.3243	80.9818	53.5189	48.3521	56.9521	36.9288	46.8932	46.3769	42.4869	37.4745	33.3751	43.544	47.9863	36.5818	44.1554	46.7496	44.5439	31.0234	42.3171	38.5175	52.4369	54.7201	51.2696	29.435	49.2816	45.5503	51.3527	34.2656	38.2481	34.9841	41.0068	35.3392	37.8197	38.2544	35.3057	38.9939	59.3272	61.3157	30.564	71.2524	49.5717	57.5334	54.9889	60.7539	43.0817	46.1156	53.6878	48.0396	60.7001	45.4237	40.2701	56.3839	37.7304	47.3365	36.5262
CODING	KNOWN	FULL:PARTIAL	chr7	BPGM	NM_001724.4	major	32.894	0.818	-	34.9553	36.8593	30.0389	40.6759	51.658	33.5894	23.6267	19.0845	24.8929	28.8306	28.3613	76.5816	31.2267	25.4911	25.2967	28.8378	36.2944	25.635	31.1894	36.228	27.1916	22.24	40.0935	32.2738	36.1864	29.9305	40.4937	23.2405	48.7661	46.0954	52.2094	26.8159	24.7551	31.1105	35.8591	34.9014	37.6203	35.2556	23.1354	27.6335	33.7609	35.1531	21.3526	23.2809	68.0409	29.9	25.3432	32.5989	42.6866	38.8425	25.0069	20.4162	24.1533	27.8583	38.8157	25.1161	36.9743	21.3809	37.0505	31.7168	21.8413	23.857	49.9181	27.0112	37.9259	22.8407	35.8876
CODING	KNOWN	FULL:SINGLE:PARTIAL	chr5	THG1L	NM_017872.4	minor	34.936	0.4	-	37.665	41.4394	41.422	58.0042	32.6691	34.0495	23.8907	31.8409	46.6303	40.912	43.9963	33.9024	30.1622	34.6817	30.9756	36.6435	33.5687	30.8337	29.0083	37.6411	35.4058	39.3649	54.6138	47.8984	33.5642	26.9375	32.955	30.8977	25.2275	45.593	39.7066	28.1161	30.8524	37.0129	34.5255	31.6776	39.547	34.5505	27.816	30.7917	27.1369	28.8999	27.6614	35.578	40.7555	30.9993	31.8101	42.1134	36.4163	31.6289	38.2381	16.3329	41.0606	28.4639	31.9583	30.0375	29.8766	31.7219	37.4045	35.8306	31.221	32.8272	34.3974	31.882	47.3097	36.4127	35.7599
CODING	KNOWN	FULL:SINGLE:PARTIAL	chr3	NMD3	ENST00000351193.6	major	34.291	0.494	-	37.665	35.3325	29.0903	40.3111	41.6531	32.8992	22.9668	21.9973	34.7098	41.3239	41.2087	36.1396	34.4203	30.6933	25.813	33.8248	28.4043	25.0972	26.1729	35.0718	33.7063	39.9209	56.3476	31.7615	40.6441	25.6072	35.7551	29.42	48.8717	44.2114	22.2577	25.1907	30.8524	47.9569	34.97	37.0039	37.5189	39.3453	47.3407	39.9502	36.1113	39.0402	31.301	38.6821	46.9724	34.2971	43.5204	56.1513	32.5576	37.7327	31.8871	19.8037	28.0638	33.9144	28.2061	27.8314	33.1778	21.1014	26.6669	25.2142	22.1093	30.1552	39.6409	30.2584	39.0989	29.2957	31.2899
CODING	KNOWN	FULL	chr2	2024-09-02	NM_001321035.1	minor	28.337	0.09	-	33.0585	24.2093	25.2959	29.0021	25.9311	38.6508	30.6224	22.2987	21.2115	35.695	26.9068	25.4698	40.2754	35.5487	22.5433	19.5143	22.3792	26.3521	32.7162	43.2937	31.1571	27.9113	33.5918	29.4563	32.7775	26.6049	22.1854	29.1513	29.2386	35.4194	28.303	24.5407	28.9013	16.9694	46.5279	28.0333	30.218	34.9736	27.816	32.2128	30.5557	26.5338	41.2494	30.683	30.5666	25.9426	25.3432	39.3059	24.1167	23.8604	23.8161	23.0703	32.7794	20.5909	23.6776	20.5341	27.0705	20.9616	18.5253	22.56	18.0894	19.849	29.9928	23.0259	43.3998	29.4612	26.0536
CODING	KNOWN	FULL:PARTIAL	chr14	SRSF5	ENST00000557154.5	minor	53.486	0.124	-	37.936	47.1101	60.0777	32.8326	49.6162	79.6023	33.1302	32.0418	53.2918	77.4308	68.6003	49.2187	59.4372	50.2885	64.8766	76.3226	61.8296	60.054	47.5475	44.4499	66.5629	61.1601	73.902	59.1687	56.6395	55.8703	58.9097	53.1978	46.8661	53.0035	70.2079	57.2074	60.7292	58.2861	49.1951	47.6566	40.7638	55.9859	63.9234	39.1607	43.59	37.8571	43.9185	34.5035	38.3378	45.0699	52.2594	52.5638	46.7865	42.7268	32.5487	29.6034	52.3321	67.2232	57.3179	50.0626	58.1025	71.1298	57.1097	56.2674	60.8341	44.8511	58.5175	59.4836	56.6934	71.5013	48.2759
CODING	KNOWN	FULL:PARTIAL	chr14	MNAT1	ENST00000261245.8	major	62.927	0.697	-	58.8007	68.0479	59.7615	73.1436	59.6211	64.8781	72.0682	74.6303	57.4991	65.7613	56.1165	73.1397	71.6795	72.1379	63.672	75.8889	59.5343	64.715	76.7739	58.5814	71.0948	56.8233	63.4994	51.2283	95.7103	55.2052	69.0332	62.3328	64.2826	58.9067	53.7207	58.345	63.2901	67.8775	58.234	67.7004	75.1393	60.4987	50.2828	54.4775	66.4534	55.9407	48.5287	65.6641	81.5109	53.6441	54.182	79.0797	58.1214	76.0204	61.5249	37.7699	73.0349	81.1524	73.6204	58.5478	53.1506	73.226	52.6259	52.6843	52.1243	57.6384	49.9181	57.4172	52.3925	56.9362	49.0422
CODING	KNOWN	FULL	chr12	SLC38A1	NM_030674.3	minor	65.331	0.283	-	33.0585	48.8549	86.006	58.5514	48.3911	90.1852	102.163	76.5387	41.3713	52.5815	40.4814	58.6839	88.18	36.2424	62.6395	96.7041	97.2633	90.1707	106.655	33.0163	101.685	48.8169	35.3256	38.9335	147.892	34.919	51.1556	44.6002	118.432	64.1819	68.4217	97.5125	97.557	87.921	46.9725	52.9829	62.8696	55.4219	65.6619	51.4773	73.291	111.374	94.8736	65.7834	66.832	66.8353	63.6201	76.2721	42.6866	71.3038	32.5487	33.2784	28.1788	50.8716	118	40.3895	65.6954	97.6812	44.1302	47.5088	64.3179	35.8809	53.274	37.4909	63.5357	69.5151	41.507
CODING	KNOWN	FULL:PARTIAL:SINGLE	chr12	GLIPR1	ENST00000266659.7	major	46.857	0.563	-	40.1037	60.1962	50.908	55.0857	65.1341	23.0064	40.5218	27.3209	31.3791	36.6561	58.4193	151.786	50.3886	51.6757	40.9566	45.7502	51.0704	38.9007	33.1524	55.8836	35.1225	35.4729	40.9604	55.5827	92.8259	50.8819	46.3093	49.1677	21.8497	41.825	38.3327	23.7281	33.5352	20.5354	65.6429	54.1042	42.1835	66.8447	30.7581	37.8974	52.7781	45.2934	17.9556	42.025	55.2616	32.3184	35.6552	55.6833	83.6851	79.6272	51.9985	25.5202	41.7507	42.9986	24.4539	57.8689	53.6458	16.6296	47.5521	46.1817	42.0747	64.5093	46.3525	41.1809	72.724	24.8268	46.9987
CODING	KNOWN	FULL	chr12	COPZ1	ENST00000548753.1	minor	35.8	0.108	-	33.0585	37.5136	40.7896	35.3862	36.5486	26.4574	30.7544	33.448	31.905	33.3611	38.421	29.0838	48.6143	42.6585	39.5799	38.1613	30.9865	46.9676	31.8437	32.2455	35.9723	37.4745	47.8954	40.7265	43.5285	40.2399	33.1704	26.3302	28.183	40.9458	36.1344	40.4677	30.7304	27.5445	35.7109	39.1064	29.7109	35.5377	27.816	27.3177	27.5643	32.449	29.8452	31.7575	31.0847	33.1978	43.1708	34.7826	34.9693	29.6868	25.5361	25.9285	44.7411	60.5615	46.3201	39.541	37.7996	34.6566	35.2806	34.3709	34.8389	42.37	32.5097	35.4245	39.2944	39.2264	39.3359
CODING	KNOWN	FULL:PARTIAL	chr10	FAM204A	ENST00000369183.8	major	71.128	0.644	-	57.7169	67.8298	89.168	71.502	71.8721	73.3905	83.5516	84.5743	62.0569	82.6478	63.631	89.8328	72.744	62.6005	68.8346	74.3711	65.9898	79.9525	78.7369	71.8136	86.1069	66.3865	73.6853	78.8915	106.986	64.5169	61.1713	59.9147	89.5101	57.9019	75.7036	79.4727	85.2404	86.4455	60.3085	78.0727	69.8664	64.7293	74.4881	48.7929	55.9832	64.8979	67.6976	68.2906	63.5509	69.0338	68.6888	68.0054	64.6329	81.2918	62.7157	36.1366	71.1947	83.5748	88.241	64.6571	79.3957	94.3273	58.8796	60.2486	67.5338	54.0122	59.1467	63.026	70.9645	77.1287	61.3027
NON-CODING	KNOWN	SINGLE:PARTIAL	chr1	RP11-31F15.1	ENST00000428411.5	minor	1.288	0.267	-	0.270971	1.09051	0.632397	1.09442	0	1.84051	2.24388	2.61156	0.175302	0.823732	0.484808	1.03256	2.83879	0.693634	1.89295	3.03556	1.43456	2.86825	2.18108	1.67008	1.98272	1.112	0.216721	1.53685	3.9333	0.997685	0.646176	0.940366	2.11109	1.25601	1.09914	3.25042	3.65839	1.35263	0.740891	1.40166	0.608415	1.41023	2.00596	1.57906	0.641029	1.18304	1.69851	0.238778	0.172693	1.75882	0.174781	0.623903	1.447	0.277447	0.926181	0	0.575078	0.605615	3.10526	0.509111	0.495192	3.07437	0.943962	1.59247	1.47395	0.763423	0.62922	1.03321	0.195495	0.993073	0.383142
NON-CODING	KNOWN	PARTIAL	chr8	RP11-205M5.3	ENST00000622942.1	major	25.261	1	-	32.7875	20.2835	35.098	32.8326	1.63346	43.022	44.8776	40.1778	21.3868	43.5205	6.90851	6.36746	34.7752	10.2311	33.0406	21.0321	15.7802	19.54	34.6791	15.6731	15.5785	14.5672	23.4059	14.8562	47.1996	16.9606	28.4317	35.1966	35.6774	22.9849	16.6246	32.5042	29.9988	21.888	22.0785	32.3784	19.4693	17.0637	40.1193	44.8453	35.8977	49.6875	35.426	29.8473	18.8235	48.1478	67.8149	13.4139	11.0937	14.7047	20.5083	11.8414	15.1821	22.4077	46.3201	11.7096	17.1666	42.4822	11.0916	4.77742	23.4493	24.2387	15.311	17.1218	10.1657	18.5374	9.83397
CODING	KNOWN	SINGLE:FULL	chr6	TMEM30A	ENST00000370050.9	minor	1.135	0.074	-	2.98068	1.74482	0.316199	0.182403	2.04182	1.84051	1.8479	0.703111	1.22711	1.09831	0.363606	1.72094	1.24197	0.693634	2.40921	2.81873	0.860737	1.97192	0.436216	0.770808	3.11571	0.556001	0.433443	1.28071	3.14664	1.33025	0.646176	0.403014	2.42775	0.502403	1.51132	2.11277	0.487785	1.1067	1.3336	0.280333	0.40561	1.2692	0.936116	0.315812	0.854706	0.169005	0.970574	0.358168	0.345385	0.219853	0.524342	0	0.723502	1.10979	0.529246	0.612485	1.15016	0.605615	1.8114	1.18793	0.495192	2.23591	1.17995	0.530824	1.20596	0.954279	0.83896	1.62362	2.34593	1.3241	1.27714
CODING	KNOWN	SINGLE:FULL:PARTIAL	chr5	PANK3	ENST00000239231.6	major	11.039	1	-	13.5486	11.9956	6.95637	6.0193	16.3346	6.4418	11.0874	4.41956	10.6934	13.5916	12.605	11.014	8.87122	10.5779	7.91598	11.2749	10.6158	8.60476	8.06999	13.1037	14.7288	13.0104	14.9538	9.98951	12.8488	15.6304	10.0157	10.0754	13.0887	11.4297	9.48012	4.22554	3.41449	7.00909	11.2615	10.6527	10.5459	10.4357	6.28535	10.5797	12.8206	17.0695	10.919	14.0879	15.3696	14.0706	13.6329	15.1296	10.6114	8.60084	9.65875	8.98312	7.82106	10.2954	13.3267	14.2551	13.04	6.98721	9.08563	12.0763	7.77175	13.9325	18.2474	12.989	14.2711	6.45498	14.6871
CODING	KNOWN	SINGLE:PARTIAL	chr4	PDS5A	XR_001741184.1	minor	2.621	0.112	-	4.06457	3.27153	3.47818	1.45922	2.246	2.30064	4.75175	2.712	1.92832	1.64746	1.93923	3.44187	3.37107	5.20226	2.06504	1.95143	2.15184	2.15119	1.96297	2.44089	3.39896	4.55921	1.95049	4.3544	4.71996	3.65818	3.66166	2.01507	2.11109	1.13041	2.88525	2.43781	2.31698	2.45933	1.62996	1.82216	1.72384	2.82045	2.27342	2.36859	2.56412	3.3801	2.66908	2.38778	2.4177	2.85809	2.79649	2.02768	2.65284	3.32936	2.38161	2.24578	1.95527	2.42246	1.68201	2.71526	2.31089	2.09616	1.88792	2.52142	2.27793	2.67198	3.35584	2.50923	2.54143	2.31717	1.788
CODING	KNOWN	SINGLE:PARTIAL	chr3	PARP15	XM_011512475.2	major	4.767	0.422	-	9.21302	4.79825	10.4346	4.56008	3.87946	3.91109	14.1232	9.34134	2.62953	6.17799	1.69683	3.78606	9.22607	1.56068	4.13008	4.11968	5.30788	5.55724	5.88891	2.18396	4.24869	4.22561	3.68426	3.58598	11.2755	2.99305	7.86181	2.28375	8.33879	2.88881	3.9844	5.36319	9.26791	4.18086	3.55628	2.38283	3.9547	6.34601	9.76235	4.73718	5.76927	5.57717	6.55138	1.67145	4.14462	3.07794	5.59298	5.92708	2.41167	3.6068	1.98467	2.85826	3.22044	4.2393	6.59867	2.54555	5.28204	3.49361	3.18587	1.72518	4.28786	3.4354	2.51688	2.65683	4.88736	1.65512	3.06513
CODING	KNOWN	SINGLE:PARTIAL	chr20	ADA	ENST00000464097.5	minor	9.339	0.113	-	7.04525	6.97927	9.80215	9.84977	8.77983	11.7333	6.86364	9.24089	9.81691	9.47292	6.78731	7.9163	8.6938	6.58952	11.5298	11.2749	11.0461	10.2182	11.7778	7.32267	10.4801	9.56322	8.23541	6.65968	14.1599	5.32099	5.4925	10.8814	12.6665	6.78243	9.61751	11.7015	7.31677	9.96029	7.40891	7.56899	8.92342	7.89726	5.2155	12.9483	18.8035	15.5485	16.0145	13.9685	8.98002	7.69485	17.1285	11.2303	7.95853	8.04595	9.26181	2.85826	7.01595	22.4077	6.72805	5.60022	11.3894	8.10516	3.89384	7.03342	7.10177	7.06166	6.2922	8.11811	7.81978	12.7444	5.36399
CODING	KNOWN	SINGLE:PARTIAL	chr19	SAFB2	ENST00000252542.8	minor	1.904	0.274	-	2.70971	1.52671	2.84579	0	1.42927	1.61045	5.01573	2.10933	1.22711	1.37289	1.21202	1.89303	1.95167	5.02885	1.89295	1.7346	1.86493	1.79266	2.8354	2.44089	1.98272	0.889602	0.866886	1.53685	2.6222	3.32562	2.15392	2.8211	2.63886	2.51201	1.78611	3.73798	2.07309	1.35263	0.889069	1.40166	1.82525	1.55125	0.936116	0.78953	0.641029	0.67602	1.94115	0.955113	0.69077	1.31912	0.699122	0.779879	1.447	1.66468	0.79387	0.408323	1.4952	0.605615	3.88157	4.24259	2.31089	2.93463	2.12391	3.31765	2.00994	1.52685	2.93636	2.50923	1.95495	1.48961	2.04342
CODING	KNOWN	SINGLE:PARTIAL	chr17	CTDNEP1	ENST00000570828.5	minor	1.219	0.183	-	0.812913	1.74482	1.58099	0	0.816728	2.76077	3.95979	3.71645	0.701208	0.686443	1.69683	1.72094	1.77424	1.04045	1.89295	0.216825	0.717281	0.537797	0.872431	0.770808	1.13299	0.2224	0.433443	1.28071	2.6222	0	2.04622	1.20904	2.63886	1.38161	0.824358	1.46269	0.487785	0.860766	0.740891	0.981165	1.01403	0.846135	0.267462	0.947436	0.641029	0	0.727931	0.238778	1.20885	0.879412	0.174781	0.155976	0	0.83234	0.529246	0.204162	1.95527	0.605615	2.58771	2.03644	2.64102	5.31028	0.707972	0.398118	2.81391	3.24455	0.83896	0.442806	0.781978	1.15859	1.14943
CODING	KNOWN	SINGLE:FULL	chr14	CALM1	ENST00000356978.8	minor	18.846	0.127	-	14.6324	7.41547	8.22116	12.9506	13.6802	13.5738	11.2194	9.74312	12.6217	12.0814	18.1803	14.4559	9.04865	16.127	12.3902	9.54032	16.0671	18.6436	10.9054	22.225	15.0121	11.2312	15.6039	13.0632	11.5377	23.6119	29.7241	24.0465	14.7776	30.0186	20.1968	18.6899	14.9994	4.30383	22.9676	14.5773	23.424	19.6021	12.437	18.6329	17.5215	10.1403	13.3454	18.2665	10.7069	8.79412	12.5842	8.89062	13.2642	14.4272	21.0375	37.3616	37.15	11.5067	14.8794	57.3598	26.0801	19.9834	44.9562	32.9111	24.5212	40.8431	28.3149	20.0739	44.5728	18.0408	32.9502
CODING	KNOWN	PARTIAL:SINGLE	chr3	STT3B	NM_178862.2	major	26.092	0.796	-	32.7875	31.6248	30.9875	13.6802	25.7269	25.3071	48.4414	29.2293	22.614	32.812	18.6651	28.3954	39.0334	22.5431	29.771	18.2133	19.6535	22.229	20.0659	13.2322	24.3592	20.9056	21.022	33.2984	51.1329	31.9259	18.6314	23.3748	32.4052	27.8833	27.3412	43.068	19.5114	26.3148	25.4866	17.5208	17.4412	24.82	40.7879	12.0009	18.8035	26.0268	21.3526	18.6247	14.3335	18.9074	20.9737	18.4051	17.8464	21.6408	12.7019	26.7452	45.7762	26.0414	28.5942	23.9282	29.3814	24.7347	23.0091	28.3991	35.6429	30.3461	32.5097	22.4355	35.7755	33.93	27.0754
CODING	KNOWN	PARTIAL:SINGLE	chr3	RBM5	XM_017005507.1	minor	28.075	0.271	-	32.7875	23.9912	37.6276	23.53	20.0098	26.2273	43.4257	28.024	25.7694	30.2035	23.2708	24.9536	27.5008	39.1903	26.8455	23.8508	15.6367	24.9179	44.494	11.8191	22.943	27.0217	17.3377	27.4071	48.2485	24.277	42.3245	30.7634	36.6274	27.2553	26.6543	40.1427	32.3157	33.9388	35.8591	34.7613	24.2352	31.307	36.6423	29.2126	38.8891	38.3642	38.823	23.9972	19.3416	37.5949	28.8388	21.8366	21.4639	32.1838	20.7729	16.9454	23.8082	24.8302	33.2521	21.213	23.6041	29.6258	22.4191	20.0386	33.6329	18.8947	17.4084	21.4023	23.0684	23.8338	21.5837
CODING	KNOWN	PARTIAL	chr3	PARP9	NM_031458.2	minor	23.4	0.289	-	32.7875	27.4809	48.6946	18.7875	29.198	37.7306	45.5376	40.4791	6.13557	29.1052	15.5138	32.6978	30.8719	10.4045	21.5108	18.2133	16.7844	25.9935	23.3375	21.3257	26.0587	20.3496	27.7403	15.6246	37.7597	19.9537	31.6626	13.2995	35.7829	22.6081	14.7011	22.7529	28.0476	22.6258	11.1134	33.6399	32.753	21.0124	24.7402	20.212	23.0771	24.3367	20.1394	15.8788	26.5947	12.5316	14.8563	19.185	21.7051	29.6868	12.0404	22.2536	18.8626	9.08422	22.125	19.8553	21.6234	23.477	23.953	22.4273	24.6552	19.849	32.5097	20.6643	26.0008	7.28254	18.1354
CODING	KNOWN	PARTIAL:SINGLE	chr20	PHF20	ENST00000617560.1	minor	41.412	0.305	-	32.7875	39.4765	32.2523	35.751	48.3911	38.8809	33.5262	45.0996	42.5984	44.6188	49.3292	37.5164	56.7758	31.2135	53.3468	60.4943	38.8766	55.5724	56.708	48.5609	50.9843	48.5945	51.363	33.2984	62.9328	49.8842	43.8323	43.2568	32.4052	35.2938	45.3397	51.6816	46.7054	34.3077	34.3773	44.9934	42.6905	37.512	41.3228	46.1085	52.5644	44.9554	43.6758	39.876	53.0166	52.1051	46.1421	37.4342	28.2166	36.068	48.4261	18.7829	35.6548	50.8716	42.956	29.3587	35.3237	50.0284	33.1567	27.6029	37.1168	31.1095	28.9441	33.5056	18.7675	34.261	26.0536
CODING	KNOWN	PARTIAL:FULL:SINGLE	chr18	ELP2	ENST00000358232.10	major	37.675	0.624	-	47.4199	36.8593	61.3425	41.9527	38.3862	41.1815	46.0656	38.872	34.8851	40.7747	33.9365	38.721	38.3237	42.1383	21.5108	34.6921	33.4253	27.4277	36.6421	26.2075	39.9377	28.9121	28.824	31.7615	62.1462	35.2515	38.6629	36.0026	60.7993	30.3954	31.463	44.6932	31.828	45.4976	39.4154	34.0604	32.0432	43.2939	56.9694	36.1605	48.2909	55.2647	45.8596	46.2036	44.5547	50.1265	49.9872	42.2694	32.5576	42.4493	30.6963	28.7868	23.3482	43.6043	29.1118	24.2676	26.5753	31.163	28.5549	25.745	33.0969	28.8192	33.5584	25.8303	38.5124	32.7714	33.3333
CODING	KNOWN	PARTIAL:SINGLE	chr1	TPM3	ENST00000469717.5	minor	36.204	0.118	-	32.7875	32.061	37.6276	36.663	31.0357	45.5527	50.0253	36.7627	43.1243	41.4612	36.603	49.5629	31.5816	47.3405	29.2547	32.9575	42.0327	34.9568	34.0248	36.3564	44.1864	36.6961	40.9604	34.5791	28.0575	29.9305	34.6781	34.7935	16.8887	53.2547	36.9587	25.5158	28.9013	23.6096	42.5271	37.8449	43.4003	44.7041	29.2871	25.265	32.2652	28.0548	37.8524	38.6821	41.9643	25.9426	26.7414	36.4983	58.1214	37.7327	33.6072	33.0742	36.2299	42.393	29.1118	41.5774	40.7708	25.5732	48.732	44.1911	27.3351	26.1472	41.109	45.3138	41.6403	29.4612	21.7114
CODING	KNOWN	FULL:PARTIAL:SINGLE	chr5	NDUFAF2	ENST00000296597.9	major	41.817	0.808	-	50.1297	40.1308	51.5404	43.2295	47.3702	42.5619	41.4458	46.6062	49.0846	37.0679	49.814	44.5722	48.7917	56.3578	35.6219	49.2194	41.1719	41.7689	44.0578	40.2105	45.6027	32.2481	39.4433	47.13	38.5463	34.919	32.7396	51.5858	42.0106	32.6562	37.0961	33.1543	49.3882	49.6785	47.5652	51.1608	29.8123	42.0247	55.632	31.897	31.1968	39.5472	39.0656	44.0546	37.647	39.5735	43.6951	48.6644	54.5039	59.3736	47.2352	30.4201	39.3353	48.4492	40.7565	47.1776	37.9647	52.5438	30.0888	38.6175	31.489	33.5906	28.1052	40.2953	27.9557	36.2472	29.1188
CODING	KNOWN	FULL:PARTIAL	chr4	CENPU	NM_024629.3	major	20.48	0.572	-	37.665	29.4438	14.2289	13.133	15.722	20.4757	13.1993	8.33689	55.2201	23.8882	24.8464	32.5257	14.5488	36.069	19.2737	11.2749	14.9194	9.68035	19.6297	27.3637	16.145	17.6808	15.1705	30.2247	6.5555	24.6096	25.3086	32.5098	10.3443	18.9657	24.0438	13.3267	10.4874	12.0507	26.5239	17.2405	33.8685	22.7046	16.8501	15.7906	20.5129	5.74617	4.12494	21.6094	31.6027	8.79412	20.6241	34.7826	21.9462	16.9242	19.8467	23.2744	26.6836	5.45053	9.18638	32.9225	12.2147	6.70772	26.1949	29.9916	13.3996	21.9484	22.6519	20.2215	53.9565	7.94459	21.0728
CODING	KNOWN	FULL:PARTIAL:SINGLE	chr3	CD86	NM_006889.4	major	35.367	0.366	-	41.7296	44.4928	52.8052	51.2553	58.3961	44.6325	25.3427	19.6871	36.2875	35.1459	28.1188	66.256	44.5335	25.3176	35.2777	43.1483	85.9302	34.0605	39.6956	36.9988	25.2089	32.2481	46.5951	37.9089	52.9684	21.9491	30.1549	33.4502	42.644	43.709	47.4006	33.6418	27.4379	34.0617	34.6737	32.9391	33.767	45.5503	15.6465	24.0017	42.949	46.8144	64.7858	46.323	52.1532	39.3537	25.6927	33.0668	29.4224	36.068	38.5027	13.2705	17.8274	23.619	22.3837	24.607	33.3429	19.4244	17.5813	21.7638	31.891	25.9564	23.7006	16.679	20.7224	36.0817	20.5619
CODING	KNOWN	FULL:PARTIAL	chr2	MRPL30	NM_145212.3	major	46.2	0.466	-	40.6457	40.7851	54.0699	64.9355	42.8782	42.3318	45.9336	45.9031	52.9412	48.6002	58.2981	61.6095	28.3879	78.2072	26.5013	40.98	38.0159	40.8726	35.1154	43.8076	38.2383	42.8121	31.6413	45.8493	52.444	30.9282	47.0632	43.1225	37.3662	40.8202	41.3553	31.5291	37.6814	38.9804	54.8259	48.3574	46.9494	55.4219	43.73	55.8987	54.7012	49.3495	41.0068	70.4396	63.3782	67.9346	63.4453	62.8582	68.9739	58.5412	53.4539	25.1119	41.8657	50.266	20.5723	43.1047	41.9262	35.7745	56.4017	48.4377	28.8091	40.8431	35.6558	44.2806	55.325	35.7506	41.3793
CODING	KNOWN	FULL:PARTIAL	chr13	UFM1	NM_001286706.1	minor	45.702	0.152	-	48.2329	35.1144	59.7615	39.9463	33.8942	34.5097	38.6739	41.6845	46.2797	39.951	52.6016	40.442	51.6305	42.8319	34.2452	33.8248	31.5604	39.4385	47.1113	28.7768	36.822	39.1425	35.759	58.1441	66.6039	34.919	55.4635	46.6153	66.9215	43.081	45.7519	56.0697	46.2176	56.6876	52.3069	59.4306	31.9418	55.1398	54.2947	59.2147	64.1029	67.433	81.5282	47.2781	43.3458	78.0478	59.6002	36.9662	48.4747	50.7727	32.9456	30.8284	34.6197	39.9706	30.7938	31.2255	31.6923	30.7437	28.3189	31.0532	23.7172	143.524	32.7194	32.9152	37.3395	37.7368	33.3333
CODING	KNOWN	FULL:PARTIAL	chr12	FGFR1OP2	NM_001171887.1	major	40.849	0.513	-	33.6004	35.5506	47.1136	37.9398	34.5068	34.9698	40.6538	27.2205	31.3791	52.0324	34.0577	46.1211	40.2754	36.5892	42.8495	33.1743	33.9991	38.1836	41.4405	37.6411	35.4058	60.0481	43.7777	40.7265	48.7729	40.9051	43.2938	40.4357	41.1662	62.6747	49.5989	43.5556	30.7304	35.0455	43.4162	36.0228	46.1382	46.3964	46.2709	30.7917	35.2566	32.956	39.7935	36.2943	34.5385	31.6588	35.6552	38.9939	35.2105	47.1659	26.8593	32.2576	36.575	48.4492	56.9297	33.771	49.024	31.5822	46.2541	30.9205	41.5387	43.1334	54.5324	44.871	56.4979	54.4535	57.2159
CODING	KNOWN	FULL	chr11	TMEM138	ENST00000278826.10	major	28.17	0.373	-	32.7875	38.6041	24.6635	34.1094	26.5437	22.7764	29.8304	19.7876	29.4507	24.0255	31.9973	39.5815	34.9526	34.8551	23.5758	26.8864	32.708	24.3801	21.1565	32.6309	28.6079	34.4721	38.143	29.2001	26.222	31.2608	19.493	27.5393	15.9387	31.2746	27.3412	22.2654	19.6333	16.8464	40.749	30.9768	29.4067	38.2171	21.2632	19.5803	25.0001	26.7028	22.5659	32.4739	32.6389	43.0912	44.2195	21.6806	32.7988	19.4213	29.2409	21.0287	39.4503	19.3797	24.5833	26.8132	25.0897	23.1975	29.7348	28.9299	21.7073	30.1552	23.4909	27.1588	29.7152	19.5304	33.8442
CODING	KNOWN	FULL:PARTIAL	chr11	PPP1CA	ENST00000376745.8	major	64.486	0.844	-	33.3294	26.8266	20.5529	25.7188	33.0775	46.0129	57.153	29.5307	31.2038	26.634	41.5723	58.1676	38.5011	32.0806	54.0352	37.0771	46.4798	88.0195	79.6093	76.4384	87.8064	43.3681	42.044	45.0809	40.1197	121.385	107.373	83.9613	83.3879	83.7756	85.3211	110.514	89.2646	32.8321	33.3401	22.707	51.2083	35.2556	30.7581	60.0043	65.1713	56.9547	90.0208	19.4604	19.5143	12.9713	11.3607	37.4342	29.1813	38.2876	40.355	80.4397	142.734	58.139	107.002	136.102	103.825	81.8901	134.987	120.63	102.373	111.46	121.23	89.5944	152.486	78.2873	107.152
CODING	KNOWN	FULL:PARTIAL:SINGLE	chr1	VPS45	NM_007259.4	major	48.334	0.932	-	48.2329	55.3979	51.8566	52.8969	67.1759	48.0834	42.2378	42.7894	48.734	41.873	44.9659	60.9211	52.6951	51.1555	44.0541	52.2549	56.9521	55.9309	52.7821	44.3214	63.4472	53.1537	62.8492	54.5581	71.0616	43.8981	45.1246	49.9737	37.7885	51.3707	48.225	42.743	39.5106	34.4306	50.9733	49.7591	59.6247	50.063	46.1372	29.2126	31.6241	44.4483	41.7347	43.5771	42.137	48.5875	49.9872	42.8933	43.4101	40.5072	36.1211	36.1366	53.8273	52.6885	53.1775	39.8804	49.5192	51.8451	42.1243	42.8641	49.1764	43.3243	38.3824	44.5758	68.4231	44.8538	63.3461
CODING	KNOWN	FULL:PARTIAL	chr1	DFFA	NM_213566.1	minor	41.142	0.457	-	36.8521	29.88	21.1853	40.8583	43.4908	20.0156	25.4746	25.312	43.6502	42.0103	39.9966	45.7769	25.0169	41.2712	34.2452	23.634	36.4379	38.7214	27.2635	51.9011	29.7409	37.1409	44.6446	39.4458	23.3376	53.875	56.2173	53.7352	23.9608	50.8683	39.0196	26.3284	27.194	25.0852	50.2324	36.8638	45.6311	44.8452	36.9097	41.2135	36.7524	33.125	31.5437	45.0097	38.5105	33.6375	33.5579	49.6003	44.3748	32.7387	48.9553	37.1574	64.9838	39.365	31.3113	63.1298	50.1794	25.8527	61.9475	66.8839	47.3005	76.3423	64.5999	43.9854	67.4456	44.1918	64.751
NON-CODING	KNOWN	SINGLE:PARTIAL	chr2	LOC400958	NR_036586.1	minor	7.437	0.16	-	5.14845	9.59649	14.8613	7.47853	1.02091	10.3529	10.6914	16.4729	3.50604	11.5322	8.36293	1.37675	6.91955	6.0693	7.5718	7.80572	7.02935	5.91577	6.76134	9.89203	5.66493	11.0088	13.6535	7.17196	4.71996	5.98611	10.1234	6.17955	3.16663	13.9417	9.61751	9.58873	11.0971	3.93493	9.92794	7.84932	8.21361	16.3586	5.34923	4.57927	6.62397	6.42219	6.55138	13.7298	4.14462	8.35441	7.34078	4.99122	8.68203	6.93616	8.46794	4.2874	1.95527	6.05615	6.98683	4.4123	9.90383	2.5154	6.01776	4.24659	5.35983	9.73365	5.03376	3.83765	7.0378	6.12395	6.00256
NON-CODING	KNOWN	PARTIAL	chr9	RP11-334J6.7	ENST00000616163.1	major	26.902	1	-	32.5165	24.2093	29.7227	21.3412	27.7688	29.4482	48.1774	37.1645	18.4067	23.2018	18.3015	17.8977	30.1622	26.7049	34.9336	29.4883	25.1048	29.3996	29.4446	22.225	35.689	27.6889	20.1551	28.944	26.7464	32.2585	23.8008	22.3001	40.2162	16.0769	25.5551	31.3665	34.023	38.3655	19.5595	19.9036	23.424	24.1149	31.4268	20.0541	26.7096	26.5338	26.9334	22.8033	17.7873	25.7228	25.6927	19.6529	26.2873	24.6927	18.9206	17.9662	31.2842	20.5909	37.2631	27.8314	31.1971	36.054	21.2391	26.4085	39.9307	28.0558	26.8467	28.93	23.0684	25.1579	21.5837
NON-CODING	KNOWN	PARTIAL	chr19	SNAR-G1	NR_004383.1	major	8.062	1	-	32.5165	0.218102	2.52959	1.82403	0.612546	0.230064	1.58392	2.81245	1.75302	1.09831	0.363606	0.344187	1.77424	7.28316	1.03252	11.0581	0.286912	4.66091	1.96297	3.2117	3.6822	1.112	3.46754	2.04913	0.26222	4.3233	1.18466	15.5832	6.12215	1.50721	16.6246	54.282	13.9019	1.35263	3.11174	32.6588	3.04208	46.6785	1.47104	15.6327	16.0257	1.01403	3.39701	144.7	0.518078	10.5529	5.06864	0	0.96467	7.49106	3.30779	22.0495	2.41533	0	0	4.24259	0.165064	0.279488	0.235991	1.06165	3.48389	0.381712	2.72662	2.06643	0.390989	2.15166	0.255428
CODING	KNOWN	SINGLE:PARTIAL:FULL	chr3	CMTM6	ENST00000205636.3	major	7.577	1	-	6.50331	6.54306	10.1184	3.83047	5.7171	9.20257	12.9353	5.82578	6.48618	6.58985	7.39332	9.46514	7.9841	4.33521	10.8414	8.02254	11.9069	6.2743	4.14405	4.36791	9.63037	7.56162	5.85148	9.73337	9.43992	10.3094	9.80034	6.44822	9.18323	8.66644	8.93055	7.801	8.1704	6.88612	6.81619	4.90583	4.76592	7.47419	7.75639	5.3688	8.33338	6.5912	7.76459	5.85007	5.00809	5.93603	1.92259	5.1472	5.54685	4.99404	2.77854	7.75815	11.3865	6.66176	9.31577	9.5034	5.44711	9.64235	10.9736	8.22778	10.4517	10.6879	9.4383	8.85612	12.7071	4.96537	7.79055
CODING	KNOWN	SINGLE:PARTIAL:FULL	chr22	HMOX1	ENST00000216117.8	major	2.744	1	-	6.77428	6.76117	5.69157	0.547209	0.408364	0.920257	5.01573	3.51556	1.05181	1.92204	2.66644	1.20465	0.532273	0.867043	0.516259	0.867302	4.30369	2.86825	2.8354	1.54162	0.849739	2.55761	0.216721	0.768424	2.35998	4.3233	0.753872	2.55242	7.49436	1.25601	1.78611	3.25042	1.09752	2.5823	0.444534	1.12133	1.21683	0.56409	2.27342	2.36859	1.28206	2.36607	2.91172	0.955113	0	0.219853	0.174781	0.779879	0	1.10979	0	1.42913	5.8658	1.21123	5.04604	6.78815	4.29166	10.3411	2.00592	2.256	13.1316	3.4354	2.72662	3.69005	3.7144	4.96537	12.516
CODING	KNOWN	SINGLE:PARTIAL	chr17	SSH2	XM_006722149.3	major	1.56	0.372	-	0.541942	0.654306	2.21339	0.547209	1.83764	1.84051	4.09178	1.50667	0.87651	1.51018	0.969615	1.20465	1.4194	1.38727	1.72086	1.7346	0.573825	1.79266	1.74486	1.15621	0.566493	1.4456	1.95049	1.28071	2.35998	1.66281	1.72314	1.74639	2.21664	0.879204	0.824358	0.975125	2.19503	1.35263	0.740891	0.840999	2.33226	1.41023	2.80835	1.73697	3.20515	2.53508	3.63965	1.91023	3.10847	2.19853	0.699122	2.02768	0.723502	1.38723	1.45543	1.63329	1.26517	1.81684	1.16447	0.509111	1.15545	1.53719	1.29795	0.66353	1.20596	1.90856	0.83896	1.18082	1.56396	1.98615	1.53257
CODING	KNOWN	SINGLE:PARTIAL	chr1	S100PBP	XR_001737363.1	minor	3.782	0.124	-	3.52262	3.05343	5.05918	3.28326	1.63346	3.68103	4.88374	3.91733	2.27893	3.98137	3.87846	3.26978	1.77424	9.01724	4.47425	3.25238	3.29949	3.94385	5.23459	1.79855	4.24869	4.22561	4.98459	2.56141	5.50662	4.3233	5.60019	4.97051	3.06108	2.51201	3.16004	4.22554	3.53644	2.9512	4.00081	5.32633	3.44769	6.20499	3.61073	3.31602	5.55559	2.70408	4.85287	5.61129	4.31732	5.05662	5.06864	3.58744	4.82335	6.93616	3.96935	2.04162	2.30031	3.63369	2.84648	1.86674	3.30128	2.65514	3.42186	1.85789	2.41192	3.24455	2.72662	2.95204	2.54143	4.46883	1.66028
CODING	KNOWN	PARTIAL:SINGLE	chr2	UBXN4	ENST00000272638.13	minor	34.081	0.186	-	32.5165	34.0239	44.9002	25.7188	26.7478	34.0495	48.9694	44.4969	26.6459	32.9493	32.1185	39.2373	41.6948	20.1154	49.2167	39.4622	34.8599	38.3629	45.5845	31.3462	34.2728	31.2473	27.5236	36.8844	36.4486	35.2515	38.8783	27.9423	35.8885	39.5642	46.3015	54.282	39.8764	30.8646	23.5603	37.2843	26.1619	32.1531	34.2351	33.7919	29.9147	35.8291	46.8302	28.2952	32.9843	28.1412	29.7127	32.131	26.0461	26.9123	21.6991	17.1496	19.6677	36.3369	41.921	30.7164	38.1298	48.9105	30.2068	25.0815	42.4766	28.4375	29.3636	26.1255	28.3467	41.8746	34.7382
CODING	KNOWN	PARTIAL:SINGLE	chr2	CIR1	ENST00000342016.7	major	29.874	1	-	32.5165	24.4274	47.4298	21.706	27.7688	37.0404	55.1731	54.24	31.905	33.773	28.3613	34.2466	36.7269	23.0633	38.7195	35.5594	25.9656	36.7495	48.4199	27.2352	37.6718	31.3585	26.44	27.151	44.3152	28.9329	35.9705	23.5092	36.2051	28.8881	33.2491	46.806	36.0961	37.3818	18.8186	13.8765	26.5675	22.2816	37.8458	35.0551	34.6156	28.3929	34.698	24.7136	16.0604	23.5243	28.664	28.8555	29.4224	39.9523	21.4345	17.3537	12.7667	18.7741	28.2061	24.7767	28.8862	49.4694	17.8173	21.233	22.6453	21.7576	12.7941	18.155	15.4441	31.7783	19.9234
CODING	KNOWN	PARTIAL:FULL	chr12	PTPN6	XM_006718994.1	minor	51.727	0.089	-	43.8973	38.386	31.9361	23.1652	32.0566	59.3566	88.5673	55.2445	31.5544	50.6595	20.6043	32.5257	61.2114	24.9708	81.0527	44.0156	39.8808	60.5918	77.6464	45.2207	70.2451	56.4897	35.5423	34.3229	50.3462	67.51	53.7403	41.2418	83.4935	53.5059	69.3835	73.7845	79.1431	40.5789	33.0437	31.8178	44.5157	38.9222	47.3407	34.2656	35.0429	42.5893	32.5142	22.6839	18.8235	24.8434	21.6728	31.0392	29.4224	21.0859	27.2562	61.4527	83.0413	65.4064	86.6884	64.8268	84.0175	79.6542	64.5434	62.2392	115.236	77.4875	62.2928	77.1958	47.8962	81.2665	63.7293
CODING	KNOWN	PARTIAL:SINGLE	chr11	DDX10	ENST00000526794.1	major	25.91	0.551	-	32.5165	19.8473	15.1775	12.9506	24.2977	21.396	25.3427	27.3209	26.6459	24.712	24.2404	20.1349	23.7749	30.6933	27.3617	19.9479	21.8053	17.2095	21.8108	33.0163	34.5561	24.4641	22.7558	29.4563	24.6487	51.2145	31.878	37.6146	30.7163	43.2066	36.5466	23.2405	25.4868	16.3545	16.596	15.2781	25.2492	23.4097	14.8441	24.6333	25.6412	16.0555	20.1394	25.1911	15.0243	14.2904	18.8763	28.5436	23.6344	17.7566	17.0682	11.0247	26.3386	21.1965	32.9933	35.6378	35.8189	30.604	42.8323	29.1953	29.4791	18.8947	41.948	35.1293	37.3395	32.4404	30.5236
CODING	KNOWN	PARTIAL:SINGLE:FULL	chr10	BMS1	NM_014753.3	major	23.041	0.482	-	34.6843	25.2998	25.9283	18.6051	25.5228	19.7855	25.6066	24.6089	23.1399	23.0645	17.9379	25.9861	23.0652	51.5023	21.5108	14.961	17.3582	15.7754	20.5021	24.152	20.9602	19.46	20.5885	25.358	31.2042	19.2886	21.0007	27.0019	27.1275	21.7289	18.5481	20.1526	18.5358	20.7813	18.5223	22.5668	16.9342	26.6533	22.1993	14.0536	14.53	18.5906	23.5364	22.4452	18.9962	21.3257	21.1484	17.7812	27.4931	29.6868	20.1114	26.541	30.4791	13.3235	20.0548	25.795	23.1089	22.7783	23.3631	24.1525	23.7172	21.7576	32.0902	26.5683	36.753	17.7098	28.2248
CODING	KNOWN	FULL	chr5	UQCRQ	ENST00000378665.1	minor	47.947	0.055	-	32.5165	76.3357	33.2008	55.8153	70.647	41.1815	36.958	46.0036	42.5984	36.7934	66.1763	48.8746	41.8722	46.6469	36.6544	51.3876	46.1929	58.0821	38.387	61.1507	55.233	68.1657	62.6325	67.8775	33.0397	60.1936	49.0017	54.9442	26.9164	43.4578	35.5848	44.2057	25.3648	35.4144	53.3441	60.5519	55.67	39.2043	27.816	43.7399	39.7438	34.9841	27.1761	51.0986	39.5466	43.9706	52.4342	40.7097	50.8863	35.7906	53.8508	97.3851	54.7474	49.0548	38.6863	63.8086	49.5192	28.6476	45.9002	57.1963	45.2906	69.2807	34.6071	61.2548	24.8278	49.1571	63.0907
CODING	KNOWN	FULL	chr2	SNRPG	NM_001317171.1	minor	32.371	0.078	-	32.5165	40.3489	24.3473	34.6566	40.6322	27.1476	16.7631	20.4907	39.443	41.4612	44.9659	41.9908	27.8556	36.7626	24.2642	34.0416	28.4043	25.2765	22.4651	42.6514	30.0241	35.0281	37.0594	44.8247	21.502	42.2353	24.8778	28.8827	19.9498	28.3857	22.5325	25.0282	23.9015	29.512	36.4518	43.3114	25.3506	39.2043	28.7521	25.5808	24.1454	14.7034	10.6763	43.5771	43.6912	25.9426	34.4318	36.1864	33.5223	26.6349	48.6907	65.5359	37.6101	30.2807	20.8311	50.5717	22.2836	29.3463	39.7644	43.9257	27.3351	36.6443	29.1539	48.4134	20.3314	29.4612	36.2708
CODING	KNOWN	FULL	chr2	MPV17	NM_002437.4	major	38.807	0.485	-	32.5165	27.699	31.9361	29.3669	27.9729	36.1201	26.9266	35.9591	27.1718	27.595	32.4821	27.535	31.759	33.6413	38.0311	32.9575	28.4043	38.9007	35.7697	40.082	30.8738	39.8097	33.3751	33.5545	31.4664	43.5656	43.5092	51.5858	42.2217	40.569	36.8213	45.1808	39.8764	24.3474	39.7117	43.0311	41.068	40.4735	46.9395	44.2137	43.8037	41.7443	42.4626	35.8168	27.6308	25.5029	26.3919	37.4342	31.8341	26.6349	38.635	35.9325	49.6867	44.8155	46.5788	58.0387	49.189	56.1772	43.6582	54.8076	54.1343	62.219	39.4311	43.395	44.1818	49.4882	55.4279
CODING	KNOWN	FULL:PARTIAL	chr11	IFITM3	ENST00000399808.4	major	49.329	0.93	-	36.3101	14.1766	32.2523	24.9892	6.32964	44.6325	16.1031	11.3502	0.175302	7.55088	34.6638	67.6328	24.662	10.0577	9.12058	26.8864	5.8817	33.702	7.85188	6.68033	229.146	60.8265	41.6105	2.56141	214.496	104.424	36.2936	10.6127	114.421	5.52643	6.86965	26.9785	95.3619	37.9966	13.1879	19.0626	199.155	56.268	1.33731	31.897	122.864	112.388	21.5953	24.833	65.7959	8.35441	12.4094	166.114	130.472	116.25	20.5083	224.374	26.3386	9.68983	42.4385	20.1947	51.1698	50.4477	5.19179	40.0772	51.5884	35.8809	112.63	60.9596	30.6926	12.2479	0.510856
CODING	KNOWN	FULL:SINGLE:PARTIAL	chr1	CD58	ENST00000369487.3	minor	43.21	0.267	-	34.9553	41.6575	27.8255	25.9012	27.1562	35.1998	51.8732	35.1556	25.4188	22.2408	29.9369	39.0652	43.8238	23.5836	43.5379	35.1257	39.7374	43.9201	54.9632	34.8148	36.2555	51.0409	43.561	34.5791	46.1507	45.5609	52.8787	40.0327	48.9772	36.801	32.6995	35.7546	37.6814	34.7995	25.1903	40.6483	41.9807	42.7298	36.776	36.0026	50.855	60.6728	47.5581	49.9047	29.7031	33.8574	35.3057	43.2053	41.9631	20.531	35.3272	29.6034	60.4982	58.139	42.6973	64.4874	62.2291	42.2027	77.4049	52.4189	60.0301	58.7836	70.0532	62.7308	69.2051	46.5089	73.1801
CODING	KNOWN	FULL	chr1	AK2	NM_013411.4	minor	34.379	0.316	-	32.5165	20.5016	23.7149	16.7811	17.7638	30.8286	42.6337	26.6178	24.5423	20.1814	22.6648	19.7908	17.7424	29.9997	24.6084	20.1648	18.6493	32.8056	27.9178	26.079	26.9084	25.3537	18.8548	25.6141	39.333	29.9305	38.3398	54.8099	65.8659	30.8978	28.8525	45.5059	59.6317	42.7923	21.9304	20.8848	38.8372	46.5374	42.1252	37.1079	42.3079	42.9273	39.0656	32.4739	23.6589	27.0419	27.6153	32.5989	20.4992	19.1438	20.2437	43.6906	46.8113	23.619	41.1446	66.8632	36.149	44.4387	44.1302	48.305	42.0747	53.4396	55.5811	37.0481	82.1077	36.9092	36.9093
CODING	KNOWN	SINGLE:FULL	chr2	PPP1CB	ENST00000358506.6	minor	3.443	0.101	-	3.52262	0.654306	4.42678	2.55364	2.246	3.68103	2.77185	2.20978	4.38255	2.4712	3.75726	3.44187	1.95167	4.33521	2.40921	1.7346	2.43875	3.94385	3.05351	3.5971	2.26597	3.78081	2.16721	2.04913	2.6222	2.99305	4.52323	4.29882	5.27772	3.26562	2.47308	4.22554	4.63396	3.19713	3.11174	1.96233	3.65049	6.20499	4.01193	5.68461	4.48721	2.02806	2.42644	3.22351	2.4177	3.7375	2.62171	4.05537	1.92934	3.05191	3.70473	2.44994	3.22044	1.81684	4.65788	2.71526	4.29166	3.77309	4.01184	3.58306	2.41192	4.96225	7.76038	3.98525	7.2333	3.14473	4.98084
CODING	KNOWN	SINGLE:PARTIAL:FULL	chr13	TFDP1	ENST00000375370.9	minor	3.545	0.094	-	4.60651	3.92584	1.89719	1.09442	3.87946	2.99084	2.77185	2.712	4.03195	3.5695	3.99966	3.61396	3.19364	2.94795	3.26964	2.38508	2.72567	3.22678	1.96297	3.2117	3.39896	3.00241	3.0341	4.3544	4.19552	3.32562	3.23088	3.62713	4.11662	2.51201	2.74786	2.60033	5.24369	2.2134	3.25992	3.08366	2.94067	2.82045	1.87223	1.10534	1.70941	2.70408	3.15437	2.62656	4.31732	1.53897	1.92259	2.96354	3.37634	1.38723	2.51392	3.06243	10.4664	3.63369	3.88157	5.60022	4.1266	4.47181	6.13575	6.10448	5.09184	5.72567	5.66298	5.90408	6.84231	2.6482	5.23627
CODING	KNOWN	SINGLE:FULL	chr11	CD59	NM_001127223.1	minor	14.537	0.042	-	14.9034	30.3162	17.3909	10.9442	17.7638	6.90193	11.0874	12.5556	20.6856	9.06105	20.7255	25.814	11.71	9.88429	13.0786	9.97397	9.46811	23.3046	17.8848	10.9198	12.4628	21.7952	14.7371	21.0036	27.2709	19.2886	13.7851	14.3742	10.2388	21.6033	17.4489	8.12604	10.2435	11.5589	17.9296	17.9413	19.1651	13.9612	6.15162	14.2115	8.97441	9.80229	15.7718	20.1768	9.15271	20.2265	16.9537	12.1661	15.6759	10.2655	7.9387	12.4539	10.5814	17.5628	11.7741	7.97607	13.5352	9.08337	13.5695	11.5454	12.4616	26.7198	8.3896	11.9558	16.8125	9.10317	15.7088
CODING	KNOWN	PARTIAL:SINGLE	chr8	LYN	ENST00000520220.6	major	25.892	0.643	-	32.2456	20.9378	36.3628	18.4227	26.952	24.1568	38.014	35.256	19.1079	25.8103	17.6955	29.6001	41.3399	22.3697	33.0406	29.0546	25.9656	31.013	34.2429	23.3812	23.5094	29.4681	17.5544	24.0773	56.3773	20.9514	14.2159	19.479	47.3939	19.2169	26.929	34.2919	34.8766	34.0617	18.3741	16.5396	20.4833	21.4354	34.1014	15.4748	16.2394	21.6326	23.5364	18.6247	14.3335	20.4463	23.5954	17.3133	16.1582	20.2536	14.6866	15.7205	37.7251	16.3516	23.807	20.8735	32.1875	30.604	22.8911	24.6833	47.0325	27.1015	30.622	22.2879	32.6476	24.9923	24.6488
CODING	KNOWN	PARTIAL:SINGLE	chr3	CD80	XM_017007520.1	minor	21.179	0.245	-	32.2456	32.061	24.3473	6.56651	23.2767	17.4849	17.5551	9.74312	22.2634	19.7696	23.2708	44.228	23.7749	6.93634	18.0691	20.5984	26.9698	24.9179	29.2264	17.7286	27.1916	21.2392	19.7217	21.2597	59.2617	19.2886	15.7236	18.27	24.8053	12.4345	30.9134	17.0647	20.9748	17.0923	26.2275	25.6505	15.3118	18.615	14.9779	29.8442	30.1284	28.2238	23.7791	24.236	24.695	22.8647	26.7414	17.3133	12.2995	14.4272	12.0404	5.10404	12.1917	22.4077	22.7719	10.1822	19.1474	19.7039	24.661	12.6071	22.6453	16.0319	23.4909	16.679	17.9855	22.5097	17.2414
CODING	KNOWN	PARTIAL	chr2	XPO1	XM_011533099.2	major	24.575	0.544	-	32.2456	31.4067	22.7663	7.84333	22.2558	20.2457	38.9379	29.832	28.9248	21.9662	18.3015	20.1349	15.4359	24.7974	22.0271	20.5984	15.0629	12.1901	14.8313	14.5169	16.7115	23.1297	20.5885	28.944	30.4175	33.2562	24.2316	26.4646	26.5997	16.0769	16.3498	13.0017	13.1702	13.5263	17.6332	16.82	12.1683	20.7303	17.2513	13.422	14.53	15.3795	8.00724	20.1768	18.9962	12.7515	15.2059	19.8089	13.5054	13.8723	15.0835	34.5033	60.1532	28.4639	30.2762	37.3348	26.0801	34.0976	43.4223	45.3855	44.7546	39.8889	54.7421	41.9189	66.2727	23.6682	33.4611
CODING	KNOWN	PARTIAL	chr15	EID1	NM_014335.2	major	36.83	0.88	-	32.2456	36.4231	31.3037	19.5171	40.6322	52.4547	46.0656	35.9591	29.2754	28.6933	29.3309	34.4187	31.0493	35.3753	30.8035	32.7406	25.8221	41.5897	33.1524	35.2002	33.1398	36.8073	30.5577	45.8493	55.3284	36.5818	35.6474	37.4803	24.3831	31.149	36.9587	28.1161	32.9255	20.4124	32.5992	23.6881	27.2773	37.0889	23.8041	24.3175	23.9318	21.6326	16.9851	26.8626	25.3858	30.5596	22.3719	28.0756	32.0753	29.4093	19.4498	51.4488	47.0414	44.8155	64.5635	57.0204	45.5576	55.0592	45.0742	38.4848	61.772	39.5071	62.922	71.1441	78.0023	47.833	44.4445
CODING	KNOWN	PARTIAL	chr13	ZC3H13	XM_005266312.1	major	27.691	0.324	-	32.2456	27.0447	28.1417	17.5107	30.2189	27.8378	35.5061	30.3342	27.6977	25.673	23.6344	27.535	31.4041	30.6933	34.7615	27.32	26.6828	27.9655	32.28	17.2147	33.1398	33.2489	32.2915	39.9581	41.9552	41.5702	29.7241	24.9869	27.6552	25.1201	27.7534	33.3168	24.1454	29.389	28.0057	26.3513	29.4067	32.5762	31.6942	20.8436	27.3506	20.4496	23.7791	30.3249	23.1408	23.0846	23.7702	27.4517	25.5638	26.6349	22.2284	10.6164	21.6229	12.1123	40.3683	26.1344	27.8958	37.172	23.1271	24.0198	33.4989	21.7576	28.5246	26.2731	25.8053	26.1509	21.5837
CODING	KNOWN	PARTIAL:SINGLE	chr1	LBR	XM_011544185.2	minor	25.247	0.144	-	32.2456	31.4067	22.1339	15.6867	21.6433	29.4482	45.8016	29.9325	26.12	22.7899	21.5739	13.7675	15.7908	43.1787	22.0271	18.8638	16.354	13.4449	16.3581	16.9578	24.0759	25.7985	18.638	31.2492	20.7154	32.591	24.9855	25.7929	18.9998	25.6225	21.9829	20.1526	22.0723	19.4287	24.153	22.1463	27.4801	21.9995	15.914	9.00064	9.82912	6.5912	11.4042	18.7441	15.8877	9.23382	9.43815	18.8731	20.4992	28.8544	14.1573	45.5281	53.7123	17.5628	29.3705	40.8986	28.7211	20.9616	35.8706	40.6081	31.355	27.8649	69.6337	46.1994	60.9943	15.5581	34.8659
CODING	KNOWN	FULL	chr8	AZIN1	NM_015878.5	minor	44.25	0.179	-	32.2456	44.7109	48.0622	48.7016	42.4699	47.3933	32.3383	40.1778	48.9093	53.8171	41.3299	41.6466	36.0172	33.121	29.0826	47.4848	39.5939	39.2592	41.6586	41.6236	39.6545	45.0361	58.2981	51.2283	68.9639	36.9143	43.8323	40.4357	65.2326	60.1627	44.1032	32.0166	39.7545	47.3421	52.4551	53.8239	58.9149	50.345	53.8935	49.1087	46.5815	64.0529	54.8375	61.2467	61.6513	46.8287	66.5914	58.8028	42.9278	34.9583	46.9706	15.5163	34.6197	36.3369	39.2039	35.1287	41.431	25.8527	28.6728	25.0815	27.8711	33.0181	52.6447	28.7824	52.3925	37.9023	43.6782
CODING	KNOWN	FULL	chr6	RARS2	NM_020320.4	major	25.922	0.411	-	32.2456	34.4601	26.2445	28.6373	32.4649	27.3777	21.1189	12.7564	29.1001	32.812	33.8153	35.7955	23.7749	22.5431	19.4458	26.0191	28.4043	25.8143	18.9754	31.6031	27.4749	33.2489	36.1925	33.2984	35.6619	23.6119	24.9855	23.5092	16.3609	36.4242	32.15	15.927	18.6578	14.0182	33.9328	29.2948	23.8296	28.9096	22.4668	25.107	23.5044	25.1818	24.0217	33.9065	34.8839	29.6801	30.237	23.5523	25.5638	15.537	16.6713	17.1496	31.7443	24.2246	27.171	20.5341	20.1378	13.136	26.4309	24.816	19.6974	21.9484	28.9441	15.4982	32.6476	17.5443	33.9719
CODING	KNOWN	FULL:PARTIAL:SINGLE	chr21	HSPA13	NM_006948.4	major	59.908	1	-	43.3554	28.3533	83.4764	63.2939	46.7577	69.0193	61.7727	48.9165	55.0448	59.9951	51.2684	44.0559	77.0022	57.745	46.9796	53.3391	61.1123	63.2808	57.5805	36.9988	71.9446	43.2569	55.0472	81.9652	110.395	35.2515	55.3558	55.8846	68.927	110.152	78.0393	89.3865	64.1437	59.6388	78.0899	64.1962	50.7013	58.6654	44.3986	54.1617	70.7269	86.5306	149.954	59.217	77.539	50.786	75.1556	65.6658	77.6559	77.9625	37.7088	42.4656	31.6293	43.6043	89.4055	33.4316	43.0817	49.4694	38.1125	35.4325	31.757	35.4992	51.3863	35.4245	70.5735	59.2534	55.4279
CODING	KNOWN	FULL:PARTIAL	chr18	THOC1	NM_005131.2	major	34.944	0.683	-	35.7682	38.386	21.8177	30.0965	37.1611	48.5436	30.4904	24.9102	53.2918	45.168	45.8143	38.721	31.2267	50.2885	25.2967	33.6079	35.4337	24.5594	34.8972	39.6966	39.9377	40.9217	36.1925	40.9826	34.8753	27.6026	41.1399	37.2116	29.8719	37.8058	36.4092	23.8906	31.706	37.0129	36.7482	47.6566	44.2115	43.858	30.6244	31.5812	33.7609	34.477	27.6614	38.8015	46.627	37.375	36.0048	33.5348	32.3164	32.4612	30.8286	24.7036	47.9615	19.3797	30.1469	26.8132	30.0416	23.7565	34.2186	35.2998	23.9852	26.3381	36.7045	31.882	53.761	23.6682	33.3333
CODING	KNOWN	FULL:SINGLE:PARTIAL	chr14	GMFB	ENST00000358056.7	major	41.242	0.945	-	39.5618	48.6368	26.5607	38.8519	44.1033	35.1998	28.7745	22.0978	43.1243	49.9731	46.2991	52.1443	40.4528	36.5892	25.813	37.294	33.9991	29.5789	30.0989	38.0265	38.5215	46.9265	49.1958	45.337	65.8172	41.2376	36.0782	36.4056	32.5107	47.1002	33.5239	28.4412	28.5354	28.5282	48.0097	45.4139	36.2007	48.7938	22.7342	34.4235	36.1113	48.3355	41.0068	43.9352	59.5789	45.7294	56.1046	42.5814	42.4455	38.2876	37.7088	37.7699	52.9072	30.2807	49.6841	46.3291	42.0913	32.7001	42.7143	46.3144	34.1689	51.7219	63.1317	47.5278	71.3555	29.2957	52.4904
CODING	KNOWN	FULL	chr11	GSTP1	ENST00000642444.1	minor	42.471	0.035	-	32.2456	34.6782	22.1339	22.618	66.7675	40.0312	47.3855	31.1378	38.5664	24.0255	45.9355	50.4234	28.9202	23.9304	44.9146	32.9575	36.2944	64.5357	55.6175	50.7448	46.7356	40.8105	39.8767	44.5686	30.942	73.1635	52.5557	44.4659	49.9272	35.6706	44.1032	41.7679	32.6816	51.4	25.0421	15.8388	44.5157	35.1146	24.0716	50.8457	45.0857	44.4483	40.5215	24.3554	18.4781	7.91471	8.56425	31.1951	28.4578	31.6289	47.1029	57.5736	36.92	33.3088	62.7521	67.3724	55.2964	82.4491	58.2897	34.3709	92.1891	49.4317	40.0603	48.8562	54.934	54.1225	71.903
CODING	KNOWN	FULL	chr11	ANAPC15	NM_001278487.1	minor	29.508	0.198	-	32.2456	33.1515	20.5529	36.1158	31.0357	23.2365	19.667	24.408	43.1243	33.6357	33.9365	37.0001	26.6137	42.8319	24.9525	28.4041	25.2483	26.3521	26.391	45.2207	21.2435	31.2473	28.3905	42.5195	17.3065	39.9074	34.4627	30.7634	24.4886	40.3178	22.2577	18.8524	24.877	22.134	37.1927	40.7884	34.2741	38.2171	35.7061	27.0019	21.5813	18.9286	18.4409	23.7584	27.6308	19.1272	27.2658	33.8467	31.3518	38.5651	34.2687	19.5995	45.4312	23.619	20.9605	33.2619	26.5753	19.4244	37.0505	34.5036	19.2954	30.7278	26.0078	31.2916	28.1512	21.1856	39.0805
CODING	KNOWN	FULL:PARTIAL	chr1	TRAF3IP3	XM_005273279.4	minor	66.389	0.371	-	59.6136	54.7436	93.911	72.2316	89.0234	63.0376	106.254	66.0925	75.2046	89.5122	59.2677	65.7397	72.744	65.375	88.7966	96.921	132.984	74.3953	138.717	73.2267	58.9152	62.7169	81.9207	45.8493	52.7062	69.8379	72.6948	62.8702	29.6608	66.8195	89.7177	124.654	87.1915	36.3981	77.7935	53.4034	60.2331	66.4216	88.3961	39.6344	58.761	41.5752	71.0946	46.2036	33.8478	52.5449	63.4453	62.5463	52.5745	72.9684	65.3619	26.3369	59.348	67.8288	61.8464	41.7471	77.7451	57.7144	59.5876	50.9591	82.6754	46.5688	30.2026	34.6865	45.1592	62.5636	56.5773
CODING	KNOWN	FULL	chr1	IFI44L	XM_011540539.2	minor	16.605	0.031	-	32.2456	36.8593	15.4937	10.2146	18.1722	17.2548	31.9423	11.1493	1.05181	17.8475	16.9683	36.828	19.3393	15.6068	9.63684	24.2844	9.89848	9.32182	27.6997	34.5579	25.7754	11.0088	10.1859	19.2106	12.0621	41.2376	30.6934	8.32896	4.74995	11.8065	14.5637	2.60033	16.9505	14.0182	14.966	30.1358	15.109	42.8709	0.401193	12.7904	15.5984	10.4783	4.12494	6.80518	35.0566	2.85809	2.62171	25.58	21.7051	39.3974	7.67407	11.2289	12.7667	1.21123	4.26973	17.8189	9.40864	3.91284	15.5754	12.0763	10.7197	13.7416	32.5097	18.7454	25.4143	6.45498	8.93998
NON-CODING	KNOWN	PARTIAL	chr17	LRRC75A-AS1	NR_027160.1	minor	49.051	0.031	-	31.9746	20.5016	45.5326	32.4678	20.8266	41.1815	52.9292	75.5343	25.0682	19.0831	18.1803	16.6931	39.2108	20.9824	39.0636	45.3165	42.7499	132.477	65.4323	31.8601	73.0776	24.6865	21.4554	15.8808	79.1905	37.5795	21.7546	34.3905	131.204	23.3617	51.9346	139.93	93.6547	88.2899	22.5231	16.6798	19.5707	15.3715	47.8757	55.7408	53.8465	86.3616	149.468	20.0574	12.7793	41.3324	32.3344	31.6631	30.1459	30.7966	22.096	16.5371	19.4376	80.5467	190.714	26.4738	41.5961	212.97	32.3307	30.5224	70.7497	32.4455	25.5883	23.9115	30.6926	92.6868	17.1137
CODING	KNOWN	SINGLE:PARTIAL	chr6	DST	XM_017011225.1	minor	1.306	0.023	-	1.35486	1.96292	2.21339	0.182403	0.612546	1.15032	1.18794	1.30578	1.22711	1.2356	1.69683	0.344187	2.48394	1.21386	1.54878	1.7346	1.14765	0.537797	2.18108	0.513872	1.13299	3.78081	0.216721	1.28071	2.88442	1.99537	1.72314	0.403014	1.89998	1.13041	1.78611	2.11277	1.09752	0.614833	1.03725	0.840999	0.202805	0.846135	1.33731	2.05278	1.06838	1.18304	0.970574	1.19389	1.72693	0.879412	1.57303	2.18366	0.96467	0.554893	0.926181	0.204162	0.920125	1.81684	1.55263	0.848518	1.48558	0.558977	1.29795	1.32706	1.20596	1.14513	1.25844	1.03321	2.54143	1.48961	1.40485
CODING	KNOWN	SINGLE:FULL	chr17	SLFN5	XM_005257934.3	minor	2.132	0.025	-	1.62583	3.48963	0.316199	2.55364	0.408364	0	3.95979	3.71645	0	2.88306	0.484808	1.37675	0	3.46817	3.7859	2.16825	2.2953	1.43413	1.30865	0.64234	0.566493	2.33521	4.11771	2.30527	0.26222	3.65818	4.95402	3.76146	0.73888	0.251201	2.19829	0.162521	3.29255	0	0.889069	0.140166	0.202805	0	2.13969	3.00021	2.99147	0.67602	5.82345	0.477557	2.59039	0	0	4.21134	0.482335	4.71659	0	2.04162	1.26517	2.42246	2.7171	6.61844	3.30128	2.09616	4.48382	0.530824	2.00994	0.381712	3.56558	6.19928	3.12791	1.3241	7.91827
CODING	KNOWN	PARTIAL:SINGLE	chr5	NIPBL	XM_017009330.1	major	27.047	0.537	-	31.9746	32.9334	31.3037	17.6931	31.6482	27.8378	44.2177	32.0418	24.0164	28.1442	23.0284	30.8047	33.1784	34.1615	29.4268	31.006	20.3708	24.3801	23.9919	18.8848	30.3074	28.1337	26.8735	29.4563	46.4129	39.9074	18.2006	20.6881	32.6163	19.2169	23.082	30.3914	28.0476	26.8067	19.8559	18.0815	18.0497	20.8713	24.4727	20.0541	19.0172	24.5057	19.1688	22.4452	22.1047	20.886	25.3432	23.2404	21.2227	28.577	17.2005	26.9493	31.2842	24.2246	39.8508	27.3223	37.1394	38.0104	26.7849	23.7544	38.7248	29.9644	33.7681	23.3211	27.9557	23.3372	23.4994
CODING	KNOWN	PARTIAL:FULL:SINGLE	chr3	MLH1	ENST00000231790.6	major	43.545	0.551	-	53.6523	49.9454	30.6713	44.324	58.3961	39.1109	43.5577	36.6622	44.1761	56.2883	51.7532	51.8001	35.8397	70.2305	33.0406	39.4622	41.8892	36.0324	31.6256	39.3112	42.7702	49.7065	51.363	56.8634	39.0708	47.8889	51.5864	44.4659	31.5607	54.3851	33.5239	30.7164	32.0719	33.078	59.1231	60.6921	51.1069	56.9731	36.6423	33.0023	29.4874	32.956	38.823	55.2772	65.6232	36.0559	39.1508	37.1222	43.4101	38.0102	47.6322	40.0157	57.8528	31.492	32.217	42.0865	37.4695	34.9361	45.1922	39.9445	40.8687	36.8352	45.9331	43.2474	62.7538	27.3095	51.4687
CODING	KNOWN	PARTIAL:FULL:SINGLE	chr20	SNRPB2	NM_003092.4	minor	56.595	0.137	-	56.362	54.0893	54.0699	51.9849	65.7466	65.3383	60.5848	58.5591	76.4317	55.6019	59.1465	63.1583	48.2595	49.9417	54.0352	59.627	53.0788	63.2808	55.6175	67.5741	59.1985	56.0449	64.7997	60.1932	55.3284	58.8634	55.8942	55.3473	52.1438	53.6315	51.6598	45.9934	46.4615	63.4507	53.4923	64.4766	61.5513	62.332	46.2709	57.162	61.3252	44.7863	51.4404	61.7242	59.5789	54.5235	60.1245	68.4733	47.9923	49.6629	60.731	69.0067	66.479	46.6323	54.7301	68.2209	54.6361	56.7361	66.1953	64.7606	51.7223	44.8511	42.9967	54.0223	43.7908	45.3503	44.5722
CODING	KNOWN	PARTIAL	chr16	ATF7IP2	ENST00000562527.5	major	26.622	0.874	-	31.9746	33.8058	24.6635	19.3347	23.4809	29.6783	31.1503	17.6782	26.4706	34.4594	29.4521	66.9444	32.6461	30.5199	26.5013	27.1032	32.9949	26.8899	28.7902	36.7418	11.8963	34.5833	26.6567	37.3966	19.6665	19.9537	24.8778	22.8375	12.2443	27.8833	33.5239	20.4776	29.6329	12.0507	28.4502	28.0333	22.0044	25.3841	15.6465	14.2115	18.5899	19.4356	15.7718	18.2665	19.8596	24.8434	16.0798	18.5611	26.2873	41.8944	15.8774	24.0911	39.2203	27.8583	29.2412	36.9954	24.0993	23.477	32.6847	41.9351	30.551	15.0776	18.6669	30.1108	23.2639	35.0886	37.1648
CODING	KNOWN	PARTIAL:FULL:SINGLE	chr11	EED	ENST00000263360.10	minor	69.41	0.353	-	56.633	90.7305	57.5481	65.6651	84.9397	48.0834	38.278	68.1014	56.6226	56.2883	61.0858	54.5536	44.0013	53.2364	57.3048	66.1318	69.1459	72.2441	54.7451	74.8968	66.5629	94.7426	78.4532	81.7091	75.2572	88.4614	87.6646	61.1238	58.266	79.3796	68.147	64.5208	47.9249	67.2627	65.4947	97.5558	77.573	86.0237	56.7019	53.688	42.7353	66.588	59.6903	58.9783	94.9809	59.3603	52.6089	68.7853	51.3687	64.645	91.4273	50.4279	102.824	91.4478	56.1534	64.4874	75.1041	49.19	92.2723	72.1921	78.2535	74.052	89.9785	85.0187	92.8599	79.2804	98.9783
CODING	KNOWN	FULL	chr7	GGCT	ENST00000440082.5	minor	40.357	0.191	-	31.9746	38.1679	23.3987	46.3304	38.9988	47.3933	28.7745	24.0062	68.7184	31.3018	43.3903	43.7118	36.7269	71.2709	35.6219	37.5108	30.5562	33.5227	31.8437	41.7521	25.2089	35.4729	33.8085	37.9089	33.3019	42.5679	54.6019	54.0039	34.4107	33.5354	30.2265	18.2023	38.1692	39.3493	56.9004	52.7026	61.1457	56.55	37.8458	29.5284	29.4874	23.4917	24.507	46.6812	50.2535	22.8647	36.3544	58.9588	47.2688	59.9285	64.7004	37.5658	57.2778	30.2807	23.9363	46.3291	38.79	29.7655	55.5758	53.2151	25.8612	34.1632	49.9181	46.6422	52.979	24.1648	42.5287
CODING	KNOWN	FULL:SINGLE:PARTIAL	chr7	DNAJB6	ENST00000429029.6	major	34.352	0.827	-	33.3294	30.7524	26.5607	16.5987	27.7688	28.9881	21.3829	21.2942	39.6183	24.0255	24.7252	46.4653	34.9526	32.9476	25.4688	25.3686	24.2441	33.5227	34.6791	29.4192	30.0241	26.9105	30.5577	24.8457	52.7062	31.2608	30.9088	41.5104	55.416	35.2938	33.2491	40.4677	32.0719	35.4144	28.0057	34.9014	30.3194	32.7172	35.5724	35.3709	33.5472	44.9554	36.3965	31.9963	35.5747	29.4603	32.8587	31.0392	27.0108	28.577	27.6531	39.199	46.5813	43.6043	32.6052	46.3291	34.0032	39.8271	43.0683	43.5276	41.6727	45.4237	46.1428	40.1477	43.3998	32.1094	45.2107
CODING	KNOWN	FULL:PARTIAL	chr6	MRPS18B	NM_014046.3	major	47.148	0.913	-	44.9812	51.4721	55.9671	60.5578	46.5535	48.3135	42.6337	60.6685	54.8695	52.5815	45.2083	47.3257	47.3723	64.1612	35.1056	54.4232	44.4714	59.1577	54.9632	47.9185	42.4869	43.4793	43.1276	51.2283	43.7907	23.6119	41.2476	43.5255	43.5939	45.593	41.3553	44.5307	45.8518	49.9244	48.3061	53.4034	48.5718	43.576	48.678	51.4773	50.0003	51.5465	59.4477	46.2036	39.3739	36.7154	44.3943	53.0317	54.9862	44.9463	50.6754	25.3161	50.6069	49.0548	58.8705	39.0318	43.5769	52.5438	43.7762	42.9968	44.8886	39.8889	32.3	45.0186	46.7232	50.9778	45.977
CODING	KNOWN	FULL:PARTIAL:SINGLE	chr4	METAP1	ENST00000296411.10	major	46.844	0.894	-	43.3554	57.1428	42.3706	46.8776	59.8253	50.154	56.889	45.3005	46.8056	50.3849	46.7839	51.9722	37.7914	57.5716	38.2032	40.98	43.1803	32.8056	39.9137	47.4047	47.0189	56.4897	49.8459	39.7019	50.8707	49.5517	44.2631	39.4954	46.3384	54.0083	39.2944	34.1294	52.9247	39.1033	40.749	29.7153	64.2892	51.4732	37.4446	40.7397	50.214	41.2372	30.0878	56.5905	61.6513	42.4316	33.5579	49.4443	40.275	39.3974	39.1642	39.199	55.0925	55.1109	45.0262	46.8382	51.8301	39.5476	62.5375	52.817	47.4345	40.6523	62.7123	50.6275	80.3483	35.0886	46.4879
CODING	KNOWN	FULL	chr20	CDK5RAP1	NM_016408.3	major	28.04	0.638	-	31.9746	31.8429	24.0311	31.5557	34.5068	31.7489	21.3829	25.9147	32.4309	34.8713	30.6641	33.9024	21.8232	39.0169	23.92	27.9705	31.2734	20.4363	29.0083	35.971	24.3592	32.4705	35.1089	30.9931	34.3508	26.9375	30.5857	35.7339	25.8608	31.9026	24.1812	14.1393	23.6576	21.1502	34.5255	32.0981	33.26	34.8326	22.6005	21.3173	23.5044	23.8297	19.8968	27.9371	35.5747	25.0632	24.4693	31.975	29.4224	42.1719	27.3885	16.9454	29.0989	13.9291	24.9714	25.1161	29.3814	23.6168	28.9088	28.7972	23.9852	21.3758	25.3785	23.1735	39.6854	23.9993	24.7765
CODING	KNOWN	FULL	chr2	CBWD2	ENST00000259199.8	minor	21.867	0.138	-	31.9746	25.9542	13.9127	31.0085	31.444	12.4235	13.9913	14.464	18.9326	20.456	25.4524	33.9024	21.1135	46.4735	11.874	7.80572	23.6703	12.9071	15.9219	32.2455	9.06388	22.9073	28.1738	8.45267	6.03106	31.5933	30.9088	34.7935	8.97212	28.3857	17.5863	11.3765	15.7311	9.46842	38.6745	34.7613	37.5189	43.0119	12.1695	17.6855	23.2907	18.5906	21.3526	26.8626	28.1489	33.6375	15.3807	21.3687	19.2934	22.4732	25.1392	7.96231	34.2746	4.84492	11.2566	21.7221	22.7788	9.50261	36.2245	24.5506	21.5733	13.3599	21.3935	39.4097	17.008	15.5581	14.9425
CODING	KNOWN	FULL	chr19	RPS9	NM_001013.3	minor	32.241	0.259	-	31.9746	32.061	27.8255	29.5493	33.4859	39.1109	33.6582	35.8587	33.4827	35.1459	37.5726	22.8884	30.8719	23.757	41.3008	32.5238	29.1216	39.6177	33.5886	43.936	37.6718	39.2537	30.9912	33.0422	21.502	38.9097	30.1549	39.361	36.4162	35.4194	35.5848	37.0548	43.4129	37.5048	28.1538	28.3136	37.2147	27.6404	36.5085	43.2662	42.949	49.1805	39.0656	23.2809	18.8235	26.1625	19.0511	32.5989	26.5284	29.9642	36.6503	22.0495	23.2332	19.9853	22.6425	29.189	33.8381	30.045	28.2009	31.1859	37.5188	26.9107	31.0415	27.3064	21.1134	43.6952	23.2439
CODING	KNOWN	FULL	chr17	NAA38	ENST00000575771.5	minor	39.611	0.283	-	31.9746	37.2955	23.7149	25.9012	33.69	34.0495	34.3182	18.1805	28.7495	29.7916	40.1178	45.6048	34.9526	27.3985	38.3753	25.8022	23.0964	37.6458	40.7862	63.5916	43.3367	57.1569	36.4092	47.3862	20.9776	70.5031	45.0169	52.5262	33.1441	41.5738	37.2335	52.1692	38.9008	29.0201	36.1555	28.594	46.7466	50.063	17.5187	22.7385	25.6412	24.5057	19.1688	24.5942	22.2773	16.2691	16.0798	19.341	34.0046	24.1378	41.9428	100.039	47.6165	39.9706	30.2762	98.9372	59.9182	35.9143	56.2837	57.7272	49.3104	63.7458	37.5435	52.9891	39.0989	49.4882	84.9298
CODING	KNOWN	FULL:PARTIAL:SINGLE	chr15	SNAPC5	ENST00000316634.5	major	50.608	0.773	-	40.9166	51.6902	52.489	57.2746	49.2079	44.4024	52.1372	60.568	36.2875	44.6188	58.7829	33.3861	46.1304	43.8724	36.1382	57.8924	38.8766	64.715	56.9261	49.2032	54.1	47.9273	44.4279	44.0563	82.8615	55.8703	42.9707	49.1677	56.8938	47.1002	35.5848	60.6203	44.0226	59.8847	46.5279	56.6272	57.2924	43.4349	49.3467	39.0028	42.949	38.1951	38.095	49.7853	49.5628	40.2331	65.1932	72.2168	65.1152	42.7268	56.894	33.8908	55.3225	56.3222	78.2783	52.2687	47.3733	82.1696	58.9976	51.0918	30.283	53.8213	40.4798	53.8747	48.8736	44.6883	48.7867
CODING	KNOWN	FULL	chr12	MCRS1	NM_006337.4	major	46.469	0.691	-	31.9746	27.0447	24.3473	18.9699	29.4022	49.2338	40.2579	32.4436	33.4827	34.1849	52.1168	42.8513	39.0334	37.6297	39.9241	41.4137	40.7416	55.0346	56.4899	54.5989	50.1346	43.7017	42.6941	43.2879	34.3508	67.51	64.833	56.422	45.3884	76.742	56.0564	49.0813	48.4127	36.3981	30.0802	36.3031	49.6872	41.1786	27.6823	37.7395	47.6499	55.7717	37.1245	19.8186	14.1608	15.1699	18.352	32.7549	30.6283	28.2995	30.2994	46.1405	62.4535	42.9986	66.2455	73.312	66.5208	61.4874	79.4108	68.4763	75.4396	62.0281	81.5889	51.9559	97.9428	59.5844	68.9655
CODING	KNOWN	FULL	chr10	USMG5	NM_032747.3	minor	27.912	0.021	-	31.9746	4.58014	111.934	7.47853	25.3186	3.2209	4.88374	10.848	26.2953	4.53053	27.634	36.4838	8.51637	16.994	6.19511	44.4492	33.4253	11.1145	40.3499	60.7653	46.7356	22.9073	39.2266	25.358	6.5555	4.65586	40.386	4.43315	51.9327	18.8401	6.18269	5.52571	79.7528	81.1579	30.6729	29.7153	14.8048	3.80761	43.9975	36.95	5.55559	55.6027	81.043	7.99908	72.8763	9.45368	8.73903	8.26671	7.95853	21.0859	8.20332	6.53317	19.0926	11.5067	56.9297	24.2676	6.43749	72.3875	33.5107	39.4137	27.4691	8.97022	46.5623	5.75648	2.54143	89.5421	21.8391
CODING	KNOWN	FULL:PARTIAL:SINGLE	chr1	DARS2	ENST00000361951.4	major	31.189	0.642	-	41.1876	38.1679	20.8691	35.3862	39.4071	32.6691	18.743	22.0978	38.5664	37.3425	39.633	40.6141	23.7749	54.4503	19.1016	24.2844	29.1216	17.568	18.1029	33.4017	22.6597	36.2513	29.2574	38.9335	29.1064	31.5933	41.0322	38.2863	27.5497	41.5738	20.0594	14.4644	17.6822	19.9206	35.8591	39.8073	41.575	38.6402	30.6244	24.6333	20.9403	22.6467	17.713	51.3373	50.9443	25.9426	31.9848	42.5814	33.0399	32.7387	54.777	32.2576	43.0158	11.5067	14.6206	29.189	23.4391	17.1885	40.9444	33.9728	21.0373	24.8113	33.1389	30.9964	45.7457	20.8545	38.3142
CODING	KNOWN	FULL:SINGLE:PARTIAL	chr1	BLZF1	NM_001320973.1	major	37.048	0.922	-	35.4972	39.0403	32.8846	35.5686	35.7319	33.8195	29.9624	28.3253	31.7297	40.912	32.1185	81.2281	38.5011	40.2308	27.1897	35.5594	29.6954	33.1642	32.4981	42.009	35.4058	35.1393	48.3289	43.2879	58.7373	34.5864	35.5397	28.0766	25.333	53.2547	31.7378	30.7164	30.4866	16.8464	40.8972	42.4704	48.2676	52.4604	22.4668	33.9498	44.0174	29.9139	37.3671	40.2342	57.5066	33.4176	40.5491	40.0858	62.2212	50.7727	31.3579	35.7283	33.5846	27.8583	33.6403	29.6981	36.6442	25.9924	34.9266	33.9728	23.8512	38.1712	39.6409	33.6532	42.8133	20.689	40.2299
CODING	KNOWN	SINGLE:PARTIAL	chr9	NAA35	NM_001321881.1	minor	0.777	0.032	-	0.541942	1.52671	0.948596	0.364806	0.408364	1.15032	0.527972	0.803556	0.701208	0.96102	0.727212	0.344187	0.532273	0.693634	0.516259	0.433651	1.00419	0.179266	0.436216	0.899276	0.566493	1.3344	0.433443	0.256141	1.3111	1.99537	0.53848	1.0747	0.633326	0.251201	1.37393	0.650084	0.731677	1.4756	0.592713	0	1.41964	0.705113	0.133731	0.473718	1.28206	0.845025	0.727931	0.955113	1.03616	1.09926	0.174781	0.467927	1.68817	0.554893	0.264623	1.02081	0.690094	1.21123	0.776314	0.678815	1.15545	1.11795	0.353986	0.796237	0.669979	1.14513	0.41948	0.590408	1.36846	0.827561	0.510856
CODING	KNOWN	SINGLE:PARTIAL	chr7	IRF5	ENST00000473745.5	minor	0.476	0.153	-	0.270971	0.872409	0.316199	0.182403	0.612546	0.460129	0.923951	0	0	0.274577	0.242404	0.688374	0	0.173409	0	0.650476	0	0.896329	0.654323	0	0.849739	0.444801	0	0	0.52444	0	0	0	2.00553	0.376802	1.9235	0	0	0	0.148178	0	0.304208	0.423068	0.802385	0.315812	0.427353	0	0.485287	0.119389	0	0	0.174781	0	0	0	0.264623	0.816647	0.805109	1.21123	0.258771	1.18793	1.48558	3.35386	0.117995	0	2.81391	0	0.20974	0.590408	0	1.98615	0.255428
CODING	KNOWN	SINGLE:FULL	chr4	MSMO1	XM_005263176.2	minor	10.225	0.03	-	12.1937	11.9956	3.79438	11.6738	13.476	4.60129	6.07168	6.52889	12.6217	11.2577	6.4237	10.4977	7.2744	6.0693	4.99051	5.63746	8.89428	7.3499	13.5227	14.1315	6.23142	6.78321	17.9879	10.2457	12.8488	5.98611	15.0774	12.3591	8.65546	10.1737	12.6402	3.0879	7.07288	8.48469	14.5215	11.3535	10.1403	12.1279	6.68654	15.0011	14.1026	8.78826	7.76459	12.1777	16.5785	13.1912	14.332	12.946	9.16436	6.65872	9.92337	7.55398	7.47601	14.5348	6.08113	10.5216	18.157	7.54619	7.19771	7.56425	6.69979	15.4593	13.0039	9.59413	8.21077	15.2271	18.1354
CODING	KNOWN	SINGLE:PARTIAL	chr3	CNBP	NM_001127192.1	minor	12.166	0.015	-	20.3228	9.37839	10.4346	6.20171	9.59655	11.2732	20.1949	16.0711	11.044	11.395	9.45375	11.014	10.468	12.8322	16.004	11.9254	10.1854	14.3413	11.9959	10.5344	12.4628	12.0096	7.15181	12.5509	25.1731	12.9699	6.13867	8.32896	18.1553	8.91765	11.8158	19.5025	14.1458	15.1249	9.18704	7.98949	8.21361	7.19215	13.5068	11.685	9.18809	7.94324	8.97781	7.28274	8.80732	6.59559	8.38947	7.79879	9.16436	7.21361	7.80639	7.14566	15.7571	14.5348	26.6534	12.049	11.5545	27.9488	12.3895	12.6071	21.0373	14.1233	12.1649	11.2177	15.2486	12.2479	12.3883
CODING	KNOWN	PARTIAL	chr7	HNRNPA2B1	ENST00000360787.8	minor	24.675	0.013	-	31.7036	23.3369	21.8177	14.2274	26.3395	28.528	43.6897	29.6311	27.1718	25.1238	15.029	21.8559	19.8715	26.0113	24.4363	25.1518	20.5142	24.0216	28.354	13.7461	28.3246	23.3521	19.0715	25.8703	37.4975	22.2816	36.4013	23.1061	28.0775	16.7049	19.5098	23.5655	22.9259	26.0689	26.6721	25.7906	25.6548	25.3841	23.2692	14.2115	16.4531	20.1116	25.4776	13.7298	12.2612	15.3897	18.352	17.6253	18.8111	31.074	10.9819	19.1912	29.329	33.9144	32.217	27.6617	33.0128	32.2809	26.7849	32.3803	30.149	28.4375	33.1389	33.6532	26.3918	24.3303	25.7982
CODING	KNOWN	PARTIAL:SINGLE	chr4	UCHL1	ENST00000381760.8	minor	16.959	0.344	-	31.7036	26.6085	1.26479	9.66736	34.0984	16.7947	10.8234	11.2498	38.5664	21.8289	15.7563	2.40931	21.4684	31.3869	13.7669	13.8768	12.3372	14.162	8.5062	18.4994	1.41623	30.8025	2.38394	45.8493	21.2398	19.2886	7.86181	6.44822	3.37774	3.26562	2.19829	19.8275	1.5853	7.74689	1.3336	8.97065	2.43366	14.3843	3.20954	2.84231	6.83765	9.46428	23.5364	9.07358	1.89962	3.95735	21.8476	5.30317	8.68203	6.65872	11.1142	15.7205	31.8593	20.5909	43.4736	25.1161	34.1682	48.9105	13.6874	42.5987	52.5263	16.0319	32.5097	22.1403	8.79725	25.6544	32.8225
CODING	KNOWN	PARTIAL:SINGLE:FULL	chr3	HLTF	XM_011513091.1	major	32.054	0.647	-	31.9746	26.3904	30.3551	21.5236	23.0726	25.077	40.1259	28.928	24.0164	35.0086	22.9072	43.5397	35.6623	37.4562	31.4918	34.2584	17.6451	32.8056	42.9672	27.7491	37.3885	30.5801	22.3223	30.4808	21.502	56.5355	45.5554	32.7785	29.4497	32.2794	39.5692	42.2554	41.2178	30.4957	24.5976	22.2865	38.4316	30.6019	34.9038	26.5282	21.5813	17.9145	15.5292	24.7136	24.3497	25.2831	16.0798	31.0392	24.3579	38.8425	32.0194	22.4578	30.8242	40.5762	33.2521	32.9225	51.3349	43.0412	39.7644	25.8777	37.7868	31.8729	45.0941	44.4282	37.3395	46.3434	30.2682
CODING	KNOWN	PARTIAL	chr2	GCC2	ENST00000309863.10	major	31.152	0.552	-	31.7036	29.2257	29.7227	28.8197	20.214	39.5711	41.1818	40.8809	28.5742	36.6561	27.3916	34.2466	38.6785	31.3869	30.9756	34.0416	37.2986	33.3434	41.8767	20.4264	35.9723	30.6913	37.4928	27.4071	48.7729	29.598	31.3395	28.8827	40.0051	31.0234	32.2874	49.2438	40.852	32.3402	25.3385	23.1275	31.232	27.2174	34.9038	31.2654	31.6241	33.294	45.617	25.9075	26.5947	25.9426	27.6153	29.6354	32.7988	43.2817	21.4345	9.39144	19.6677	40.5762	44.2499	21.0433	26.5753	37.4514	19.1152	14.9958	25.1912	20.4216	29.5733	20.5167	31.2791	32.6059	25.5428
CODING	KNOWN	PARTIAL:SINGLE	chr17	ABCA5	NM_018672.4	major	28.611	0.554	-	31.7036	27.2628	52.8052	16.5987	29.4022	17.2548	29.0385	33.448	21.2115	21.6916	11.7566	15.1442	36.5494	16.4738	21.855	28.4041	15.0629	33.8812	54.3088	5.39565	23.5094	28.4673	25.7899	24.5896	90.9904	25.2747	25.4163	22.3001	68.6103	14.8209	18.5481	30.7164	26.4623	24.3474	24.5976	37.7048	9.73464	17.3458	34.9038	36.95	49.7866	90.2487	41.0068	26.5044	20.8958	57.3816	80.5738	22.6165	13.023	17.4791	19.1852	3.47075	7.70604	29.6751	41.7916	14.9339	22.7788	41.7835	11.4455	5.83907	34.4369	29.5826	10.9065	14.465	16.4215	44.5228	18.1354
CODING	KNOWN	PARTIAL:SINGLE	chr16	EIF3C	ENST00000565932.5	major	28.183	0.409	-	31.7036	19.4111	35.4142	11.1266	13.0676	16.5646	49.8933	41.0818	22.614	13.4543	17.5743	12.2186	26.6137	23.2367	36.9986	21.4657	24.3875	41.7689	31.4075	33.0163	37.1053	17.0136	18.8548	24.8457	22.0265	24.6096	30.3703	20.4194	49.7161	10.4249	26.7916	36.0796	50.7296	42.6694	21.3377	13.3158	24.438	20.3072	28.8859	21.0015	11.9659	21.6326	30.8157	23.1615	14.3335	10.7728	14.5068	22.4605	26.5284	19.1438	19.3175	41.2407	54.2874	19.3797	48.0021	34.4498	34.1682	37.0322	44.9562	37.025	53.4643	40.0797	32.5097	40.2953	28.1512	36.9092	27.7139
CODING	KNOWN	PARTIAL	chr16	DCTN5	ENST00000563614.1	minor	27.735	0.179	-	31.7036	37.5136	25.6121	18.6051	20.4182	18.6352	38.9379	31.2382	22.7893	28.0069	26.3008	29.2559	24.3072	38.3233	29.0826	28.621	21.5184	22.7668	29.4446	26.079	33.9896	34.9169	24.0561	33.0422	31.9908	32.2585	17.9852	22.5688	28.8163	25.2457	29.6769	26.6534	25.7307	30.0038	32.0065	23.8283	33.767	30.0378	31.1593	21.3173	13.0343	18.2525	20.8673	21.6094	23.4862	24.6235	24.4693	20.4328	25.3226	24.1378	17.3328	20.0078	31.6293	35.7313	36.8749	31.2255	27.7307	33.1194	32.2127	30.3897	36.3128	32.0638	32.7194	39.5573	31.4746	22.1786	33.2056
CODING	KNOWN	PARTIAL	chr13	ITM2B	ENST00000378565.9	major	39.945	0.707	-	31.7036	19.193	100.551	31.5557	13.0676	73.6206	34.4502	25.2116	14.0242	19.3577	29.5733	8.94886	39.0334	16.4738	28.9105	14.961	16.0671	21.5119	26.8273	21.4541	19.2607	19.5712	66.3168	72.2319	27.2709	47.2237	48.5709	22.7031	10.5554	44.8394	26.3795	26.8159	16.7066	8.73062	21.7822	22.1463	19.1651	10.4357	7.22147	26.0545	17.7351	7.77423	22.5659	14.4461	9.3254	10.1132	12.0599	20.2768	23.1521	22.4732	9.26181	108.206	97.0732	84.7861	73.4911	79.9304	89.7948	33.9578	54.8678	94.4867	86.4272	69.0898	63.9707	131.956	73.3105	101.625	113.665
CODING	KNOWN	PARTIAL	chr11	BIRC3	ENST00000263464.7	minor	24.057	0.037	-	31.7036	29.88	26.5607	20.0643	22.0517	14.4941	18.347	17.0756	10.6934	21.417	17.3319	35.9675	24.662	7.80338	26.8455	26.0191	20.6577	19.54	35.7697	18.7563	26.6252	21.684	34.6754	23.3089	42.7419	28.9329	22.7239	17.3296	32.4052	21.7289	28.9899	17.7148	17.4383	33.4469	28.8947	36.3031	22.7142	32.2942	16.3152	19.7382	39.1028	23.4917	21.5953	30.5636	32.1208	29.6801	29.5379	21.2127	32.5576	13.3174	19.8467	4.89988	5.1757	40.5762	22.2543	14.5945	32.5176	29.486	11.2095	12.3417	22.5113	25.0021	29.7831	28.4872	14.6621	25.1579	28.4802
CODING	KNOWN	PARTIAL:SINGLE	chr1	CEP350	XM_011510191.2	major	17.301	0.655	-	31.7036	25.2998	17.3909	10.5794	21.4391	14.264	26.0026	17.8791	17.8808	16.3373	15.7563	14.1117	20.4038	21.1558	23.7479	20.8152	14.9194	17.3888	17.4486	9.12123	16.9948	27.0217	15.1705	21.772	29.3686	20.9514	16.1544	12.6278	18.472	15.5745	19.6472	17.8773	14.8774	17.5842	9.77976	13.3158	12.3711	13.3971	13.1056	13.1062	13.4616	14.1964	16.4998	19.5798	14.3335	16.489	19.0511	19.341	15.1936	16.9242	11.3788	11.6372	17.4824	12.7179	25.3596	13.0672	17.1666	14.3937	13.8054	15.1285	19.8314	16.4136	24.3298	15.7934	25.6098	15.0616	12.1328
CODING	KNOWN	FULL	chr6	HMGN3	NM_001201362.1	minor	21.352	0.033	-	31.7036	18.3206	42.3706	20.4291	18.7847	24.1568	31.1503	17.176	9.99222	28.1442	14.9078	35.2792	21.2909	31.2135	19.1016	18.8638	18.0755	21.5119	35.3335	7.06574	14.4456	17.236	8.23541	19.7229	19.9287	12.9699	39.4167	37.2116	34.5163	16.4537	31.6004	26.1659	20.487	33.5699	37.4891	30.276	22.5114	29.3327	47.207	18.3171	21.795	28.3929	23.0511	19.2217	9.15271	27.2618	24.9936	24.3322	23.8756	51.8825	11.3788	6.32901	8.39614	25.4358	7.76314	8.31548	17.0016	8.24491	14.3954	7.29884	10.7197	13.7416	9.22856	14.9078	10.9477	11.7514	8.81226
CODING	KNOWN	FULL:PARTIAL:SINGLE	chr5	PGGT1B	XM_005272020.3	major	36.251	0.847	-	37.123	45.8014	28.1417	35.751	44.7159	39.341	34.7142	20.3902	31.905	40.0883	36.4818	20.6512	31.4041	40.0574	28.0501	24.7181	30.5562	42.1275	43.6216	27.8775	54.9498	14.5672	54.6138	43.8002	39.333	41.9028	35.2166	38.6893	53.4105	38.3082	36.6839	48.4312	43.9006	41.8086	29.6356	34.6211	28.7983	27.0763	37.7121	38.529	46.7952	42.4203	36.8818	38.8015	50.0809	28.361	37.403	19.9649	19.5346	41.3395	35.3272	16.7413	47.0414	29.0695	35.9692	32.074	43.7419	33.9578	27.8469	32.3803	25.0572	40.8431	53.6934	35.2769	68.8141	14.2341	29.6296
CODING	KNOWN	FULL:PARTIAL	chr15	NUSAP1	XM_005254430.4	minor	51.027	0.12	-	40.9166	82.4426	26.5607	65.8475	92.0861	63.0376	74.3121	47.4098	65.9136	70.5664	54.0561	80.7119	37.2591	54.6237	52.1422	47.0511	60.682	26.7106	56.0537	69.8866	42.7702	70.0562	41.3938	63.2669	20.9776	86.1334	95.6341	41.9135	16.572	70.7132	59.3538	28.6037	42.9251	31.2335	47.5652	64.1962	118.945	59.6525	38.3808	25.5808	25.6412	20.4496	19.6541	41.428	67.5228	40.4529	31.2857	58.023	42.2043	96.5514	48.4261	33.0742	55.4375	38.7593	25.2302	38.0136	67.0159	19.7039	57.8177	41.1389	53.3303	26.9107	42.5772	44.133	56.4979	38.2333	55.1724
CODING	KNOWN	FULL:SINGLE	chr14	RNASE6	ENST00000304677.2	major	40.045	0.907	-	31.7036	13.7404	34.7818	60.9226	11.8426	74.7709	33.2622	34.9547	43.2996	72.2138	28.24	8.0884	62.9857	22.0229	28.0501	26.6695	13.198	19.0022	17.6667	24.2804	31.7236	25.0201	26.0066	25.8703	22.5509	29.598	55.0327	107.202	11.5054	74.9836	35.8596	20.3151	47.559	15.4938	114.986	60.9724	44.5157	47.3836	60.9813	28.1073	59.1884	30.0829	16.7424	33.429	45.4182	76.0691	90.1868	58.9588	76.9324	61.3157	82.6948	20.6203	50.3768	31.492	15.2675	36.9954	61.0736	25.5732	25.841	16.5883	35.5089	29.9644	42.9967	31.5868	35.3845	30.9508	14.4317
CODING	KNOWN	FULL:PARTIAL	chr12	COQ5	ENST00000288532.10	major	35.48	0.81	-	32.5165	23.1188	29.0903	33.5622	16.7429	34.7397	34.1862	17.8791	24.1917	29.9289	28.6037	23.921	26.7911	31.3869	23.5758	24.7181	23.0964	32.6264	29.6627	35.2002	29.1744	30.9137	38.5764	28.4317	28.3198	39.2423	42.3245	44.3315	44.2273	40.9458	27.4786	46.3185	48.1688	33.6928	33.0437	30.6965	43.8059	35.5377	37.9796	39.7923	32.4788	29.5759	36.6392	31.0412	25.7312	18.9074	14.6816	32.9109	29.6636	29.4093	31.3579	43.6906	54.9775	32.7032	52.5306	47.3473	52.1602	51.1464	49.794	50.9591	41.1367	45.9962	46.772	41.9189	62.3628	46.3434	46.3602
CODING	KNOWN	FULL	chr10	HNRNPH3	NM_012207.2	minor	33.111	0.154	-	31.7036	39.0403	36.679	37.9398	38.182	41.8717	33.7902	27.6222	38.5664	32.812	35.7546	37.8606	35.8397	50.2885	27.878	49.8699	36.8682	34.7776	33.1524	26.4644	38.8047	30.1353	35.1089	32.7861	39.333	29.598	29.0779	26.4646	37.0496	27.6321	32.8369	26.0033	30.7304	37.2589	33.7846	34.4809	48.4704	46.9605	22.1993	20.0541	22.436	23.6607	19.1688	34.8616	49.3901	32.9779	29.0136	39.6178	24.3579	36.3455	35.1949	21.437	40.9456	26.647	42.4385	22.91	28.0609	29.486	33.0387	29.328	32.427	20.9941	31.6707	31.882	41.2494	29.1302	24.0102
CODING	KNOWN	FULL	chr1	NIT1	NM_005600.2	major	30.401	0.478	-	31.7036	24.4274	31.9361	40.3111	36.3444	25.077	29.6984	30.8365	25.2435	32.2628	29.6945	23.0605	36.7269	28.439	25.9851	34.2584	30.2693	39.0799	25.9548	26.2075	27.7581	27.8001	39.2266	23.565	38.5463	27.9352	33.0627	31.1664	30.083	32.5306	25.8299	29.7413	27.316	25.2081	33.1919	28.594	35.1867	28.3455	31.6942	25.107	29.2737	34.477	36.3965	32.2351	29.5304	23.7441	28.8388	36.6543	35.2105	38.5651	31.6225	16.3329	26.1085	39.9706	37.3925	29.5284	36.4791	34.7963	23.4811	23.6217	29.747	28.2467	28.1052	29.8156	35.3845	29.2957	22.6054
CODING	KNOWN	FULL:PARTIAL	chr1	GNPAT	NM_014236.3	major	36.966	0.649	-	37.665	32.9334	26.8769	29.7317	35.7319	29.6783	32.2063	23.4036	43.6502	40.7747	33.6941	42.6792	24.1297	47.6873	28.2222	22.333	33.7122	31.9093	32.4981	32.3739	35.9723	42.8121	43.7777	42.2633	38.5463	44.5633	47.7093	36.943	40.2162	49.8635	34.6231	29.7413	38.9008	27.7904	36.6	36.5834	53.5405	41.6016	25.1414	32.3707	29.701	34.646	31.5437	42.6219	36.2654	27.0419	26.0423	37.4342	28.6989	41.8944	28.8439	38.3824	37.035	31.492	32.0876	45.4806	46.2179	26.9706	46.8441	45.2528	29.4791	51.9128	49.2889	42.0666	75.8519	26.813	45.3385
NON-CODING	KNOWN	SINGLE:PARTIAL	chr7	LINC00996	NR_034033.1	major	6.434	0.599	-	10.0259	6.76117	7.27257	8.20814	0.612546	5.29148	7.78759	4.82134	4.20725	10.5712	2.90885	4.47443	3.90334	0.346817	1.37669	1.7346	5.30788	5.37797	8.5062	1.28468	8.49739	5.89361	4.11771	8.96495	7.8666	1.99537	4.09245	7.65727	68.5048	5.40083	7.28183	5.36319	12.3166	43.4072	7.55708	3.92466	2.73787	9.16647	3.07581	7.8953	1.92309	2.36607	6.55138	6.08885	0.69077	9.67353	12.0599	7.48683	3.13518	19.6987	2.51392	1.02081	1.15016	0.605615	3.75218	2.20615	3.46634	4.05258	2.12391	2.38871	2.41192	1.52685	2.93636	1.77122	0.977473	0.827561	1.14943
NON-CODING	KNOWN	PARTIAL:SINGLE	chr16	AF001548.5	ENST00000574212.1	major	17.038	1	-	31.4327	21.8102	1.89719	2.91845	5.7171	3.45097	28.1145	23.504	1.05181	3.15764	26.422	21.1675	25.904	7.45657	28.5664	4.98699	24.9614	40.5141	8.94242	28.1345	10.1969	2.66881	19.0715	3.84212	7.60438	79.8148	32.7396	2.41808	29.5552	28.1345	8.65576	90.1991	6.46315	20.0435	13.7806	19.6233	2.12945	17.6278	2.67462	34.4235	29.9147	7.60523	48.0434	1.55206	15.715	4.61691	33.7326	27.7637	11.3349	22.1957	16.2743	6.73734	18.8626	21.8021	2.45833	3.39407	28.5561	1.95642	1.41594	5.30824	12.1936	8.97022	7.76038	1.03321	0.195495	17.8753	12.516
CODING	KNOWN	SINGLE:PARTIAL	chr8	EFR3A	NM_001323555.1	major	10.38	0.855	-	11.9227	8.50598	12.0155	4.92488	7.9631	11.7333	15.7072	10.1449	7.88859	11.395	7.15091	7.57211	12.5971	11.6184	12.3902	10.6244	7.45972	9.50109	12.4321	7.45114	9.06388	8.89602	7.58525	9.22109	17.831	11.9722	9.04647	6.31389	10.1332	8.66644	8.38098	11.864	10.9752	9.22249	6.96437	8.12965	9.63324	10.5767	8.69251	6.31624	6.19662	9.46428	5.5808	7.99908	8.46194	8.79412	7.166	9.67049	8.44086	9.71063	4.36628	12.4539	14.837	9.68983	15.0087	11.2004	14.3606	11.3193	16.6373	11.8108	14.8735	11.0696	19.2961	12.8414	22.2864	10.0962	11.3665
CODING	KNOWN	SINGLE:FULL:PARTIAL	chr1	TARDBP	ENST00000315091.7	minor	9.04	0.055	-	12.4647	6.76117	6.64017	6.0193	9.18819	6.21174	10.0315	9.04	8.7651	9.74749	8.84774	11.3582	6.91955	14.0461	7.22763	6.07111	7.02935	9.50109	7.63377	8.22195	9.63037	9.11842	8.88558	11.2702	11.7999	5.32099	9.58495	7.7916	8.23324	12.1833	8.79316	5.85075	6.3412	9.22249	12.2988	11.2133	11.9655	12.9741	4.54685	5.3688	6.19662	7.77423	10.6763	7.04396	8.63463	5.71618	5.76776	7.64281	6.99386	6.93616	6.61558	10.4122	14.837	9.08422	10.0921	9.5034	7.92307	8.10516	11.6815	9.28943	9.2457	10.4971	11.326	12.6938	16.4215	6.786	13.6654
CODING	KNOWN	PARTIAL:SINGLE	chr7	KMT2E	XM_011516400.1	major	20.728	0.584	-	31.4327	14.6128	34.7818	10.397	15.3137	25.5371	46.1975	22.6	19.4585	17.9848	16.4835	13.9396	22.5329	12.8322	17.0366	15.8283	8.60737	16.6717	23.7737	7.70808	21.5267	21.3504	15.1705	27.6633	49.0351	22.2816	30.5857	24.8525	39.5829	17.9609	17.8611	23.8906	19.5114	23.7325	18.5223	22.707	12.3711	21.5764	22.7342	24.6333	21.5813	29.0689	29.6025	18.9829	13.2973	28.8007	26.0423	16.2215	13.9877	27.4672	10.4526	12.658	16.7923	13.3235	22.6425	18.4977	17.3317	22.0796	18.5253	17.6499	21.9753	15.2685	18.6669	17.1218	17.79	15.5581	16.092
CODING	KNOWN	PARTIAL	chr6	CUTA	ENST00000374500.9	minor	39.981	0.18	-	31.4327	46.0195	24.6635	30.0965	61.2546	43.9423	32.2063	29.9325	60.1286	38.8527	64.237	40.442	44.3561	51.6757	56.7885	51.3876	26.3959	45.175	62.1607	60.123	84.4074	54.7105	42.9108	52.7651	31.9908	53.2099	39.6321	31.5694	29.0274	45.7186	31.3256	31.6916	24.5112	29.7579	25.0421	38.2654	41.3722	32.4352	20.9957	35.6867	27.3506	29.0689	22.5659	21.9676	22.9681	25.0632	19.925	26.0479	40.0338	65.4774	37.0473	41.8532	52.9072	34.52	28.4648	43.1047	37.6346	32.2809	48.614	53.4806	42.0747	40.2706	42.5772	47.085	36.5575	34.5921	46.871
CODING	KNOWN	PARTIAL:SINGLE	chr6	ACOT13	NM_001160094.1	minor	26.26	0.18	-	31.4327	42.3118	39.841	23.8948	43.695	32.209	33.2622	27.8231	29.626	18.1221	21.4527	16.1768	25.904	18.9015	26.1571	23.8508	28.2609	24.3801	26.1729	22.0965	23.5094	21.684	34.6754	31.5054	34.613	31.5933	27.6779	25.3899	18.9998	16.8305	20.0594	18.3649	16.5847	19.6746	21.3377	22.707	12.7767	21.4354	15.5128	16.4222	18.1625	20.1116	15.7718	24.1166	20.5504	13.1912	18.5267	20.1209	26.2873	18.5889	21.9637	23.8869	26.1085	42.9986	32.9933	36.3166	34.3333	45.6964	29.1448	38.6175	49.1764	34.7358	20.135	32.62	19.7449	27.475	41.1239
CODING	KNOWN	PARTIAL:SINGLE	chr4	GRSF1	ENST00000254799.10	major	24.015	0.774	-	31.4327	23.7731	30.0389	16.2339	20.214	21.626	33.6582	33.9502	22.614	25.9476	20.1195	23.7489	22.7103	25.4911	26.5013	21.2489	22.5226	25.9935	23.9919	17.9855	23.2262	21.2392	17.5544	24.8457	27.0087	20.2863	16.1544	22.8375	42.0106	18.5889	19.5098	35.4296	23.5356	30.9876	23.4121	19.0626	21.0917	17.4868	23.6704	11.2113	18.3762	20.9566	14.5586	21.6094	12.0885	14.95	18.0024	18.2492	21.7051	16.3693	12.9665	20.212	32.2044	25.4358	40.8859	29.3587	33.3429	45.5566	19.5872	27.6029	37.5188	20.8033	24.5396	27.454	28.9332	30.1232	26.6922
CODING	KNOWN	PARTIAL:SINGLE	chr4	C4orf3	ENST00000399075.6	minor	28.459	0.071	-	31.4327	22.9007	37.6276	31.5557	20.214	33.8195	29.0385	24.2071	36.6381	31.0272	30.9065	21.1675	22.8878	24.4506	28.3943	21.0321	15.2064	22.0497	20.9383	25.1797	28.8911	27.4665	26.8735	29.4563	22.5509	28.2677	33.9242	30.2261	28.183	22.6081	31.3256	33.1543	28.5354	23.4866	26.0794	30.9768	23.5254	26.7943	35.5724	46.2664	35.8977	25.3508	23.5364	30.2055	33.3297	22.6449	30.7614	29.1675	31.5929	23.8604	26.1977	34.5033	25.5335	38.7593	22.5131	32.9225	35.6538	25.154	29.6168	28.9299	34.0349	30.3461	28.7344	25.3875	24.6323	29.2957	33.3333
CODING	KNOWN	PARTIAL	chr2	CLK1	NR_027856.1	major	23.049	0.293	-	31.4327	23.1188	31.6199	25.9012	18.9889	17.715	73.1241	45.0996	15.076	17.9848	11.0294	22.2001	21.4684	42.1383	17.5528	18.4302	9.03774	15.7754	39.9137	10.6628	13.3126	15.568	12.7866	16.9053	40.9063	20.9514	27.5702	19.6133	20.4775	21.6033	15.6628	16.0896	7.80456	16.1086	31.1174	28.8743	27.8857	28.2045	14.0417	39.3186	42.0943	55.6027	88.8076	30.0861	19.1689	42.2118	40.1995	18.7171	21.7051	28.8544	14.8189	8.37063	7.47601	18.1684	13.4561	8.99429	18.3221	17.8873	8.49566	8.7586	14.3375	14.1233	9.64804	12.989	7.42879	17.7098	12.7714
CODING	KNOWN	PARTIAL:SINGLE	chr17	RNF213	NM_020954.3	minor	17.095	0.115	-	31.4327	32.061	18.3395	13.3154	23.2767	12.8836	16.2351	9.84356	13.6736	13.1797	22.786	7.40002	31.759	12.312	33.2127	23.4171	25.8221	16.1339	17.2305	15.8016	28.3246	30.6913	26.2233	27.151	9.70214	45.8935	31.3395	13.2995	15.9387	11.8065	16.8993	24.5407	16.9505	8.60766	13.6324	13.3158	11.0529	11.7049	7.62266	17.2117	19.6582	15.5485	15.5292	11.1032	20.0323	4.61691	8.21469	19.8089	19.0522	29.9642	16.9359	10.8206	10.2364	7.26738	12.9386	18.328	9.90383	7.82568	9.43962	11.6781	12.5956	17.3679	8.80908	15.941	7.2333	12.4134	20.0511
CODING	KNOWN	PARTIAL:SINGLE:FULL	chr15	LEO1	XM_017021911.1	minor	40.493	0.305	-	32.2456	48.6368	37.3114	35.3862	71.6679	42.5619	45.8016	37.7671	43.4749	55.7392	47.2688	69.5258	48.082	41.4446	38.8915	58.1092	34.8599	45.3542	46.457	46.5054	46.1692	38.3641	46.3784	35.8598	58.9995	64.1844	46.3093	45.0032	34.6218	52.7523	47.1258	32.0166	37.9253	33.9388	36.3036	47.6566	56.7854	41.3196	32.7641	25.4229	29.2737	29.7449	24.507	49.1883	32.4662	34.7368	37.7526	46.4808	46.3042	33.8485	43.3982	2.44994	18.7475	13.3235	36.7455	27.3223	47.3733	30.7437	33.5107	31.5841	24.2532	24.8113	56.4201	40.1477	49.0691	45.8469	36.0153
CODING	KNOWN	PARTIAL:SINGLE	chr15	DENND4A	NM_001320835.1	major	19.737	0.811	-	31.4327	17.8844	23.7149	11.4914	23.4809	18.1751	30.3584	23.3031	19.4585	20.5933	11.5142	13.9396	18.4521	11.445	20.9945	17.5629	14.4891	15.7754	24.21	12.076	20.1105	21.2392	16.9043	22.2843	41.4308	23.2793	14.9697	11.8217	26.5997	11.0529	14.9758	19.0149	14.6335	27.9134	16.2996	15.979	10.8501	11.9869	15.7802	14.2115	15.5984	19.6046	19.8968	14.5655	20.3777	20.886	16.0798	19.029	11.0937	19.9762	10.8496	14.6996	20.0127	29.6751	35.8398	21.3827	23.6041	30.3245	21.4751	16.5883	33.0969	19.4673	25.3785	21.2547	24.6323	24.9923	20.3065
CODING	KNOWN	PARTIAL:SINGLE:FULL	chr12	CAND1	ENST00000545606.5	major	30.468	0.559	-	40.1037	32.9334	24.6635	16.5987	31.0357	23.9267	30.7544	27.3209	30.6779	29.6543	28.7249	30.8047	29.6299	38.8435	29.2547	24.7181	26.6828	22.229	21.8108	24.5374	32.2901	32.9153	32.7249	29.4563	42.2174	26.9375	23.6931	30.7634	30.8219	29.893	23.4942	20.6402	23.7795	21.2732	27.8575	28.8743	24.1338	38.2171	27.0136	26.844	26.7096	27.0408	22.3232	36.6525	32.2935	23.964	22.5467	26.5159	29.1813	25.8025	22.6253	35.7283	45.7762	23.0134	32.0876	31.0558	32.1875	29.6258	41.4163	39.5464	36.5808	35.69	58.9369	40.0001	63.3402	25.3234	36.6539
CODING	KNOWN	PARTIAL	chr10	ANXA7	NM_004034.3	minor	31.887	0.126	-	31.4327	37.9498	38.8924	14.2274	33.69	29.9084	50.6853	41.2827	19.9844	22.7899	19.0287	29.0838	39.3882	24.7974	47.1517	32.7406	29.6954	33.3434	45.5845	22.8673	41.0707	26.6881	24.0561	30.4808	56.3773	32.2585	20.893	15.9862	43.3828	24.9945	30.6387	38.0299	30.4866	38.9804	17.3368	20.4643	18.6581	23.9738	28.3509	20.8436	16.8804	25.0128	26.6908	23.5197	25.3858	19.1272	20.0998	17.6253	25.0814	18.034	15.3481	23.6828	39.7954	35.7313	60.2937	34.1104	31.3621	66.3785	35.1626	35.2998	66.9979	41.7974	50.3376	36.6053	41.6403	39.0609	36.9093
CODING	KNOWN	PARTIAL:SINGLE	chr1	TPR	ENST00000367478.8	major	29.979	0.814	-	31.4327	36.6412	28.1417	13.4978	28.3813	30.3685	58.4729	47.8116	26.4706	31.5764	25.816	32.6978	42.5819	44.3926	41.9891	30.3556	20.6577	25.0972	33.5886	17.3432	29.4576	37.1409	27.7403	28.1756	52.7062	42.9004	35.6474	25.6586	31.8774	29.5161	25.9673	36.5672	31.828	29.6349	18.9668	23.6881	24.3366	31.8711	22.6005	21.6331	24.7865	19.7736	24.2644	31.3994	18.3054	24.6235	28.3145	28.3876	31.5929	35.2357	21.5668	9.79976	20.9328	10.2954	32.864	27.8314	34.9935	39.6874	27.7289	30.1243	41.5387	26.3381	41.109	33.2104	33.0386	32.2749	23.3717
CODING	KNOWN	PARTIAL	chr1	ACADM	NM_001286043.1	minor	23.708	0.071	-	31.4327	24.6455	32.5684	12.221	15.3137	27.1476	35.6381	33.6489	15.2513	23.4764	20.1195	17.7256	40.4528	35.3753	32.3523	24.7181	25.3917	24.5594	29.2264	24.0235	22.3765	28.2449	24.4895	18.186	19.4043	24.277	22.2931	17.1953	19.3164	18.7145	18.6855	27.141	21.2186	14.3871	15.8551	18.2216	16.7314	12.551	17.385	17.8434	13.6753	22.4777	20.6247	15.8788	11.3977	19.3471	20.4493	12.0101	20.2581	19.1438	15.4805	18.1704	34.0446	33.9144	43.7324	27.8314	30.8669	33.1194	20.7672	22.56	41.0027	28.0558	24.9591	27.8968	26.9782	26.3164	37.6756
CODING	KNOWN	FULL:SINGLE	chr8	ARMC1	NM_018120.5	major	36.899	0.898	-	31.4327	32.7153	23.3987	23.3476	28.3813	26.9175	27.5865	20.5911	26.12	24.1628	33.8153	28.5675	23.2426	39.0169	29.5989	26.2359	36.0075	36.9288	33.8067	44.5784	46.1692	28.0225	31.6413	26.6387	34.8753	45.5609	49.1094	38.555	42.644	56.7715	44.2406	36.0796	34.7547	21.2732	31.5619	22.4266	40.1554	30.1788	22.1993	42.4767	39.5302	41.9133	41.9773	27.2207	28.3216	18.9074	23.4206	37.4342	23.6344	27.7447	28.9762	38.7907	38.4152	47.2379	63.1402	39.8804	38.2948	37.8707	57.8177	55.7366	41.5387	46.1871	66.6973	50.4799	82.8897	43.6952	62.7076
CODING	KNOWN	FULL	chr7	NCAPG2	NM_017760.6	major	28.13	0.457	-	31.4327	33.3696	18.3395	31.7381	33.8942	26.6875	15.0472	12.656	35.0604	48.6002	27.5128	29.9443	8.6938	56.1844	14.6274	19.5143	18.5058	7.88769	10.2511	20.1695	17.8445	40.8105	42.2607	40.9826	11.5377	18.956	53.6326	29.2857	11.7165	46.0954	21.0211	9.91377	18.17	16.2316	41.7862	59.9912	60.1317	45.6913	23.9378	23.528	17.5215	10.6473	9.22046	42.8607	59.0609	19.1272	22.7215	35.0945	27.9754	37.4553	42.6043	28.991	45.3161	16.9572	9.18638	26.6435	21.7884	8.24491	35.2806	27.4702	16.2135	23.0936	28.5246	32.0296	47.8962	18.0408	41.1239
CODING	KNOWN	FULL:SINGLE	chr7	MRPS33	ENST00000467334.1	minor	30.005	0.084	-	31.4327	37.2955	33.2008	27.3605	38.7946	29.9084	23.7587	22.9013	26.9965	31.1645	49.4504	42.6792	30.517	31.9072	26.6734	36.4267	32.8515	29.7581	27.0454	44.4499	29.4576	37.8081	32.9417	34.3229	25.4353	36.2492	22.9393	21.8971	16.3609	30.2698	29.6769	26.9785	23.2917	24.7163	34.3773	33.3596	33.9699	31.307	25.0077	21.3173	21.795	22.8157	21.3526	25.4299	28.4943	33.8574	25.8675	28.3876	35.6928	36.068	32.284	27.9702	36.3449	33.3088	23.4188	30.5467	36.8092	18.027	21.9471	37.2904	33.6329	33.7815	22.6519	30.5536	19.9404	31.6128	34.2273
CODING	KNOWN	FULL	chr7	MRPS33	ENST00000393008.7	minor	46.438	0.13	-	31.4327	60.8505	53.1214	72.0492	46.3493	33.8195	32.9982	48.5147	42.0725	42.5595	38.0574	33.042	56.9533	30.8667	42.3333	67.6495	62.9773	60.4126	50.3829	45.6061	56.6493	48.3721	55.9141	41.4949	76.8305	48.554	30.1549	42.5851	39.6884	38.685	42.8666	53.3069	42.0714	44.145	41.7862	42.6106	36.7077	42.7298	53.7598	46.4243	41.0259	46.8144	62.602	46.6812	43.0005	51.8853	51.5603	53.9676	44.3748	34.1259	47.4999	28.7868	38.6452	73.2794	53.0481	34.4498	46.0528	65.8195	40.8264	36.2288	45.1566	43.1334	36.7045	42.8046	31.0836	53.7915	40.613
CODING	KNOWN	FULL:PARTIAL:SINGLE	chr5	RAD1	ENST00000382038.6	major	40.119	0.711	-	38.7489	38.6041	33.517	35.5686	35.3235	35.89	47.5175	53.6374	57.1485	39.4018	44.6023	46.1211	25.904	69.5368	36.1382	45.0997	30.2693	32.0886	32.7162	43.1652	31.4403	41.0329	37.2761	36.3721	41.4308	34.5864	49.971	35.8682	30.6108	45.9698	35.0352	28.2786	30.4866	30.9876	49.3433	46.5353	54.656	53.3065	24.339	34.1077	39.3165	26.7028	26.6908	55.6354	62.1693	30.1199	40.0247	50.3802	42.2043	38.5651	43.6628	32.2576	54.5174	29.6751	35.9692	42.5956	32.6827	38.7091	43.6582	46.4471	32.9629	37.5986	44.8844	45.9042	57.0844	24.8268	40.1022
CODING	KNOWN	FULL:PARTIAL	chr5	CENPK	ENST00000396679.5	major	39.177	0.573	-	42.5425	53.435	24.6635	37.9398	42.2657	39.5711	38.9379	55.0436	43.6502	45.9917	44.7235	39.4094	33.001	45.6064	23.4038	35.5594	26.109	20.0778	34.461	50.6164	35.9723	52.8201	36.6259	46.1054	32.2531	41.5702	46.7401	30.0917	24.2775	42.453	31.8752	20.1526	30.7304	20.2895	44.3053	55.5059	61.7542	54.2937	32.6303	17.5276	17.0941	11.8304	11.6469	71.7529	87.9005	22.2051	28.4892	45.3889	47.2688	53.8246	60.8633	35.1158	48.1915	39.365	22.9013	34.1104	37.6346	30.7437	40.3544	44.722	36.3128	37.026	42.787	41.7713	48.6781	35.0886	56.8327
CODING	KNOWN	FULL:PARTIAL	chr3	MBNL1	NM_021038.4	major	54.489	0.416	-	39.8328	62.3772	43.003	58.0042	57.5793	63.7278	41.8418	39.9769	66.2642	64.2511	70.0547	63.1583	46.8401	69.0166	45.4308	56.8083	40.0243	39.6177	33.3705	38.5404	55.233	70.3898	64.7997	69.4143	62.4084	49.5517	56.0019	56.422	36.3107	65.4379	44.7901	28.4412	37.6814	35.2914	60.4567	58.8699	66.1145	62.8961	45.3348	39.9502	57.479	52.8986	45.8596	69.7233	81.6836	72.3316	63.4453	65.6658	59.5684	54.657	53.1893	45.5281	50.9519	56.3222	41.1446	48.5352	51.8301	29.7655	62.1835	40.8735	36.8488	61.4556	65.2291	57.7124	108.304	48.3296	63.7293
CODING	KNOWN	FULL	chr22	POLR2F	ENST00000442738.6	minor	34.249	0.279	-	31.4327	34.8963	20.8691	24.8068	26.7478	36.3502	29.8304	32.8453	38.3911	31.1645	35.6334	42.8513	32.8235	28.0922	41.9891	27.7537	30.1258	37.4666	30.7532	43.5506	41.9205	38.0305	33.8085	35.0914	27.2709	41.9028	37.0474	35.4652	34.1996	28.8881	36.8213	34.942	34.2669	29.512	28.302	28.4538	33.5642	32.9993	21.7981	30.3179	28.2053	28.8999	31.5437	22.3258	23.4862	15.3897	16.7789	31.5071	40.9985	21.0859	36.7826	53.8987	45.6612	27.8583	35.8398	55.6628	33.8381	43.3207	46.8441	51.6227	40.4667	45.8054	30.2026	50.0371	35.189	37.7368	40.7408
CODING	KNOWN	FULL	chr2	NDUFB3	XM_011511230.2	minor	29.282	0.045	-	31.4327	39.0403	20.5529	31.0085	31.8524	26.6875	24.1547	28.1245	25.7694	25.3984	50.9048	19.9628	39.0334	33.9881	34.5894	26.0191	22.8095	22.946	24.8643	36.7418	26.6252	28.1337	28.1738	38.9335	20.4532	33.5887	38.6629	28.211	11.8221	37.1778	29.1273	21.9403	19.9992	12.0507	31.2656	43.1713	24.6408	37.23	17.385	16.2643	19.2309	21.9707	16.0145	30.3249	32.8116	27.4816	22.3719	30.8832	43.169	32.4612	35.7241	42.874	43.3609	29.6751	19.6666	36.8257	32.6827	22.0796	40.2364	40.4754	22.6453	33.2089	25.1688	35.4245	21.8954	21.5166	40.9962
CODING	KNOWN	FULL:PARTIAL:SINGLE	chr2	MEMO1	ENST00000295065.9	major	34.121	0.853	-	40.1037	41.0032	27.1931	37.575	37.1611	25.7672	23.7587	17.7787	41.5466	38.1662	52.3592	33.3861	33.001	39.5371	32.5243	26.2359	35.5771	24.5594	24.6462	45.7346	26.6252	52.8201	42.6941	48.6669	22.0265	41.2376	34.8935	34.3905	23.1164	36.9266	28.1656	17.7148	19.2675	10.944	37.1927	31.117	31.6376	43.2939	28.2172	29.5284	26.7096	30.2519	18.9262	35.2198	30.912	37.1551	26.5666	39.3059	38.3456	31.9064	31.4902	33.8908	47.7315	19.3797	20.4429	48.7049	42.4214	14.8129	53.0979	45.6509	36.8488	44.6603	39.8506	49.5942	45.9412	32.1094	46.1047
CODING	KNOWN	FULL:SINGLE	chr19	RPS28	NM_001031.4	minor	22.862	0.133	-	31.4327	26.8266	46.4812	37.2102	33.0775	14.4941	25.4746	34.1511	17.1796	21.5543	18.6651	11.7024	61.2114	44.7394	29.5989	20.8152	24.1006	21.1534	21.1565	29.0338	17.5613	23.0185	16.4708	14.3439	13.111	19.2886	19.7084	18.4043	18.8942	14.3185	19.7846	15.277	18.6578	26.1919	15.8551	14.9978	15.5146	12.9741	19.2572	30.4758	25.8549	22.6467	17.4703	20.0574	18.4781	20.6662	20.9737	20.1209	57.1567	48.8306	18.5236	20.4162	13.6869	58.139	17.9846	23.5888	13.7003	19.8437	13.6874	17.7826	23.8512	12.7873	10.6967	23.9115	11.3387	14.5651	10.8557
CODING	KNOWN	FULL:PARTIAL	chr17	NUP88	NM_002532.5	major	56.015	0.758	-	51.4845	56.9247	40.7896	47.06	53.0873	64.6481	63.7526	70.4116	55.9214	55.19	50.7836	61.7816	44.0013	58.6121	46.2913	53.7727	53.9395	50.7322	50.8191	64.4909	71.6613	54.4881	52.88	55.8388	69.2261	65.8472	73.5564	63.4075	56.7882	64.5587	64.9869	54.1195	51.2174	60.1306	48.4543	47.3763	70.3734	58.8064	38.782	41.3714	49.3593	47.9974	56.0507	49.4271	50.0809	27.9213	34.0822	57.3991	57.639	51.0502	51.0723	44.3031	72.4598	53.8997	69.4801	53.4567	60.4134	66.5182	61.9475	60.3813	62.174	50.3859	67.3265	59.6312	78.7843	46.3434	55.0447
CODING	KNOWN	FULL:PARTIAL	chr17	GOSR1	ENST00000225724.9	minor	31.781	0.295	-	33.8714	39.4765	27.1931	30.4613	35.1193	30.1384	33.7902	28.3253	31.3791	29.3798	31.6337	44.7443	39.9205	25.3176	36.1382	41.1968	27.2567	31.9093	43.1853	29.933	24.0759	34.6945	40.3102	34.0668	36.1864	32.591	27.3548	29.42	25.4386	30.6466	31.7378	28.7662	27.8037	26.4378	28.8947	30.9768	29.7109	32.7172	26.6124	37.2658	30.3421	35.6601	37.8524	34.3841	31.6027	32.7581	40.8987	27.4517	33.5223	25.5251	23.8161	12.4539	32.4344	41.7874	39.3332	27.3223	26.4102	34.5168	28.6728	31.9822	35.1069	29.9644	29.5733	32.9152	26.0008	31.4473	29.5019
CODING	KNOWN	FULL:SINGLE:PARTIAL	chr16	NQO1	ENST00000320623.9	major	41.672	0.775	-	36.0392	68.9203	21.1853	20.9764	122.101	34.2796	48.4414	23.2027	46.8056	29.1052	75.9936	119.261	24.3072	30.5199	22.0271	36.6435	30.2693	35.4946	30.9713	42.3944	41.6372	39.2537	15.1705	53.2774	40.1197	57.5332	29.2933	27.405	33.7774	37.0522	22.9446	21.9403	20.365	27.0526	22.9676	24.8095	44.1101	32.7172	24.7402	23.2122	30.1284	21.9707	24.7496	41.3087	25.3858	18.9074	18.5267	32.287	41.4808	32.7387	38.5027	34.095	66.249	18.1684	46.8376	77.2152	52.3253	54.9195	97.1101	65.8222	82.5414	51.5311	45.3038	37.1957	84.8446	32.4404	81.0984
CODING	KNOWN	FULL:PARTIAL	chr13	EEF1AKMT1	ENST00000382758.5	major	33.934	0.65	-	35.4972	39.4765	33.2008	32.4678	32.6691	43.4822	30.6224	41.1822	41.5466	43.9324	38.9058	30.4606	36.5494	38.6701	31.836	41.4137	32.1342	36.7495	26.8273	34.9433	32.2901	35.6953	37.0594	32.53	28.0575	31.2608	26.924	37.6146	30.8219	23.2361	26.2421	30.3914	39.1447	32.0943	34.97	41.6294	29.8123	36.3838	29.0196	23.0543	26.2822	29.2379	20.3821	34.1453	33.6751	44.1904	29.0136	38.214	34.2458	20.2536	40.2227	17.7621	44.8561	40.5762	40.3683	33.2619	37.3044	43.7399	35.9886	33.8401	34.0349	30.1552	33.1389	34.8341	36.753	35.7506	30.5236
CODING	KNOWN	FULL:PARTIAL	chr12	SPRYD4	ENST00000338146.6	major	29.688	0.617	-	32.2456	61.2867	21.5015	41.5879	48.7995	25.3071	26.3986	35.7582	20.1597	31.851	35.8758	23.2326	38.856	36.936	26.6734	39.4622	36.0075	31.73	27.2635	38.9258	28.8911	34.3609	42.2607	28.6878	41.9552	31.5933	25.847	34.6592	17.7331	28.5113	26.1047	17.5523	22.4381	18.9368	24.8939	29.435	32.6516	30.7429	19.6584	22.7385	25.2138	22.8157	20.1394	26.2656	37.4743	27.4816	29.7127	29.1675	29.4224	24.4153	37.4442	14.2913	34.1596	41.1818	20.0548	21.7221	27.7307	21.3809	29.3808	28.3991	29.2111	32.2546	21.813	27.454	38.1214	24.6613	28.2248
CODING	KNOWN	FULL	chr11	TMEM126A	NM_001244735.1	minor	24.586	0.155	-	31.4327	17.012	30.3551	28.8197	8.77983	25.3071	21.6469	24.9102	32.0803	25.5357	27.1492	32.1815	29.0976	27.9188	27.3617	27.1032	26.6828	20.6156	23.5556	17.857	17.5613	24.2417	32.5082	18.186	17.3065	23.2793	18.3083	26.4646	28.6052	29.1393	14.0141	9.58873	18.2919	25.2081	30.0802	22.1463	23.931	27.0763	32.3629	27.7914	36.7524	22.8157	21.11	36.4137	32.9843	34.9566	34.257	45.7009	19.2934	26.9123	32.5487	16.1288	33.4695	29.6751	13.1973	24.9464	20.1378	18.027	13.9234	23.7544	18.4914	28.8192	11.9552	21.6975	19.1585	21.0201	17.6245
CODING	KNOWN	FULL	chr11	PSMC3	ENST00000602866.5	major	56.499	0.534	-	31.4327	37.2955	20.5529	21.3412	35.3235	42.792	47.3855	27.6222	32.7815	31.1645	38.2998	45.4327	34.5978	30.6933	38.8915	30.5724	33.7122	48.2225	60.1977	53.4427	56.6493	36.0289	35.9758	42.5195	41.693	82.1427	91.2185	78.5877	57.2105	83.7756	66.4982	71.6717	67.5582	35.6603	31.7101	31.958	53.1349	47.3836	23.5366	39.0028	50.4277	37.6881	49.4993	33.5484	25.2131	16.9287	17.3033	28.5436	26.7696	24.9702	35.8564	83.9105	108.69	46.0267	75.3025	120.829	96.2323	91.253	121.889	121.028	101.971	107.643	121.02	80.7383	148.185	78.7838	119.54
CODING	KNOWN	FULL	chr10	FAS	ENST00000355740.6	minor	40.285	0.303	-	31.4327	53.435	48.0622	33.015	75.9557	40.4913	33.6582	23.504	32.6062	30.0662	34.0577	48.8746	34.4203	13.0056	41.3008	64.614	47.9144	61.3089	57.5805	34.8148	74.777	40.5881	38.143	41.2388	84.4349	36.2492	38.986	20.5537	60.7993	37.6802	53.0337	45.6684	50.1199	55.8268	27.5611	23.6881	41.9807	36.5248	26.8799	33.3182	29.4874	47.8284	56.2933	37.9658	47.3178	34.7368	26.5666	41.4895	22.9109	33.2936	33.8718	17.7621	14.1469	32.7032	85.9121	19.3462	35.8189	45.8361	38.3485	24.4179	40.6007	33.5906	44.8844	27.454	41.4448	39.2264	37.6756
CODING	KNOWN	FULL:PARTIAL	chr1	PPIH	NM_006347.3	major	30.702	0.647	-	34.4133	41.0032	14.2289	46.5128	41.2448	25.9973	24.0227	23.3031	44.702	36.2442	38.0574	33.042	24.1297	37.8031	26.6734	33.8248	35.0033	17.2095	22.6832	43.6791	20.677	31.4697	23.8394	38.4212	18.8798	39.5748	43.4015	27.9423	19.8442	38.057	24.5934	17.0647	25.3648	19.9206	31.5619	41.6294	54.4532	37.653	21.6644	24.4754	19.4446	16.0555	16.4998	35.578	50.7716	30.3397	26.7414	39.9298	33.2811	38.8425	41.5458	18.5787	28.1788	13.9291	17.2083	39.541	35.1586	16.4898	41.1803	39.9445	28.5411	27.2924	32.7194	37.1957	34.407	21.1856	32.1839
CODING	KNOWN	SINGLE:PARTIAL	chr4	KIAA0922	XM_011531780.1	major	26.287	0.634	-	29.2649	30.5343	32.2523	12.7682	26.7478	21.626	47.6495	29.0285	16.6537	29.9289	15.5138	27.7071	29.275	21.8495	36.1382	26.6695	23.6703	29.5789	36.6421	16.187	36.2555	31.9145	20.3718	22.2843	56.3773	33.5887	23.2623	18.5386	41.5884	14.5697	21.8455	31.8541	40.1203	39.1033	21.634	21.866	23.8296	33.8454	30.6244	17.6855	21.795	22.6467	22.3232	20.0574	12.6066	25.9426	25.1684	23.7083	16.6406	22.4732	16.4066	11.4331	17.3674	32.0976	32.3464	15.7824	35.8189	38.4297	23.5991	14.5977	42.6106	24.0478	31.6707	20.3691	26.1963	27.8061	16.4751
CODING	KNOWN	SINGLE:PARTIAL	chr2	SP110	XM_017003968.1	minor	8.915	0.034	-	15.1744	6.97927	10.7508	7.29612	4.90037	10.1228	19.007	13.7609	3.68134	9.88478	3.75726	9.12096	14.9037	19.5952	11.1856	9.75714	6.45553	10.0389	12.4321	6.8088	4.81519	7.11682	9.53574	8.70881	14.6843	9.64429	9.47725	7.11991	6.75548	7.41044	8.93055	11.0514	11.341	8.11579	4.59352	8.83049	10.4445	8.7434	10.8322	6.47414	10.4701	7.26722	12.3748	9.31236	5.69886	10.1132	8.91381	5.45915	10.8525	11.9302	5.82171	6.12485	5.8658	8.47861	11.9035	7.12755	9.73877	10.6206	5.89976	5.04283	9.91568	6.10739	4.61428	9.44652	4.30088	8.44112	5.23627
CODING	KNOWN	SINGLE:FULL:PARTIAL	chr17	CD79B	ENST00000006750.7	major	22.036	0.44	-	7.04525	12.2137	15.1775	10.0322	16.1304	20.7058	43.4257	15.2676	6.13557	10.8458	13.0898	16.8652	17.0327	9.19065	24.7805	22.9835	10.4723	30.6545	31.4075	22.7388	45.8859	16.7912	19.2882	13.8316	34.613	32.2585	22.9393	16.9266	29.7663	21.8545	39.5692	40.3052	33.7791	19.9206	9.4834	7.70915	22.41	17.6278	12.7044	22.4226	19.8719	16.5625	20.8673	10.2675	4.49001	5.49632	6.64166	17.3133	17.1229	17.2017	11.2465	17.3537	24.6133	24.2246	42.956	31.5649	35.6538	26.4117	52.2719	23.6217	31.087	38.362	51.8058	24.9447	30.8881	17.3788	19.9234
CODING	KNOWN	SINGLE:PARTIAL	chr10	WAC	XM_011519491.2	minor	5.003	0.115	-	4.60651	6.76117	4.11058	1.82403	6.94219	5.98167	7.12762	8.03556	2.98013	3.84408	3.15125	3.95815	4.25819	3.9884	5.67885	3.46921	4.73405	5.37797	6.10702	3.08323	5.38168	6.00481	5.63476	3.0737	7.60438	4.3233	4.30784	4.03014	7.07214	4.39602	7.41923	7.31344	6.21926	5.77943	3.25992	3.36399	3.9547	5.35886	5.88416	3.00021	2.56412	6.42219	5.5808	3.22351	3.45385	5.05662	4.36951	6.08305	4.58218	3.6068	2.77854	4.89988	5.29072	6.66176	9.70393	3.56378	4.45673	9.92184	4.60181	4.24659	6.83378	4.38968	5.66298	3.54245	4.88736	5.29639	4.08685
CODING	KNOWN	PARTIAL	chr5	SRP19	ENST00000515463.1	minor	27.7	0.117	-	31.1617	31.8429	29.0903	28.4549	36.3444	22.5463	20.8549	20.3902	32.2556	22.5153	25.9372	30.4606	27.6782	16.994	16.6924	22.1162	15.0629	23.4838	33.1524	41.2382	25.7754	25.9097	41.6105	50.2037	47.9863	33.5887	35.0012	32.7785	26.7052	26.8785	22.1203	20.8027	23.1698	23.8555	34.3773	40.3679	21.0917	29.3327	18.1874	16.1064	18.8035	19.7736	20.3821	16.5951	24.3497	13.411	19.2259	29.4794	29.1813	23.3055	24.8746	19.1912	27.4887	35.1256	28.5942	28.6799	28.7211	26.4117	32.3307	31.7168	23.5832	34.354	34.8168	33.0628	35.189	34.5921	38.5696
CODING	KNOWN	PARTIAL:SINGLE	chr19	CAPNS1	ENST00000246533.7	major	31.068	0.81	-	31.1617	32.9334	25.2959	16.2339	32.0566	26.9175	44.4816	33.3476	16.829	26.0848	27.3916	53.1769	39.3882	25.1442	52.1422	32.5238	38.0159	36.2117	39.2594	27.8775	34.2728	30.3577	30.7744	27.9194	29.8931	34.919	24.0162	26.7333	34.0941	21.6033	26.929	41.2803	34.9986	33.5699	15.4105	15.6986	19.9763	24.5379	21.2632	21.3173	20.0856	25.8578	14.8013	15.9982	12.0885	8.57426	11.5355	21.5246	19.5346	23.583	24.0807	21.0287	50.9519	41.1818	42.956	37.5045	39.2852	59.2515	40.0004	37.025	66.8639	47.9048	40.8993	40.7381	40.6629	34.9231	36.6539
CODING	KNOWN	PARTIAL:FULL:SINGLE	chr18	PIK3C3	ENST00000262039.8	major	36.34	0.593	-	57.1749	58.8876	38.26	48.1544	50.2288	34.0495	34.5822	30.6356	21.3868	31.5764	44.7235	90.5212	35.3075	55.6641	27.878	41.4137	31.5604	27.4277	37.5145	36.4849	52.4006	38.6977	28.1738	33.8107	60.3106	51.547	31.0165	26.1959	26.7052	31.6514	26.6543	25.8408	25.7307	21.2732	39.119	28.4538	44.6171	51.8963	27.9498	21.791	25.6412	32.618	26.4482	32.7126	38.8558	17.3684	34.7813	38.682	39.7926	59.651	20.5083	29.6034	23.8082	53.8997	33.1227	20.3644	36.3141	33.8181	38.7024	32.9111	32.561	25.9564	40.6896	26.1255	56.6934	23.1717	32.6948
CODING	KNOWN	PARTIAL	chr10	NCOA4	NM_001145261.1	minor	26.719	0.138	-	31.1617	28.7895	24.6635	15.6867	36.7528	24.6169	47.5175	27.6222	17.7055	24.1628	22.3012	35.1071	36.372	32.254	34.7615	32.0902	22.3792	27.7862	23.5556	24.2804	30.5906	28.5785	27.7403	31.7615	40.9063	30.5957	15.5082	18.673	28.3941	23.6129	26.929	29.4163	26.0965	22.134	18.0777	16.1191	21.1931	25.5251	22.0656	8.52692	16.0257	15.3795	16.0145	16.4757	20.3777	13.411	17.3033	19.029	27.2519	16.9242	16.6713	32.2576	39.2203	21.8021	44.6381	28.6799	26.7404	38.1502	32.3307	28.1337	45.2906	29.2009	34.8168	31.2916	45.9412	22.5097	32.3116
CODING	KNOWN	PARTIAL:FULL:SINGLE	chr1	RAP1A	NM_001010935.2	major	27.488	0.409	-	39.5618	28.5714	33.517	17.8755	38.7946	27.6077	34.9781	29.9325	35.2357	27.0459	19.9983	24.6094	34.5978	26.5315	46.1192	24.2844	30.5562	28.1447	39.9137	17.9855	22.3765	28.4673	20.8053	33.0422	42.7419	25.6072	18.8468	26.0616	31.7719	20.5985	26.2421	38.68	25.8526	27.9134	22.6713	22.1463	16.7314	18.1919	29.2871	15.9485	19.8719	30.0829	22.3232	22.3258	16.2331	21.1059	27.7901	23.5523	15.1936	12.2076	17.7298	17.9662	40.1404	31.492	30.1469	20.7038	32.8477	36.8925	21.2391	29.5935	47.8365	32.0638	31.461	25.3875	34.2115	35.4196	26.0536
CODING	KNOWN	PARTIAL	chr1	ARID4B	NM_016374.5	major	21.631	0.351	-	31.1617	20.5016	34.4656	22.9828	16.1304	28.0679	37.75	27.5218	17.7055	32.2628	11.0294	25.4698	20.4038	15.0865	18.2412	18.647	21.8053	24.0216	29.2264	8.60735	27.7581	24.5753	24.923	17.6738	53.7551	15.6304	25.9547	22.3001	32.6163	23.1105	20.8837	26.3284	33.4133	23.8555	38.0818	23.2676	25.6548	34.9736	47.207	18.7908	23.9318	30.7589	33.4848	21.3707	18.8235	29.6801	23.5954	20.5888	14.47	29.6868	14.9512	4.89988	6.09583	14.5348	21.0899	8.31548	12.875	15.6514	5.78177	5.83907	11.9256	9.73365	9.64804	8.11811	12.3162	9.93073	9.32312
CODING	KNOWN	FULL:SINGLE:PARTIAL	chr22	APOBEC3B	NM_004900.4	major	52.429	0.976	-	35.2262	104.689	54.3861	51.0729	77.1808	38.6508	38.278	0	0	87.5902	39.7542	39.5815	50.2111	90.1724	34.7615	81.5264	44.041	0	30.7532	73.7406	47.8686	99.413	34.0253	114.751	0	42.5679	97.788	33.3158	35.994	95.4565	0	45.3433	63.0462	30.4957	70.9773	80.876	58.1037	43.1529	25.5426	36.1605	41.0259	0	26.9334	106.853	50.0809	24.1838	8.03991	72.3727	31.3518	125.961	86.0026	27.1535	30.8242	13.9291	20.9605	56.3416	99.8637	12.4372	92.3903	61.5756	89.2411	26.9107	81.3791	58.598	86.7996	61.405	93.6143
CODING	KNOWN	FULL:PARTIAL	chr14	OSGEP	ENST00000206542.8	major	52.311	0.925	-	52.2974	47.1101	35.098	35.751	50.6371	45.3227	54.6451	37.6667	51.5388	44.7561	50.6624	45.7769	37.2591	49.9417	36.1382	52.9054	51.3573	49.1188	56.0537	64.6194	60.898	47.3713	55.264	45.5932	60.8351	56.5355	67.31	65.5569	47.7106	59.9115	43.004	42.9055	47.3151	29.0201	47.5652	45.6943	61.5513	53.4475	31.4268	43.8979	48.5046	50.7015	46.5876	43.0995	51.6351	24.1838	29.3631	50.6921	39.0691	49.3855	49.7492	47.1614	94.4278	47.8436	55.2477	82.3063	56.1217	61.7669	86.6085	76.5714	68.0698	63.3641	79.072	61.8452	82.3032	42.8677	54.7893
CODING	KNOWN	FULL	chr12	HNRNPA1	ENST00000340913.10	minor	32.575	0.032	-	31.1617	26.3904	26.8769	26.4484	39.4071	35.1998	20.0629	20.0889	41.8972	36.1069	41.0875	25.2977	20.2264	57.2248	28.0501	30.3556	26.2525	23.6631	22.6832	30.8323	28.6079	35.6953	42.4774	39.7019	25.9598	33.2562	31.4472	42.1821	19.1053	32.2794	26.1047	14.7894	20.7309	27.1756	46.6761	40.0876	42.6905	45.6913	26.2113	32.3707	29.4874	25.5198	26.2055	44.5322	51.117	39.1338	29.0136	49.1323	37.1398	31.6289	46.706	20.6203	34.6197	21.8021	22.9013	38.8621	30.5368	20.4027	41.4163	38.0866	31.221	26.9107	43.4162	34.3913	54.152	23.6682	27.3308
CODING	KNOWN	FULL	chr10	YME1L1	NM_014263.3	major	37.257	0.418	-	31.1617	25.5179	30.3551	25.9012	30.0148	40.2613	36.958	27.5218	33.1321	31.851	30.5429	43.3676	26.2588	33.4678	23.92	19.9479	23.8137	36.9288	40.7862	33.9155	42.4869	32.4705	30.7744	44.3125	40.6441	31.5933	48.0324	47.69	50.2439	53.5059	43.9658	49.0813	49.2663	33.3239	33.6364	38.4056	39.8512	49.3579	32.0954	35.213	37.6071	46.6454	44.1611	13.7298	26.422	18.4676	19.4006	34.9386	32.5576	32.4612	25.2715	40.424	46.1213	24.2246	43.0854	54.984	38.625	35.495	50.856	45.1201	33.0969	46.378	49.2889	41.6237	67.4456	35.9162	60.281
CODING	KNOWN	FULL:PARTIAL:SINGLE	chr1	RPF1	NM_025065.6	major	62.786	0.595	-	52.8394	54.3074	54.7023	36.2982	43.8991	53.605	63.2246	52.432	56.0967	50.3849	53.8137	64.1909	69.0181	55.1439	66.9416	48.1352	44.4714	74.9331	74.1566	73.7406	81.5749	49.1505	54.6138	64.5476	71.8483	76.4892	69.8947	56.9593	77.0547	69.0804	74.3296	86.7862	71.5824	61.4833	42.9717	53.8239	47.862	46.8195	40.7879	63.6361	56.4106	54.9267	58.9624	40.2342	40.4101	33.4176	36.3544	53.6556	59.5684	53.8246	48.4261	72.2732	100.524	70.8569	88.3704	71.4452	82.0368	96.5632	83.0687	84.003	73.2957	67.9447	69.8434	82.3619	76.2429	61.405	86.5901
CODING	KNOWN	FULL	chr1	CSDE1	NM_001007553.2	minor	40.853	0.07	-	31.1617	35.7687	50.2756	50.8905	41.2448	42.1018	23.4948	28.3253	45.4032	49.2866	39.7542	38.8931	38.1463	33.121	27.3617	39.4622	41.0285	38.1836	44.9302	33.4017	36.822	37.9193	44.6446	31.5054	61.8839	29.9305	35.6474	38.152	65.127	45.8442	35.7222	47.7811	44.5104	59.6388	40.6008	42.7508	38.533	38.9222	68.8714	53.5301	48.7182	65.743	83.4694	42.6219	47.1451	47.4882	60.9984	49.9122	33.7634	30.7966	37.5765	16.9454	23.2332	47.8436	38.6863	22.0615	34.8285	35.2155	22.7731	22.1619	27.2011	32.0638	35.8655	26.1255	40.6629	46.84	45.8493
CODING	KNOWN	FULL:SINGLE:PARTIAL	chr1	CDKN2C	ENST00000262662.5	major	34.541	0.942	-	33.0585	25.7361	52.489	14.7747	28.5855	31.9789	54.1171	38.4702	9.29101	50.2476	44.8447	15.3163	33.1784	53.9301	51.798	40.1127	16.7844	30.6545	23.3375	43.936	51.2676	40.5881	42.9108	27.4071	29.3686	32.2585	27.1394	14.9115	30.9274	20.8497	59.2164	52.6568	31.9499	17.2153	30.9692	24.2488	40.054	31.589	22.868	28.4231	31.1968	29.9139	20.8673	18.3859	39.7193	39.5735	25.518	27.7637	38.5868	27.4672	13.6281	34.9117	39.1053	27.2527	69.2213	33.2619	40.7708	32.2809	35.5166	24.6833	38.0548	39.698	68.1655	40.4429	56.1069	25.8199	46.871
NON-CODING	KNOWN	SINGLE:PARTIAL	chr9	PSMD5-AS1	NR_024408.1	major	2.388	0.647	-	3.25165	3.27153	4.42678	2.55364	1.22509	1.38039	5.93968	1.90845	0.525906	1.78475	2.06043	2.7535	3.54849	3.9884	1.03252	4.33651	1.57802	1.25486	3.27162	2.18396	2.83246	5.33761	0.433443	2.56141	5.50662	1.99537	4.30784	2.01507	3.6944	3.76802	1.23654	0.812604	3.65839	0.614833	3.11174	0.700832	2.63647	3.80761	4.01193	3.31602	3.41882	3.04209	1.94115	1.43267	1.20885	1.31912	2.09737	2.80756	0.241167	0.554893	0.529246	2.04162	1.61022	1.81684	2.97587	2.54555	2.14583	2.37565	1.29795	1.99059	1.60795	3.05369	1.46818	2.21403	2.54143	1.15859	1.91571
NON-CODING	KNOWN	PARTIAL	chr2	RP11-373L24.1	ENST00000589496.2	major	27.393	1	-	30.8907	28.3533	27.5093	17.1459	9.59655	33.3593	29.9624	30.4347	32.0803	42.9713	11.2718	14.4559	39.7431	33.121	24.2642	19.5143	26.8263	18.6436	23.3375	20.5549	15.5785	30.1353	39.8767	14.0878	26.222	28.9329	35.0012	39.0924	46.3384	22.8593	19.7846	21.1277	22.1942	26.9297	34.3773	34.2006	14.3992	24.3969	30.2232	49.2667	46.7952	62.3629	28.6319	37.0106	33.8478	42.8713	58.5515	44.921	21.2227	22.1957	21.9637	16.7413	19.0926	13.9291	35.9692	19.3462	24.4295	18.1667	8.84964	11.9435	30.283	23.2844	24.5396	27.454	16.617	19.5304	15.7088
CODING	KNOWN	SINGLE:FULL	chr6	ZNF451	NM_001257273.1	minor	4.881	0.226	-	4.06457	3.92584	2.84579	2.37124	5.30873	5.06142	5.80769	5.32356	4.73316	3.70679	4.24207	5.16281	3.90334	4.33521	3.26964	6.72159	4.5906	4.66091	6.32513	2.8263	8.21414	7.00562	7.15181	4.61054	13.3732	2.32793	3.55397	3.08977	4.32773	3.51682	2.74786	2.27529	4.51201	4.18086	3.55628	3.50416	4.46171	5.21783	2.80835	6.94786	5.55559	8.95727	8.97781	4.77557	5.87155	6.37574	8.03991	2.80756	4.34101	3.88425	4.76322	3.26659	2.53034	4.84492	9.18638	5.09111	5.28204	3.49361	4.12983	3.71577	1.74194	4.58054	5.03376	4.57566	10.1657	3.97229	4.46999
CODING	KNOWN	SINGLE:PARTIAL:FULL	chr3	KPNA4	ENST00000334256.8	major	17.504	1	-	15.4454	16.1396	18.3395	10.397	21.4391	17.715	23.0988	16.9751	17.0043	15.7882	12.4838	18.7582	19.1618	15.0865	19.7899	15.3946	17.932	12.9071	17.4486	9.89203	18.9775	15.2344	11.2695	16.9053	35.9241	9.31172	12.8158	12.2248	27.233	10.9273	15.8002	19.1775	15.853	18.9368	16.596	17.9413	15.0076	13.9612	16.1814	12.7904	13.889	16.3935	20.1394	18.0278	13.47	20.2265	21.1484	14.6617	14.7112	11.6528	13.4958	13.0663	20.2427	16.3516	37.91	19.8553	17.992	25.0142	14.0414	21.1003	21.5733	19.2764	18.4571	18.7454	27.1737	20.358	19.5402
CODING	KNOWN	SINGLE:FULL:PARTIAL	chr18	SKA1	NM_001039535.2	major	9.22	0.552	-	9.21302	6.10686	7.90496	13.133	7.75892	11.7333	12.5393	7.43289	14.5501	11.6695	9.33255	12.7349	3.01622	19.2483	2.06504	7.58889	9.32465	5.01944	8.06999	6.16646	6.23142	8.11762	3.90099	13.0632	3.14664	5.32099	15.0774	13.1651	3.48329	13.6905	6.04529	6.01327	8.78013	5.28756	15.5587	17.1003	18.4553	15.0894	7.22147	8.0532	5.55559	4.90115	1.69851	13.2522	20.8958	3.51765	7.166	12.4781	8.9232	18.8664	11.3788	6.12485	10.2364	3.02807	4.91666	10.6913	8.91345	2.93463	12.5075	13.2706	8.17374	5.72567	10.487	8.56091	11.5342	5.62742	8.93998
CODING	KNOWN	SINGLE:FULL	chr17	SKA2	XM_011524745.2	minor	2.154	0.014	-	1.35486	2.39912	3.79438	1.82403	4.08364	3.45097	2.24388	1.60711	2.62953	1.92204	2.30284	3.95815	0.887122	1.73409	2.23712	2.16825	2.58221	1.97192	2.18108	2.44089	1.41623	2.224	2.16721	3.0737	0.78666	2.66049	3.44627	2.41808	2.3222	2.00961	1.23654	1.13765	2.07309	1.8445	2.37085	2.1025	1.82525	2.67943	2.54089	1.89487	3.84618	1.35204	1.21322	2.26839	2.07231	1.09926	0.699122	1.40378	0.96467	3.32936	1.72005	1.83746	1.95527	1.81684	1.03509	3.05467	3.30128	2.09616	1.88792	2.256	1.60795	1.90856	2.93636	2.06643	1.75945	2.6482	2.17114
CODING	KNOWN	SINGLE:PARTIAL	chr12	SUDS3	XR_944677.2	minor	1.413	0.349	-	1.35486	1.52671	3.79438	0.547209	0.816728	2.07058	3.03584	1.30578	1.75302	2.60848	1.69683	1.37675	0.887122	0.520226	1.72086	0.867302	0.573825	0.717063	1.09054	0.256936	0.566493	1.4456	1.08361	1.53685	1.83554	2.66049	3.12318	1.47772	1.05554	1.50721	1.23654	2.27529	2.31698	1.35263	2.37085	1.82216	1.21683	2.53841	0.936116	3.47393	0.854706	1.35204	1.94115	2.14901	0.345385	1.75882	0.524342	1.09183	0.482335	2.49702	0.661558	1.02081	1.38019	0.605615	1.03509	1.01822	1.15545	0.978209	1.65193	0.796237	1.20596	1.14513	1.0487	1.47602	1.36846	0.165512	0.63857
CODING	KNOWN	PARTIAL	chr7	SSBP1	NM_001256512.1	minor	30.591	0.044	-	30.8907	36.6412	26.2445	31.1909	29.198	30.1384	27.9825	32.6445	40.3195	34.5967	37.4514	37.8606	25.904	29.306	21.855	23.8508	29.4085	25.8143	28.5721	32.2455	29.7409	26.9105	30.9912	30.737	35.9241	28.2677	27.4625	31.3008	17.8387	24.1153	24.5934	18.8524	21.4625	17.0923	38.0818	40.2278	26.8717	33.1403	23.9378	27.7914	25.8549	29.0689	34.2127	41.1893	45.5908	27.2618	36.8787	38.526	44.1336	33.571	28.8439	33.8908	44.6261	32.7032	25.489	38.6924	25.75	22.7783	32.3307	42.3332	19.2954	34.5449	29.1539	36.4577	28.1512	22.1786	28.6079
CODING	KNOWN	PARTIAL:FULL	chr5	CTNNA1	NM_001323982.1	minor	30.332	0.215	-	31.9746	36.6412	35.4142	15.3219	45.3284	22.0862	31.0184	25.1111	23.8411	31.4391	19.7559	46.6373	44.8884	33.4678	33.2127	27.5368	32.5646	25.4557	31.8437	29.4192	23.2262	37.5857	41.6105	36.1159	49.0351	31.9259	21.0007	32.7785	38.9496	20.4729	28.5778	30.5539	20.487	30.4957	27.7093	22.2865	36.6063	27.0763	26.2113	13.5799	16.2394	21.6326	20.3821	21.3707	22.9681	13.411	23.4206	23.5523	23.8756	26.08	23.5515	28.3785	38.9903	32.0976	33.1227	37.3348	30.5368	44.2989	28.2009	22.6927	46.3625	42.5608	42.787	34.8341	39.4899	30.7853	44.0613
CODING	KNOWN	PARTIAL:SINGLE:FULL	chr22	ATF4	NM_001675.4	minor	45.525	0.296	-	44.4393	32.061	65.7693	27.1781	35.5277	63.2677	91.7351	70.512	37.3393	35.2832	24.604	30.2885	58.9049	37.2828	73.1368	61.5784	65.416	50.3737	68.4858	30.3184	70.2451	31.2473	22.7558	36.6282	84.1726	34.5864	26.0624	35.7339	82.2268	30.8978	48.225	98.8127	68.8996	67.2627	26.8202	25.5103	34.0713	27.6404	47.3407	24.9491	29.9147	38.5332	40.7641	22.3258	20.5504	32.7581	30.0623	26.6718	24.3579	39.9523	18.6559	26.7452	55.7826	32.7032	105.449	38.1833	48.6938	95.4453	32.6847	37.1577	88.0352	32.4455	41.7383	33.358	39.0989	60.2464	30.2682
CODING	KNOWN	PARTIAL:FULL:SINGLE	chr18	RNMT	ENST00000383314.6	major	37.19	0.5	-	46.3361	34.242	47.4298	32.4678	30.2189	39.341	47.7815	46.0036	42.5984	44.8934	34.4213	31.321	39.5657	40.751	30.6314	40.1127	24.6745	40.1555	44.7121	30.9608	44.7529	30.3577	37.2761	37.6528	68.7017	33.9213	42.3245	37.749	44.1217	31.0234	32.2874	40.1427	41.0959	37.6277	26.2275	40.3679	34.0713	33.5634	30.3569	32.5286	33.5472	36.6741	41.4921	43.0995	37.3016	42.4316	48.4142	38.37	41.9631	45.5012	35.3272	17.7621	22.198	44.8155	52.2718	29.0193	35.4887	47.2335	26.7849	23.6217	30.015	35.1175	28.7344	30.5536	28.1512	39.3919	31.6731
CODING	KNOWN	PARTIAL:SINGLE:FULL	chr14	PAPOLA	NM_032632.4	major	28.082	0.663	-	32.2456	30.7524	41.1058	17.6931	23.4809	35.66	53.5892	33.9502	28.7495	31.5764	16.8471	22.5443	31.759	31.2135	27.5338	23.2003	21.375	18.6436	23.7737	17.7286	23.5094	31.0249	22.3223	36.1159	37.4975	28.9329	28.1087	30.0917	30.3997	26.2505	25.5551	35.5921	27.194	27.1756	28.8947	19.6233	17.8468	26.0892	28.2172	19.4224	22.0087	20.1116	26.4482	18.6247	18.8235	20.0066	17.3033	23.0844	21.7051	25.2476	12.7019	26.3369	43.936	23.0134	42.0503	39.2015	30.7019	37.8707	31.6227	30.7878	38.3228	23.0936	40.4798	32.7676	38.7079	30.7853	32.4393
CODING	KNOWN	PARTIAL:FULL	chr14	GEMIN2	ENST00000308317.10	major	31.776	0.635	-	36.3101	44.0566	30.0389	44.324	28.3813	37.7306	18.347	40.2782	22.7893	38.3035	31.3913	29.2559	29.9847	36.5892	36.4823	30.3556	35.1468	30.4752	28.354	43.0368	21.2435	45.8145	38.3597	33.0422	23.862	27.6026	28.6471	31.8381	17.4165	35.2938	33.1117	21.9403	23.5356	22.6258	29.6356	39.6671	40.8652	33.2813	23.6704	27.0019	27.3506	26.5338	23.7791	39.1597	40.4101	26.8221	34.257	37.4342	31.8341	39.6749	32.9456	20.0078	31.7443	36.9425	27.8179	31.0558	42.4214	22.6386	32.5667	33.5746	34.4369	29.3918	23.9104	36.1625	28.9332	31.4473	35.6322
CODING	KNOWN	PARTIAL:SINGLE	chr13	ARGLU1	ENST00000400198.7	major	21.106	0.577	-	30.8907	18.1025	32.8846	6.74891	18.3764	20.2457	45.1416	32.1422	14.9007	19.6323	14.9078	16.0047	20.9361	23.0633	22.3712	20.8152	13.0545	17.2095	27.6997	10.0205	22.6597	18.348	13.8702	21.0036	37.2352	23.2793	23.5854	19.479	36.3107	12.6857	22.8072	30.3914	27.5598	29.8809	21.634	16.9601	13.2837	27.6404	25.9438	14.8432	15.171	16.5625	16.7424	15.4012	9.49809	14.7301	15.2059	13.5699	12.2995	21.0859	5.95402	13.2705	27.3737	20.5909	31.0526	16.2916	20.9631	25.2937	24.071	20.1713	33.0969	22.1393	26.637	25.2399	28.7377	19.5304	18.9017
CODING	KNOWN	PARTIAL	chr1	RABGAP1L	NM_014857.4	major	25.167	0.302	-	30.8907	24.4274	20.8691	17.5107	18.9889	42.3318	26.6626	28.1245	29.8013	26.3594	12.7262	10.3256	32.8235	16.4738	39.9241	20.5984	9.46811	19.0022	36.6421	20.6833	13.8791	29.4681	27.7403	26.6387	19.9287	41.9028	20.3545	34.6592	13.0887	16.9561	19.0976	23.8906	24.3892	8.23876	20.1522	26.7718	13.5879	18.897	38.5145	20.3699	21.5813	32.787	17.2277	18.3859	19.1689	26.3824	30.7614	23.8643	16.6406	14.4272	16.539	13.0663	27.1437	55.1109	26.2653	26.6435	39.2852	23.1975	21.9471	23.0909	36.9828	39.5071	30.2026	35.2769	22.4819	55.2811	29.7574
CODING	KNOWN	PARTIAL	chr1	CAPZB	NM_001282162.1	minor	26.38	0.144	-	30.8907	37.7317	30.0389	23.1652	33.8942	20.4757	33.6582	25.5129	21.7375	21.2797	20.9679	39.7536	25.904	24.1038	25.1246	22.1162	25.6787	24.3801	24.8643	24.152	29.4576	24.5753	24.0561	29.4563	26.4842	26.2724	22.0777	18.0013	26.5997	23.7385	19.6472	22.1028	19.5114	25.3311	19.4113	15.8388	25.8577	27.7814	24.8739	19.2645	17.5215	17.4075	16.2571	22.087	19.687	18.0279	14.1572	19.185	24.3579	21.6408	21.5668	24.0911	51.987	33.9144	29.2412	36.3166	37.6346	30.4642	34.9266	36.7596	41.9407	41.7974	33.3487	32.3248	30.6926	24.9923	29.3742
CODING	KNOWN	FULL:PARTIAL	chr8	MRPL15	NM_014175.3	major	38.497	0.715	-	44.7102	38.8222	30.0389	38.1222	31.444	41.6416	35.1101	32.3431	41.8972	37.3425	32.6033	36.828	28.3879	47.1671	38.7195	27.32	35.2902	38.0043	42.3129	49.5886	29.7409	40.4769	35.1089	41.2388	38.0219	49.8842	35.3243	35.3309	30.8219	37.1778	32.15	25.5158	32.5596	27.7904	36.0073	33.7801	42.2849	46.3964	25.8101	41.3714	36.5387	42.5893	41.9773	36.6525	34.8839	24.6235	24.2945	46.1688	40.7573	28.577	32.1517	37.9741	59.118	23.619	37.0043	60.9236	41.1009	35.6348	66.4313	57.329	43.0126	46.9505	40.6896	39.2621	59.2348	29.9577	47.3819
CODING	KNOWN	FULL:PARTIAL	chr8	LEPROTL1	ENST00000321250.12	major	30.439	0.526	-	34.4133	32.061	39.2086	30.0965	20.6224	27.8378	41.8418	28.024	25.4188	28.9679	20.8467	34.0745	31.5816	35.3753	20.9945	32.307	32.708	27.2484	23.5556	27.4921	26.6252	19.6824	29.4741	26.6387	32.7775	24.277	37.2628	28.7483	35.2552	28.7625	28.5778	38.1924	29.511	25.577	26.6721	27.1923	39.8512	25.5251	28.4847	31.4233	35.8977	22.4777	32.9995	26.0268	32.1208	20.0066	25.1684	38.682	44.8572	39.6749	25.2715	43.0781	35.3098	24.2246	32.7346	39.0318	29.3814	33.9578	32.3307	33.1765	27.3351	45.6145	30.2026	24.0591	31.6701	21.3511	27.5862
CODING	KNOWN	FULL:SINGLE	chr4	TMEM156	XM_011513749.2	major	22.793	0.379	-	30.8907	11.9956	27.5093	29.9141	21.2349	45.3227	26.6626	31.7405	18.582	31.851	20.7255	18.9303	10.6455	30.6933	19.6179	26.2359	28.2609	15.2376	20.5021	27.2352	14.7288	14.2336	35.759	25.1019	17.0443	25.2747	35.432	20.9567	8.12768	31.149	57.7051	21.9403	24.877	11.067	26.6721	22.707	33.0572	29.3327	18.4549	14.3694	18.3762	11.9994	26.2055	18.2665	37.1289	17.1485	10.4868	23.2404	37.1398	43.5591	19.3175	10.4122	23.2332	7.87299	16.1732	13.9157	41.266	7.82568	15.4574	14.1996	7.10177	12.9782	43.4162	15.203	18.3765	13.241	21.8391
CODING	KNOWN	FULL:SINGLE:PARTIAL	chr3	TRNT1	ENST00000251607.10	major	38.409	0.425	-	35.2262	45.1471	30.3551	29.7317	40.428	30.8286	28.6425	33.2471	39.7936	34.4594	37.4514	39.7536	29.8073	29.306	25.813	33.1743	33.9991	41.7689	35.3335	35.0718	54.3833	42.0337	50.2794	48.6669	56.9017	39.5748	41.7861	40.7044	37.2607	45.3418	39.4318	20.6402	28.1696	34.7995	40.6008	46.8156	41.2708	54.5757	27.5486	29.5284	35.684	46.3074	33.4848	48.472	57.1613	42.4316	39.5004	41.1776	30.6283	24.6927	45.1183	26.1327	41.7507	44.2099	40.2389	25.1161	43.7419	30.4642	51.3279	37.6885	29.881	36.6443	36.285	39.2621	48.8736	39.7229	47.765
CODING	KNOWN	FULL:SINGLE:PARTIAL	chr3	JAGN1	ENST00000307768.4	major	28.336	0.963	-	31.4327	22.0283	17.7071	18.4227	24.0935	29.4482	29.5664	24.8098	16.4784	17.8475	23.7556	17.5535	18.9844	21.8495	30.2872	17.7797	23.2399	35.1361	29.8808	28.9053	29.4576	27.0217	22.539	25.358	26.4842	36.9143	26.7086	29.823	35.8885	25.8737	38.3327	39.9801	39.6325	28.8971	18.0777	15.8388	31.1306	23.1277	20.862	32.5286	30.7694	28.5619	28.3893	21.9676	18.9962	14.7301	8.73903	26.9838	25.3226	22.1957	21.4345	25.3161	43.1308	19.3797	34.9341	39.2015	37.3044	34.6566	41.4163	44.3238	45.1566	37.2169	43.4162	26.5683	41.2494	41.047	42.401
CODING	KNOWN	FULL:PARTIAL:SINGLE	chr2	GTF3C3	NM_012086.4	major	51.761	0.914	-	49.3167	50.8178	41.1058	42.4999	70.8512	50.6142	44.4816	43.5929	50.8376	51.346	52.4804	66.4281	49.324	61.3866	43.3658	54.8568	47.9144	49.6566	48.4199	46.3769	49.8514	51.5969	65.2332	51.7406	78.666	44.5633	52.3403	48.496	58.266	53.1291	41.2179	37.7048	39.6325	51.1541	51.1215	45.9746	49.5858	60.7807	48.2768	42.1609	52.9918	63.2079	59.933	66.6192	89.2821	63.9772	69.5627	54.9034	42.2043	46.611	46.4414	41.4448	42.7858	53.8997	51.4955	42.0865	42.5865	58.5528	46.3721	44.9874	52.6603	37.5986	56.8395	40.4429	65.8817	40.385	57.0881
CODING	KNOWN	FULL:PARTIAL	chr2	ARPC2	ENST00000295685.14	minor	52.036	0.065	-	57.1749	56.9247	37.9438	44.6888	69.0135	49.4638	48.1774	30.8365	51.0129	45.0307	56.3589	70.2142	50.566	58.6121	73.653	49.2194	57.0956	43.7409	41.2224	62.8208	39.088	52.5977	49.1958	56.6072	45.1018	85.1358	48.0324	40.0327	24.3831	54.6363	56.6059	33.1543	38.4131	21.888	59.7158	45.8344	55.8728	61.0628	30.6244	31.897	40.5985	28.7309	23.2938	44.4128	53.0166	36.9353	39.6752	52.8758	66.5622	47.7208	37.8411	63.4943	83.0413	39.9706	60.1643	67.7118	65.0352	31.3027	62.6555	71.794	74.2336	61.8373	76.5551	71.8821	84.4536	46.3434	70.6258
CODING	KNOWN	FULL	chr1	SLC50A1	NM_001122837.1	minor	32.781	0.225	-	30.8907	29.0076	27.8255	38.3047	28.9938	28.2979	27.1906	28.2249	39.7936	33.2239	27.5128	26.1582	22.0006	30.5199	18.4133	22.1162	26.6828	30.8337	22.0289	30.8323	29.7409	23.9081	48.979	27.6633	31.7286	37.5795	35.2166	33.8532	26.5997	37.1778	22.9446	31.5291	31.828	24.7163	38.0818	37.1441	29.8123	34.9736	30.6244	49.7404	45.2994	25.8578	30.0878	42.9801	40.7555	25.2831	37.403	47.4166	41.4808	28.0221	46.1768	17.1496	44.6261	56.9278	24.9714	35.9772	38.9551	26.6911	34.5726	29.4608	16.8835	52.1036	30.4123	42.5094	35.971	29.6267	36.0153
CODING	KNOWN	FULL	chr1	FDPS	ENST00000611010.4	minor	23.878	0.031	-	30.8907	28.1352	21.8177	21.3412	27.3604	16.1045	26.6626	20.9929	22.9646	26.634	15.7563	22.2001	25.7265	26.7049	26.5013	17.346	27.4001	16.851	18.7573	25.0513	24.6424	18.904	30.341	20.7475	16.5199	15.963	25.7393	23.7778	37.0496	31.149	26.2421	19.9901	24.1454	30.0038	33.6364	30.276	23.1198	29.3327	25.8101	18.7908	14.3163	14.7034	11.1616	20.4156	26.2493	11.8721	23.071	25.892	23.1521	27.4672	16.0097	24.9077	23.4632	28.4639	23.5482	28.5102	27.8958	31.5822	21.3571	24.816	29.3451	31.8729	31.0415	28.7824	16.0306	21.8476	20.6897
NON-CODING	KNOWN	PARTIAL	chr22	SNORD140	NR_132979.1	major	33.839	1	-	30.6197	42.3118	25.9283	32.2853	45.941	32.209	48.9694	33.1467	34.5345	32.1255	36.9666	44.5722	41.6948	35.7222	43.8821	31.2229	35.5771	32.0886	39.2594	34.9433	30.3074	45.2585	42.2607	34.5791	26.222	51.8796	38.2321	31.4351	26.283	32.405	33.7987	27.9536	28.4135	27.0526	33.6364	35.1818	46.6452	54.0116	34.2351	40.4239	34.8293	33.632	17.2277	47.6363	49.9082	34.7368	28.3145	38.0581	40.5161	32.4612	40.8843	35.9325	26.5686	13.9291	11.9035	32.7528	24.7596	16.3501	22.7731	31.1859	32.561	22.9027	26.0078	43.2474	25.4143	22.3441	26.1814
CODING	KNOWN	SINGLE:PARTIAL	chr9	POLE3	NR_027261.1	minor	4.42	0.065	-	5.69039	2.83533	2.52959	3.46566	2.04182	4.37122	6.33566	4.31911	6.13557	3.02035	4.60567	3.61396	4.61304	9.01724	1.72086	2.81873	3.01258	1.61339	3.70783	3.85404	2.83246	6.33841	3.68426	5.63511	1.83554	6.98379	3.44627	7.65727	2.3222	5.52643	4.39658	2.43781	4.02423	2.9512	3.4081	3.92466	4.46171	3.80761	3.74446	2.5265	3.41882	3.04209	1.69851	4.4174	5.18078	3.29779	2.97127	5.1472	4.82335	3.32936	3.83704	8.98312	10.3514	0.605615	3.10526	10.5216	3.13621	3.91284	7.66969	5.83907	6.1638	3.81712	3.35584	8.56091	7.62429	4.79985	5.23627
CODING	KNOWN	SINGLE:PARTIAL	chr6	TULP4	XM_017011064.1	major	0.379	1	-	0.812913	0	0.316199	0	0	0	0.923951	0.602667	0.175302	0.411866	0.727212	0	0.709698	0.173409	0.344173	0.216825	0.143456	0.179266	0.654323	0.513872	0.566493	0.333601	0.433443	0.512283	0.78666	0	0.430784	0	0.73888	0.628003	0.137393	0.325042	0.487785	0.860766	0	0.280333	0	0.282045	0.267462	0.315812	0	0.67602	0.727931	0.358168	0.172693	0.439706	0.174781	1.09183	0.482335	0.83234	0.529246	0.612485	0.460062	0	0.517543	0.678815	0.165064	0	0.471981	0.66353	0.535983	0	0.62922	0.147602	0.195495	0.165512	0.383142
CODING	KNOWN	SINGLE:PARTIAL:FULL	chr6	TRIM38	NM_006355.4	minor	3.559	0.359	-	4.33554	1.30861	2.84579	2.55364	5.10455	4.83135	3.8278	3.71645	1.22711	3.98137	2.30284	4.13024	2.30652	2.94795	3.95799	4.98699	3.29949	2.68899	4.79837	2.18396	5.09843	2.66881	3.46754	4.61054	5.50662	1.99537	4.09245	0.806028	0.949989	2.88881	2.88525	4.22554	4.26812	2.5823	1.92632	3.22383	4.96872	2.67943	1.33731	5.05299	3.6325	2.53508	3.39701	1.79084	3.97193	3.07794	2.79649	5.1472	2.89401	2.77447	2.64623	2.85826	1.95527	5.45053	4.01096	4.07289	8.74839	3.49361	2.71389	3.05224	4.95784	5.91653	8.3896	2.06643	6.45132	2.97922	4.08685
CODING	KNOWN	SINGLE:PARTIAL	chr3	BHLHE40	NM_003670.2	minor	0.845	0.245	-	0.270971	1.09051	2.84579	1.45922	0.816728	0.920257	1.18794	0.200889	1.05181	0.686443	0.969615	0.344187	0.709698	0	0	0.216825	2.86912	0.358532	0.872431	0.64234	0.566493	0.2224	0	0.512283	0	0.665123	0.753872	1.0747	3.27218	0.376802	0.549572	1.30017	0.853624	0.983732	0.889069	0.700832	0.608415	1.12818	1.60477	0.473718	1.28206	1.35204	0.727931	1.31328	0.69077	0.879412	1.74781	2.18366	0.241167	0.277447	0.132312	0.204162	0.575078	1.81684	0.776314	0.678815	0.660256	1.39744	0.235991	0.66353	1.33996	1.14513	0.20974	0.147602	0.390989	0.496537	1.02171
CODING	KNOWN	PARTIAL:FULL	chr7	SAMD9L	NM_001303497.1	minor	27.935	0.223	-	35.4972	34.8963	22.1339	22.8004	38.7946	21.626	28.2465	17.9796	6.31087	21.6916	35.997	23.921	39.7431	24.624	44.7425	50.7372	39.1635	25.0972	35.7697	32.6309	26.9084	26.5769	40.7436	50.9721	30.6797	44.8958	24.0162	9.13498	12.2443	41.9506	39.0196	15.4395	17.1944	11.9278	16.2996	23.8283	40.6624	38.3581	7.3552	14.0536	21.795	18.5906	12.3748	15.64	24.695	10.9926	17.6528	26.3599	28.6989	33.8485	21.9637	22.0495	19.0926	29.6751	30.7938	34.2801	35.9839	18.3065	33.9826	25.4796	28.6751	38.9346	51.1766	34.2436	37.535	23.1717	40.9962
CODING	KNOWN	PARTIAL	chr6	EZR	NM_001111077.1	major	37.767	0.602	-	30.6197	23.555	32.5684	34.6566	28.9938	36.8103	36.958	32.3431	61.1804	73.8613	44.8447	47.842	36.0172	44.2192	40.4403	39.6791	21.375	31.1922	35.5516	44.8353	21.81	41.3665	45.2948	41.2388	38.5463	73.4961	51.5864	50.9141	29.7663	76.114	59.2164	41.9304	38.2911	37.6277	30.0802	38.1253	39.4456	33.4223	59.644	44.8453	39.5302	28.3929	42.4626	52.6506	20.3777	34.5169	44.0447	53.9676	52.5745	32.7387	35.7241	3.67491	13.2268	15.1404	14.6206	31.0558	35.9839	26.2719	33.3927	23.2236	18.2234	10.3062	40.8993	40.0001	31.6701	48.4951	36.9093
CODING	KNOWN	PARTIAL:SINGLE	chr5	SREK1	ENST00000519259.5	minor	16.17	0.178	-	30.6197	15.049	23.7149	10.397	15.1095	19.5555	28.9065	19.9885	16.4784	19.6323	12.2414	11.3582	19.6941	18.0345	13.0786	16.0451	11.1896	14.3413	17.4486	9.37816	17.5613	16.0128	13.6535	21.2597	24.3865	14.3001	19.9238	17.0609	24.1719	14.9465	15.2506	13.6518	17.4383	18.199	17.485	19.2028	12.2697	17.4868	18.4549	12.7904	18.8035	16.9005	20.1394	13.9685	12.2612	19.3471	20.2745	17.4693	15.4347	21.3634	10.188	10.8206	12.9968	10.9011	17.9846	13.2369	11.8846	13.136	16.4013	9.55484	12.4616	11.8331	10.9065	18.7454	14.4666	11.2548	12.8991
CODING	KNOWN	PARTIAL:SINGLE	chr3	ATP2C1	ENST00000510168.5	minor	25.999	0.26	-	30.6197	30.9705	28.4579	8.57295	36.7528	21.1659	36.0341	34.5529	13.6736	21.6916	18.5439	32.1815	32.2913	24.4506	40.6124	34.0416	25.1048	24.0216	31.4075	12.5899	32.8566	26.3545	14.0869	29.9685	47.724	37.5795	26.4932	18.0013	32.0885	17.4585	22.9446	23.2405	23.6576	28.1593	13.0397	16.5396	20.5847	22.7046	28.6184	14.0536	16.4531	19.0976	12.1322	16.7145	14.5062	14.2904	18.0024	16.8454	14.7112	21.3634	14.025	23.4786	30.2491	26.647	33.2521	24.4373	29.5464	31.7219	31.7407	26.6739	47.9705	38.1712	46.772	28.7824	46.1367	26.1509	38.1865
CODING	KNOWN	PARTIAL:SINGLE	chr2	SP140	XM_011510517.2	minor	20.57	0.167	-	30.6197	15.4853	29.7227	30.0965	15.722	22.5463	23.4948	32.4436	12.2711	34.734	15.3926	14.8	30.1622	33.2944	25.2967	17.5629	34.8599	14.162	24.21	15.93	16.9948	26.1321	26.2233	25.6141	17.3065	13.9676	21.7546	23.6435	13.6165	23.8641	15.9376	34.942	29.9988	11.19	18.8186	19.9036	24.6408	26.9353	25.4089	10.2639	11.5385	14.3654	25.4776	17.9084	16.2331	10.5529	19.925	12.1661	9.40553	21.3634	15.3481	13.883	25.6485	11.5067	26.0065	18.4977	29.2163	20.1232	13.3335	18.8443	22.9133	19.4673	13.6331	18.5978	20.7224	17.3788	14.1762
CODING	KNOWN	PARTIAL:SINGLE	chr1	TYW3	NR_027962.1	minor	21.534	0.16	-	30.6197	23.9912	40.1572	11.1266	8.77983	21.8561	12.4073	31.9413	20.5103	18.2594	17.4531	15.3163	33.8881	22.0229	34.4173	21.0321	22.3792	40.1555	38.1689	12.7183	19.8272	18.4592	16.2541	17.1615	40.9063	22.2816	9.36955	16.6579	27.0219	11.6809	16.3498	33.4793	13.7799	23.9785	22.3749	12.8953	14.9062	10.2946	18.0537	28.7389	24.3591	27.3788	10.191	10.9838	22.6227	30.3397	28.4892	25.424	20.4992	23.0281	6.21865	5.3082	15.4121	29.0695	32.9933	18.6674	21.4583	33.8181	16.2833	19.3751	23.9852	21.9484	16.3597	13.727	22.6774	32.6059	17.88
CODING	KNOWN	PARTIAL	chr1	SRSF11	XM_011542428.2	minor	18.564	0.166	-	30.6197	14.1766	30.0389	8.02574	10.6175	21.626	44.7456	35.256	22.0881	19.7696	13.5746	13.5954	17.9199	20.4622	16.3482	17.7797	8.177	16.851	22.6832	6.8088	15.2953	13.9	17.121	19.4667	42.7419	27.27	24.8778	22.8375	22.6942	11.8065	17.1741	24.7032	17.5603	16.7234	15.1142	12.8953	10.9515	20.7303	17.2513	12.6325	19.6582	17.5765	16.9851	17.0727	9.84348	22.6449	20.6241	16.8454	17.6052	24.1378	9.52644	11.8414	13.2268	13.3235	26.5241	19.8553	19.9727	27.2501	18.1713	12.3417	14.6055	15.0776	21.1837	19.0406	17.399	12.91	13.6654
CODING	KNOWN	FULL:PARTIAL:SINGLE	chr9	TMEM261	ENST00000358227.4	major	50.552	0.886	-	40.6457	47.5463	42.3706	43.7767	36.9569	45.0926	58.6049	48.3138	34.3592	48.1883	61.0858	26.8466	60.6792	45.6064	60.4024	46.6175	50.2097	59.5162	58.4529	50.231	71.3781	49.7065	38.7931	51.2283	50.8707	68.1751	53.0941	54.0039	66.3937	44.337	53.5833	55.9072	70.6069	68.3694	37.6372	41.4893	60.5373	48.2297	45.6022	51.0036	42.949	35.8291	49.2566	35.6974	39.892	34.5169	20.9737	38.214	41.9631	36.068	51.9985	54.7153	50.8369	69.0401	60.6819	71.4452	58.2676	77.1388	52.6259	47.3761	66.0599	66.9904	32.5097	45.3138	43.7908	66.7014	49.6807
CODING	KNOWN	FULL:PARTIAL	chr6	GMNN	NM_015895.4	major	29.382	0.384	-	34.9553	30.3162	16.1261	38.4871	15.1095	25.9973	28.6425	23.1022	55.7461	48.051	40.6026	47.4978	17.3876	36.7626	20.4783	21.2489	20.0839	20.6156	24.8643	39.4397	28.0414	24.1305	30.341	29.2001	24.6487	35.2515	43.6169	38.152	31.1385	40.6946	26.1047	25.6783	25.2429	31.7254	33.9328	32.6588	44.1101	34.6915	19.6584	16.1064	20.0856	11.3233	14.8013	22.087	29.3577	11.2125	23.071	34.4706	28.9401	49.9404	45.2506	25.1119	42.2107	18.1684	31.3113	32.9225	22.9439	28.927	36.4605	37.8212	17.2854	19.849	30.622	31.144	28.1512	17.7098	36.7816
CODING	KNOWN	FULL:SINGLE:PARTIAL	chr5	TTC33	NM_012382.2	major	33.394	0.941	-	32.7875	38.1679	37.9438	31.1909	31.2398	26.2273	34.8461	27.5218	31.7297	30.2035	32.2397	43.0234	34.7752	26.5315	28.2222	36.8603	27.1132	31.3715	29.2264	22.0965	35.4058	33.0265	49.4125	37.1405	63.4573	25.9398	37.5859	27.808	44.2273	38.4338	29.6769	36.8922	28.7793	34.3077	44.6016	43.0311	35.9979	34.4095	32.7641	24.1596	22.6497	31.6039	26.9334	38.9209	44.9001	30.9993	45.9673	40.0858	33.0399	38.8425	32.681	22.2536	27.9488	36.3369	42.956	24.2676	26.2452	25.4334	32.3307	24.1525	23.3153	27.2924	28.7344	32.7676	40.4674	33.1024	32.8225
CODING	KNOWN	FULL:PARTIAL	chr5	HMGCR	ENST00000287936.8	major	27.69	0.423	-	34.4133	28.5714	14.8613	37.2102	43.4908	26.6875	14.2552	17.3769	34.5345	42.9713	25.5736	32.8699	19.1618	29.306	20.8225	19.0806	31.4169	13.4449	27.2635	32.8878	19.8272	30.5801	51.5797	27.4071	35.9241	26.9375	31.2318	34.1219	21.7442	33.661	20.3342	9.42621	17.3164	20.4124	33.3401	37.2843	27.0745	34.9736	21.7981	44.5295	44.231	34.9841	24.9923	43.5771	48.0085	38.4743	49.1133	44.2971	26.5284	26.6349	37.4442	14.2913	14.1469	26.0414	8.41007	17.9886	21.9535	8.5244	15.6934	19.2424	16.6155	28.0558	27.6857	21.2547	24.6323	19.3649	27.3308
