## Additional file2 for "Long-read sequencing reveals novel isoform-specific eQTLs and regulatory mechanisms of isoform expression" (part 3 of 3)

### Sheet: Table S4 (continued)
Table S4. Expression level of each isoform
CODING	KNOWN	FULL:PARTIAL	chr3	MGLL	XM_017005664.1	major	46.268	0.486	-	37.936	65.4306	19.2881	18.0579	11.6384	52.4547	16.3671	28.1245	42.4231	39.1273	35.8758	69.6979	88.3574	24.2772	60.5744	85.646	36.151	77.0843	46.0207	76.8238	95.1708	67.2761	63.9328	36.6282	61.8839	61.8565	45.5554	70.5275	18.5776	54.6363	18.6855	26.9785	29.0232	11.067	37.4891	43.0311	58.7121	14.5253	8.02385	40.5818	14.1026	66.926	30.5731	38.3239	35.9201	12.0919	34.9561	31.3511	63.6682	32.1838	49.2199	31.4409	73.955	54.5053	39.9802	72.1241	79.7259	75.1824	67.1393	59.9832	73.4297	24.2387	95.8512	32.62	66.4681	12.0824	36.3985
CODING	KNOWN	FULL:PARTIAL	chr20	TM9SF4	ENST00000398022.6	major	37.888	0.65	-	30.8907	34.8963	48.3784	40.8583	30.0148	38.1907	30.6224	28.2249	40.4948	42.0103	42.1783	35.4513	36.7269	35.2019	27.1897	35.1257	34.4295	33.702	39.4775	31.8601	37.1053	43.8129	48.979	34.0668	50.8707	31.9259	43.1861	41.3761	44.2273	67.4475	38.1953	42.9055	39.1447	40.9478	42.0826	37.5646	35.7951	37.653	46.1372	41.3714	51.496	47.3214	44.1611	34.1453	36.0928	35.3963	37.9274	46.4808	30.8694	33.2936	29.9024	24.9077	39.2203	39.9706	35.7104	30.7164	39.4503	28.7873	33.3927	27.2047	28.9431	27.8649	39.4311	33.5056	47.8962	36.4127	37.2925
CODING	KNOWN	FULL	chr2	SP100	NM_001206702.1	minor	27.603	0.234	-	30.6197	11.7775	27.8255	21.3412	16.9471	26.4574	26.0026	19.4862	14.7254	29.2425	21.3315	45.2606	25.0169	17.1674	28.3943	20.1648	21.5184	25.8143	26.1729	25.0513	19.8272	28.4673	24.7062	27.151	30.6797	26.6049	28.4317	27.1363	38.6329	31.0234	32.8369	37.3798	35.2425	28.2823	25.4866	26.7718	34.5783	34.6915	36.6423	22.5805	38.0344	36.3361	44.6464	29.4891	27.4581	25.9426	25.1684	32.131	29.9048	28.0221	22.096	22.0495	23.3482	30.2807	32.7346	27.492	34.8285	21.6604	22.3011	20.8349	22.5113	30.1552	33.7681	22.7307	29.1287	27.9716	30.9068
CODING	KNOWN	FULL:PARTIAL	chr2	GCA	NM_012198.3	major	38.571	0.442	-	34.6843	37.9498	32.2523	31.1909	52.4748	30.3685	39.5979	27.12	35.7616	29.7916	43.0267	59.7165	29.4525	53.5832	29.4268	35.7762	22.953	34.2398	24.21	42.6514	44.7529	36.3625	48.1122	41.4949	43.5285	44.2307	40.2783	41.3761	26.7052	40.9458	39.4318	25.5158	26.3404	27.7904	44.1571	43.5918	41.068	41.1786	21.2632	32.8444	30.9831	24.1677	23.2938	54.4415	64.4143	31.2191	28.3145	38.9939	56.192	41.8944	40.0904	32.87	44.6261	38.1537	27.5591	35.4681	37.3044	32.1412	54.0418	44.9874	36.5808	42.1791	67.5363	42.9522	61.3853	33.268	42.0179
CODING	KNOWN	FULL	chr17	MIF4GD	XM_005257532.4	major	42.838	0.511	-	30.6197	49.9454	36.0466	54.9033	34.9151	54.5253	59.0009	63.5814	37.3393	49.6985	41.4511	33.042	42.4044	37.6297	46.6354	63.5299	63.4076	53.0627	50.8191	39.9535	46.4524	38.5865	53.5302	31.2492	47.1996	42.2353	47.9247	35.5996	41.7995	42.2018	36.6839	35.4296	39.1447	50.0474	40.6008	34.2006	38.7358	32.1531	39.5843	49.8983	37.6071	48.3355	48.2861	33.7871	43.3458	19.3471	34.0822	46.9487	35.4516	43.5591	52.7923	16.9454	37.4951	49.6604	48.9078	35.6378	41.1009	69.3131	40.1184	40.7408	45.9605	38.5529	42.5772	41.6237	43.9863	45.3503	22.8608
CODING	KNOWN	FULL	chr10	SFR1	ENST00000369729.7	major	33.462	0.653	-	30.6197	34.6782	29.0903	41.0407	35.1193	20.0156	35.9021	37.5662	31.0285	30.8899	35.8758	18.2419	31.759	36.2424	24.4363	32.307	24.1006	28.5033	29.2264	26.079	39.3712	26.3545	40.3102	38.9335	38.0219	30.9282	29.5087	33.9875	30.8219	31.6514	34.7604	29.5788	29.6329	22.8718	36.0073	38.8261	29.0011	37.512	33.4327	43.7399	30.7694	26.1958	32.029	44.4128	45.2455	35.3963	42.4717	37.7461	30.3871	33.0161	42.3397	20.4162	44.396	47.2379	29.3705	31.0558	32.5176	26.5514	31.7407	33.4419	29.881	30.9186	33.9779	42.2142	42.4223	36.5782	41.2516
CODING	KNOWN	FULL:SINGLE	chr1	PIGC	NM_153747.1	major	37.833	1	-	30.6197	27.699	30.3551	33.5622	58.3961	31.7489	35.9021	30.4347	30.6779	36.6561	41.3299	44.4001	44.0013	32.9476	38.7195	49.2194	41.8892	44.9957	38.1689	30.0615	52.6838	46.4817	47.2453	31.5054	52.444	50.8819	41.3553	34.6592	28.8163	38.5594	34.8978	44.8558	41.7056	29.7579	34.97	27.753	39.1414	43.4349	28.8859	32.0549	27.7779	27.0408	28.8746	27.2207	39.3739	29.0206	16.4294	29.7914	36.6575	40.2297	32.0194	23.4786	29.9041	46.6323	61.5876	29.0193	49.8493	43.4604	44.9562	31.3186	58.5561	39.5071	38.8019	36.7529	47.1142	45.3503	40.2299
CODING	KNOWN	SINGLE:PARTIAL	chr4	PI4K2B	ENST00000264864.7	minor	3.49	0.356	-	3.52262	4.79825	4.42678	0.547209	2.65437	2.76077	3.43182	2.81245	3.33074	5.90341	3.75726	0.860468	3.37107	2.94795	4.13008	3.68603	2.15184	2.86825	2.8354	2.69783	3.39896	5.33761	4.33443	5.89125	6.29328	3.99074	4.73862	3.35845	2.21664	2.26081	3.57222	5.20067	2.07309	1.59856	3.4081	5.46649	2.63647	4.93579	2.13969	2.6844	5.12824	3.54911	3.39701	3.46229	2.4177	3.29779	1.04868	2.65159	3.13518	3.32936	3.04317	4.69572	2.99041	3.02807	4.91666	2.20615	4.29166	2.65514	2.94988	3.05224	6.02981	2.67198	6.71168	3.69005	4.69187	1.82063	3.95913
CODING	KNOWN	SINGLE:FULL	chr2	RQCD1	ENST00000542068.5	minor	6.378	0.236	-	5.41942	6.76117	6.00777	5.6545	4.28782	5.52154	5.41171	3.11378	7.36269	5.35426	5.81769	4.64653	5.50016	5.02885	4.30216	6.07111	5.16442	4.12311	6.97945	5.01025	5.66493	7.78402	5.63476	8.70881	6.5555	4.3233	6.35407	6.7169	6.43881	7.66164	6.86965	6.82588	8.1704	6.02536	7.70526	8.12965	10.6473	11.2818	4.68058	5.84252	6.19662	6.25319	4.61023	5.4919	5.69886	1.97868	2.62171	5.7711	7.23502	4.99404	6.74789	4.08323	11.3865	3.02807	6.85744	6.78815	9.07851	4.05258	8.25967	8.49319	6.1638	8.77937	8.59934	9.29892	12.1207	5.13088	8.04598
CODING	KNOWN	SINGLE:PARTIAL	chr2	RASGRP3	ENST00000407811.5	minor	8.61	0.075	-	5.69039	6.32496	6.95637	2.55364	3.87946	11.5032	12.4073	11.9529	4.38255	6.58985	3.87846	4.30234	8.87122	2.77454	15.6599	6.07111	7.45972	9.32182	14.177	5.01025	9.34713	11.7872	8.88558	9.47723	4.98218	10.9745	9.80034	5.10484	10.7665	10.4249	12.0906	11.2139	15.975	7.25502	5.63077	3.92466	6.18556	4.65374	11.0997	7.10577	5.55559	8.11224	15.7718	6.44702	2.93577	5.05662	5.4182	5.30317	3.61751	3.32936	3.57241	6.32901	8.74119	9.68983	18.3728	11.5398	8.91345	5.72951	12.1535	9.55484	21.7073	11.8331	6.2922	10.1845	10.5567	16.7167	16.986
CODING	KNOWN	SINGLE:PARTIAL	chr18	BCL2	ENST00000398117.1	minor	5.693	0.163	-	4.06457	4.58014	11.0669	5.28969	2.85855	7.13199	7.39161	6.93067	4.20725	3.70679	2.06043	5.85118	5.85501	3.12135	5.67885	7.58889	5.8817	4.84018	5.01648	3.72557	3.39896	5.89361	9.31902	4.09826	16.5199	5.65355	3.44627	2.28375	10.3443	5.65203	4.67136	6.33831	5.85342	8.73062	4.00081	3.78449	4.25891	3.66659	6.41908	8.36901	6.83765	9.12627	10.6763	5.85007	5.35347	5.93603	6.46688	7.95476	6.27035	10.543	3.17548	0.612485	1.84025	4.84492	11.6447	2.71526	3.63141	10.9	2.35991	2.78683	3.2159	5.72567	6.08246	4.13285	1.75945	6.45498	4.98084
CODING	KNOWN	SINGLE:PARTIAL	chr15	GOLGA8A	XM_017022018.1	major	7.385	0.814	-	18.1551	2.83533	17.0747	3.64806	2.45018	5.98167	21.1189	14.1627	7.88859	7.55088	2.78764	2.5814	4.25819	5.54907	5.85094	4.11968	2.2953	11.2937	8.06999	2.18396	5.09843	4.22561	1.51705	5.89125	12.5866	4.98842	11.9543	7.7916	23.7497	5.65203	12.6402	18.0398	19.1456	14.8789	11.4097	7.42882	1.92665	9.58953	22.0656	6.47414	8.11971	9.29528	7.52195	4.05923	2.59039	15.6096	10.6616	3.11951	4.58218	8.3234	3.96935	1.02081	3.79551	6.66176	3.88157	3.05467	4.29166	2.65514	1.88792	2.256	3.34989	5.15311	5.03376	3.24724	2.93242	7.61356	3.19285
CODING	KNOWN	SINGLE:PARTIAL	chr13	USP12	XM_005266282.2	minor	0.43	0.07	-	0.541942	0.872409	0	0	0.816728	0.460129	0.395979	0.502222	0	1.37289	0.363606	0	0.354849	0.173409	0.172086	0.216825	0	0	0.654323	0.64234	0.283246	0.778402	0.216721	0.768424	0	1.33025	0.215392	0.67169	0.844435	0	0.274786	0.487563	0	0.3689	0	0.420499	0.40561	0.282045	0.133731	0.78953	1.06838	0.33801	0.242644	0.477557	0.172693	0	1.04868	0.311951	0	0	0.529246	0.204162	0.115016	0	0.258771	0.848518	0.825319	0.558977	1.29795	0.530824	0.401987	0.190856	1.0487	1.47602	0.390989	0.165512	0.510856
CODING	KNOWN	SINGLE:PARTIAL	chr12	WNK1	ENST00000535572.5	minor	6.857	0.139	-	10.0259	9.59649	4.11058	1.64163	10.8216	2.76077	8.05157	7.03111	3.68134	5.07968	3.51486	3.78606	11.3552	2.60113	11.5298	7.37206	10.6158	5.01944	4.36216	4.88178	15.5785	8.22882	9.96919	9.98951	7.8666	11.6397	5.60019	2.28375	15.1998	5.52643	6.32008	7.47596	4.9998	6.51722	3.11174	2.1025	3.65049	4.93579	4.81431	6.31624	5.34191	8.28125	7.03666	5.13373	2.59039	3.29779	5.06864	4.36732	1.68817	4.99404	2.64623	6.12485	11.1565	6.05615	14.2324	7.12755	4.78685	10.7603	8.49566	5.83907	12.8636	7.44338	11.7454	7.6753	10.7522	6.12395	7.79055
CODING	KNOWN	SINGLE:PARTIAL	chr1	F11R	ENST00000368026.10	major	0.826	1	-	1.35486	0.218102	2.21339	0.729612	1.42927	1.61045	0.791958	0.602667	0.175302	0.549155	0.484808	2.06512	0.887122	1.56068	0.516259	0.867302	0.573825	0.896329	0.218108	0.770808	1.13299	0.556001	1.51705	0.512283	2.88442	0.665123	0.53848	1.0747	1.89998	0.502403	0.274786	0.812604	0.609731	0.737799	0.592713	0.840999	1.21683	1.12818	0.267462	0.473718	0.854706	1.01403	0.727931	0.955113	0.863463	0.219853	0.174781	0.623903	1.20584	1.10979	0.264623	0.612485	0	1.21123	0.129386	0	0.825319	1.2577	0.943962	0.265412	1.33996	0.954279	0.62922	0.885612	0.977473	0.165512	0.383142
CODING	KNOWN	SINGLE:PARTIAL:FULL	chr1	CLIC4	NM_013943.2	major	10.768	0.654	-	11.9227	2.18102	14.2289	10.5794	0.816728	22.0862	19.667	14.8658	8.9404	12.2187	9.81736	7.57211	9.93577	9.36406	11.3577	14.7441	14.0587	12.3693	11.5597	7.19421	6.23142	8.11762	6.0682	8.70881	12.8488	8.6466	7.75411	13.1651	14.9887	15.4489	14.5637	15.602	15.3652	11.3129	9.4834	5.74682	8.61922	8.46135	10.431	14.5273	8.33338	10.3093	18.6836	8.23785	6.04424	7.475	8.38947	7.79879	5.54685	12.2076	6.21865	10.8206	10.8115	7.26738	21.6074	15.2733	9.07851	11.1795	9.20363	8.6259	13.9356	8.77937	12.7941	5.16607	12.5117	12.0824	11.4943
CODING	KNOWN	PARTIAL	chr19	TIMM44	ENST00000595876.5	major	25.492	0.57	-	30.3488	26.3904	36.679	22.4356	19.6015	40.7214	50.9493	40.4791	30.152	26.2221	30.6641	18.5861	33.5332	22.7165	39.0636	37.7276	37.0117	34.0605	49.2924	27.2352	44.1864	27.6889	20.3718	35.6037	19.6665	25.9398	30.3703	19.882	33.2496	28.8881	33.5239	44.8558	39.8764	28.2823	27.413	20.184	30.4208	24.3969	22.4668	36.6342	29.06	28.5619	24.7496	25.9075	22.1047	38.914	22.7215	27.9197	29.9048	36.068	25.0069	5.10404	6.44087	3.63369	12.9386	13.4066	14.0304	18.7257	4.36582	11.8108	9.64769	8.2068	6.2922	11.0701	4.69187	10.7583	8.17369
CODING	KNOWN	PARTIAL:SINGLE:FULL	chr16	CYLD	XM_017022977.1	major	29.041	0.464	-	33.8714	31.6248	46.7974	20.4291	34.3026	28.2979	39.5979	28.3253	20.5103	21.8289	17.6955	37.0001	39.9205	21.3292	36.4823	42.0641	36.0075	34.9568	35.1154	22.7388	36.5388	31.6921	24.2728	27.151	64.7684	24.9421	17.5545	22.1658	41.0606	18.5889	29.1273	38.3549	32.6816	27.7904	23.5603	22.5668	24.438	27.3584	30.0894	15.9485	20.0856	26.0268	29.8452	24.4748	17.0966	18.2478	22.3719	25.892	29.1813	27.1898	11.5111	19.5995	21.3929	24.2246	52.2718	26.3041	33.0128	40.2463	26.1949	20.1713	42.0747	31.8729	35.0266	21.6975	33.4296	30.9508	25.7982
CODING	KNOWN	PARTIAL:FULL	chr15	MESDC2	NM_015154.2	major	60.653	1	-	51.4845	35.5506	42.6868	37.575	26.7478	55.4455	48.9694	42.9902	41.3713	43.7951	50.0564	53.0048	58.7275	61.7334	54.8956	40.98	43.7541	64.715	57.3623	56.6544	55.233	44.1465	42.044	66.3406	61.6217	74.4938	87.9877	75.2293	83.599	93.6981	94.1142	129.042	91.7036	54.1053	53.196	57.3281	52.1209	46.1144	37.0435	54.9513	59.4021	55.6027	62.3594	37.8464	25.3858	22.8647	28.1397	41.8015	60.2919	53.2697	41.2812	52.8779	105.239	41.1818	91.6051	97.2402	79.0656	78.3965	80.8268	89.4439	62.978	98.8633	79.072	70.4061	65.8817	62.7291	97.0626
CODING	KNOWN	PARTIAL:SINGLE:FULL	chr12	NAA25	ENST00000261745.8	major	32.535	0.601	-	33.0585	29.0076	24.3473	25.354	33.4859	32.4391	31.0184	36.7627	37.6899	39.8137	39.8754	26.6745	22.5329	41.0978	23.5758	33.8248	28.9781	22.5875	27.6997	26.5929	35.1225	40.0321	39.66	33.2984	34.3508	37.2469	27.8933	28.3453	32.6163	39.941	26.1047	14.6269	22.3162	33.5699	36.6	32.6588	36.3021	39.6273	27.2811	34.1077	33.3335	40.8992	46.5876	46.323	54.3982	38.914	35.1309	39.9298	33.7634	28.0221	36.518	23.4786	26.2236	37.5481	30.9232	22.2312	26.7404	24.1757	34.9266	28.1337	26.6651	21.9484	43.4162	31.5868	43.5953	23.3372	32.9502
CODING	KNOWN	PARTIAL:SINGLE	chr12	ITGB7	ENST00000267082.9	major	29.484	1	-	30.3488	22.4645	34.7818	20.6116	9.59655	34.0495	49.8933	22.2987	17.7055	22.1035	20.1195	41.8187	34.4203	24.7974	31.6639	15.8283	31.7038	21.5119	23.7737	21.1972	16.7115	19.3488	24.2728	31.7615	7.60438	27.9352	34.6781	62.4672	25.1219	32.9074	40.2562	59.8077	44.3884	12.7885	25.4866	26.7718	24.945	31.307	29.6883	14.6853	20.2993	18.5906	20.8673	13.3716	10.1889	9.45368	9.26337	12.3221	18.0876	22.7506	21.8314	33.0742	64.2937	5.45053	35.8398	57.1901	51.9951	14.6731	45.6642	56.7982	38.5908	72.1435	37.3337	37.6385	38.9034	36.2472	48.9144
CODING	KNOWN	FULL	chr9	CDC26	XM_017014575.1	minor	17.488	0.088	-	30.3488	0.872409	28.7741	34.4742	12.4551	35.89	1.97989	26.4169	1.22711	29.5171	17.3319	32.1815	34.7752	11.9652	17.3807	1.30095	26.6828	17.9266	1.74486	15.4162	31.7236	17.4584	18.4213	34.3229	19.6665	32.2585	15.5082	15.0459	4.11662	14.6953	32.15	24.0531	22.1942	4.67273	1.03725	31.2571	13.2837	9.87158	2.67462	13.1062	27.7779	18.0835	10.4337	9.78991	10.5342	25.2831	17.8276	15.2856	31.5929	0.277447	0.926181	8.16647	21.5079	12.1123	2.19956	29.8678	21.6234	18.586	0.589976	29.8589	28.6751	21.185	12.3747	14.7602	10.7522	10.2618	25.1596
CODING	KNOWN	FULL:SINGLE	chr2	ACTR3	NM_005721.4	minor	40.113	0.257	-	30.3488	25.5179	29.7227	22.2532	32.0566	39.1109	36.958	23.4036	30.3273	30.8899	35.0274	48.3583	26.6137	23.9304	29.5989	23.4171	26.3959	44.0994	43.6216	44.0645	44.7529	32.4705	35.759	33.8107	34.0886	48.2214	49.1094	55.2129	55.5216	61.6699	44.378	46.3185	44.1445	35.1684	34.3773	25.5103	52.9321	51.7553	33.8339	40.7397	39.3165	49.0115	41.0068	32.2351	26.2493	24.1838	20.0998	31.975	32.0753	25.5251	28.3147	44.5073	54.8624	20.5909	50.978	66.0147	50.1794	33.6784	61.4755	56.5328	46.0945	57.0659	60.6149	44.871	84.8446	40.385	59.387
CODING	KNOWN	FULL	chr17	SCIMP	NM_001271842.1	minor	77.495	0.256	-	30.3488	80.9159	113.515	111.448	24.9102	115.262	148.36	179.293	59.0768	140.995	24.8464	33.214	109.471	24.2772	99.6381	98.2219	69.2893	76.0087	104.474	29.1622	72.2278	52.0417	33.8085	8.19652	146.057	49.8842	52.2326	60.1834	121.704	36.173	50.5606	122.541	96.4595	135.878	49.936	82.2777	91.9721	66.7037	244.059	116.061	74.5731	139.598	144.616	69.9621	50.4262	89.2603	199.425	80.7954	39.3103	31.3515	77.27	17.7621	27.0287	121.123	103.897	16.8007	74.939	109.559	19.3512	12.7398	47.4345	60.6921	19.5058	36.4577	26.0008	109.569	31.0345
CODING	KNOWN	FULL:SINGLE:PARTIAL	chr14	LIN52	ENST00000555028.5	major	44.538	0.823	-	39.8328	52.5626	40.4734	57.457	47.3702	41.1815	35.9021	25.4125	38.0405	42.5595	39.7542	75.377	46.4852	54.1035	42.1612	42.7146	56.5217	45.175	49.9467	63.3347	58.0655	50.0401	66.7502	58.6564	77.3549	48.554	30.2626	36.0026	41.4829	64.8099	44.9275	32.8292	28.2915	41.9316	60.3085	53.2633	59.1177	53.7296	29.1533	27.7914	30.3421	41.5752	31.5437	47.0393	50.4262	40.8926	39.6752	38.8379	43.169	44.114	34.798	30.4201	49.3417	32.7032	45.8025	34.6195	51.4999	38.0104	46.7261	39.0156	33.7669	26.9107	43.2064	45.7566	51.0241	27.3095	45.8493
CODING	KNOWN	FULL:PARTIAL:SINGLE	chr1	SSU72	NM_014188.2	major	55.799	0.85	-	43.0844	56.2703	43.3192	51.0729	49.8204	63.7278	62.5647	49.0169	43.6502	36.2442	38.9058	50.7676	60.8566	38.3233	70.2113	57.4587	62.6903	89.4536	79.1731	53.1857	71.0948	36.6961	50.0627	40.4703	72.635	66.8449	42.9707	49.1677	59.1104	50.8683	65.5365	87.1112	59.3878	53.8593	42.0826	37.2843	58.2051	43.999	57.638	53.2143	47.8635	48.6735	61.3888	36.0555	35.402	38.6941	33.3831	51.0041	36.8986	45.5012	41.9428	34.095	83.1563	75.7018	81.1248	65.1662	64.3749	92.2312	54.5138	67.0166	71.9557	70.9984	62.7123	57.1219	60.9943	62.8946	59.6424
CODING	KNOWN	FULL:PARTIAL	chr1	DPH5	NM_015958.2	major	37.252	0.672	-	30.6197	39.4765	38.26	32.1029	44.7159	32.209	27.0586	35.6578	43.8255	37.3425	42.5419	27.7071	22.0006	44.9128	27.5338	33.1743	32.708	35.6739	27.2635	37.3842	30.8738	37.9193	44.8613	43.544	38.0219	41.2376	32.5242	43.2568	32.1941	39.0618	27.8908	28.6037	28.2915	36.767	51.2696	38.4056	39.9526	40.4735	36.1073	36.7921	30.5557	29.4069	32.5142	45.9648	40.0647	45.5096	44.9186	46.7927	36.6575	28.8544	45.2506	30.8284	50.7219	41.7874	34.1578	39.541	29.0512	35.9143	39.8824	49.3667	37.7868	28.8192	43.2064	43.9854	51.6106	32.2749	40.2299
CODING	KNOWN	FULL:PARTIAL	chr1	ATP6V0B	NM_004047.4	major	49.593	0.717	-	33.3294	31.8429	33.2008	34.839	29.6064	44.6325	47.3855	35.4569	37.164	30.6154	33.5729	48.5304	45.4207	33.6413	43.1937	47.2679	53.9395	60.5918	49.7286	36.7418	76.1933	43.9241	37.0594	48.923	64.2439	60.5262	49.8633	46.884	76.738	58.2787	52.3468	81.423	48.5346	49.4325	30.0802	37.7048	39.3442	38.7812	26.345	42.1609	42.7353	46.8144	54.1095	29.7279	31.7754	26.8221	23.2458	32.131	36.6575	34.4034	30.564	64.3109	76.1403	39.9706	88.4998	95.034	59.7531	101.734	62.7735	85.33	63.38	71.7618	59.1467	55.3507	69.5961	48.8261	72.6692
CODING	KNOWN	SINGLE:PARTIAL	chr2	MAP3K2	ENST00000409947.5	major	6.806	1	-	7.85816	7.19737	6.64017	2.73605	4.90037	4.14116	15.1792	8.63823	5.43436	8.10003	5.21168	2.23722	11.0003	3.9884	8.26015	6.50476	4.5906	6.45357	5.6708	2.95476	12.4628	8.78482	8.23541	7.68424	13.8977	9.97685	6.35407	6.58256	10.1332	3.14002	7.41923	7.15092	6.82899	6.51722	4.44534	4.34516	2.83927	6.06397	5.6167	5.68461	4.91456	5.91518	5.82345	6.68579	7.25309	7.69485	5.94254	8.11074	5.78802	6.10382	3.83704	2.44994	6.78592	8.47861	14.2324	3.73348	8.74839	8.80388	5.78177	3.98118	6.69979	7.63423	9.4383	7.6753	7.2333	5.4619	8.93998
CODING	KNOWN	SINGLE:PARTIAL:FULL	chr17	SLFN5	NM_144975.3	minor	15.339	0.178	-	21.4067	17.8844	3.47818	13.4978	3.26691	1.61045	25.4746	25.5129	0.350604	20.1814	2.78764	6.36746	2.12909	20.1154	31.3197	21.6825	15.9236	16.4925	17.6667	10.5344	23.2262	21.5728	25.1397	16.1369	4.98218	16.6281	32.955	23.7778	19.8442	2.63761	17.3115	2.92538	22.682	1.4756	9.18704	0.840999	1.52104	2.25636	11.7683	20.5278	32.6925	2.53508	38.095	13.6104	35.402	0	1.74781	34.6266	1.68817	20.531	1.32312	8.98312	8.62617	15.1404	20.3136	22.7403	21.1282	27.3899	22.7731	9.82025	11.6576	1.14513	20.135	24.0591	17.9855	21.6821	36.7816
CODING	KNOWN	PARTIAL:SINGLE	chr4	AIMP1	XM_017008835.1	minor	24.108	0.095	-	30.0778	25.5179	36.0466	18.9699	25.5228	20.9359	30.0944	28.1245	19.1079	20.456	19.2711	25.6419	32.6461	32.7742	18.4133	21.2489	16.9278	29.5789	22.4651	22.3534	26.6252	25.4649	19.0715	25.8703	37.4975	24.277	16.5852	24.0465	34.7274	17.8353	22.3951	25.8408	26.9501	35.4144	20.8931	20.184	19.0637	26.0892	24.6065	21.0015	16.6668	22.3087	15.2865	25.0717	18.3054	23.3044	20.2745	22.6165	31.3518	23.3055	16.4066	22.8661	20.9328	21.1965	38.2982	24.7767	26.2452	36.613	23.2451	21.8965	25.4592	20.0399	23.2811	23.0259	21.8954	21.1856	18.774
CODING	KNOWN	PARTIAL	chr2	DOCK10	NM_014689.2	major	27.744	0.682	-	30.0778	39.9127	35.098	19.6995	42.2657	20.7058	35.2421	22.8009	20.1597	22.1035	21.3315	24.7815	39.3882	21.6761	37.1707	28.8378	30.4127	27.6069	38.6051	23.3812	37.1053	39.6985	26.0066	25.6141	39.333	30.2631	19.493	17.1953	28.183	20.7241	27.7534	23.2405	17.3164	20.1665	22.3749	20.3241	16.5286	27.4994	13.908	14.8432	11.5385	17.0695	16.7424	18.8635	21.7593	20.2265	16.9537	18.8731	17.1229	17.7566	12.8342	22.2536	30.1341	25.4358	52.66	24.2676	40.4407	31.8617	37.6405	28.2664	65.3899	34.9266	57.6785	28.6348	52.3925	24.9923	43.295
CODING	KNOWN	PARTIAL:SINGLE	chr10	BNIP3	ENST00000368636.8	major	31.07	0.987	-	30.0778	15.2671	59.7615	34.2918	19.3973	35.89	14.6512	17.7787	54.3436	58.3477	19.3923	14.2838	12.952	37.2828	17.3807	12.359	13.7718	20.6156	17.8848	25.4367	15.0121	14.5672	22.7558	15.3685	12.3243	13.3025	56.1096	65.0196	72.7269	22.6081	25.8299	37.7048	56.4611	42.9153	26.9684	22.0061	26.9731	24.6789	57.5043	57.7936	63.2482	41.7443	21.8379	36.7719	36.4381	32.5382	29.7127	29.0115	20.0169	36.3455	37.3119	24.0911	22.5431	29.6751	14.8794	28.3405	47.8685	20.2629	22.5371	33.7073	25.9952	57.4476	32.5097	18.3026	23.6548	43.6952	31.4176
CODING	KNOWN	FULL	chr8	CHCHD7	ENST00000355315.7	minor	32.903	0.233	-	30.0778	33.5877	30.3551	33.927	38.182	31.7489	17.4231	27.2205	56.0967	35.1459	30.1793	32.5257	27.1459	37.1094	30.2872	18.8638	43.3238	21.3326	24.6462	32.117	23.2262	35.4729	32.5082	35.3475	22.8131	33.2562	39.6321	42.4508	21.5331	27.3809	23.9064	22.7529	29.389	26.4378	38.8227	49.4788	41.4736	35.9607	35.1712	45.0032	38.0344	26.5338	24.2644	42.5026	51.4624	38.0346	37.2283	39.1499	34.4869	25.8025	54.2478	39.199	48.7666	31.492	16.8201	44.2927	28.7211	18.4462	30.5608	41.0062	22.9133	32.4455	20.3448	40.4429	22.6774	25.6544	35.6322
CODING	KNOWN	FULL:SINGLE:PARTIAL	chr7	METTL2B	ENST00000480046.5	minor	21.467	0.377	-	36.0392	36.6412	3.47818	1.45922	1.63346	2.76077	59.3968	4.82134	28.9248	36.6561	3.99966	2.23722	31.4041	77.5136	26.1571	39.8959	65.7029	2.33046	26.8273	1.92702	3.11571	3.44721	2.81738	26.8948	32.5153	61.5239	26.3855	1.74639	2.3222	77.1188	2.0609	1.46269	3.78033	21.0273	30.6729	1.96233	36.2007	2.53841	21.7981	30.16	2.56412	3.71811	32.7569	43.8158	34.3658	47.2684	47.1908	3.74342	2.89401	0.554893	32.9456	18.3746	30.1341	4.2393	2.19956	29.3587	24.0993	26.2719	3.42186	4.3793	21.7073	3.4354	55.7908	2.95204	4.49637	22.5097	53.7676
CODING	KNOWN	FULL:PARTIAL	chr5	NNT	NM_182977.2	major	35.541	0.505	-	34.9553	30.0981	25.6121	39.2167	33.8942	32.6691	24.9467	28.8276	33.658	31.7137	34.0577	33.9024	33.8881	41.618	31.4918	31.4397	39.1635	34.0605	28.5721	28.006	28.6079	35.4729	46.1617	29.7124	48.2485	35.2515	39.0937	28.8827	29.6608	50.6171	37.2335	28.6037	30.1207	26.1919	40.0081	44.0123	47.9634	38.7812	34.6363	36.6342	39.5302	42.5893	45.1317	29.131	26.94	26.8221	44.3943	32.7549	24.5991	36.3455	33.0779	25.5202	34.6197	61.1671	32.7346	33.2619	38.9551	24.8745	37.9945	39.5464	26.3972	41.2249	38.1727	44.5758	50.2421	36.7437	46.2325
CODING	KNOWN	FULL	chr5	ETF1	NM_004730.3	minor	32.086	0.464	-	30.0778	34.0239	31.3037	29.0021	26.5437	28.2979	31.4143	28.4258	25.4188	42.1476	27.634	37.0001	28.7428	33.8147	27.7059	28.8378	30.9865	36.7495	27.0454	30.3184	28.0414	38.5865	37.4928	31.2492	34.613	26.9375	27.8933	33.0471	29.9774	36.5498	34.2109	22.2654	33.2913	23.9785	30.2283	37.7048	34.6797	34.1275	33.299	30.16	34.8293	35.9981	41.7347	37.0106	37.3016	31.2191	36.3544	29.4794	24.8403	30.7966	23.0222	24.7036	41.0606	26.647	31.6995	35.9772	32.5176	19.2847	35.0446	29.328	31.623	33.5906	35.0266	36.1625	55.7159	27.144	37.8033
CODING	KNOWN	FULL:PARTIAL:SINGLE	chr3	CLDND1	ENST00000503004.5	minor	42.306	0.162	-	39.5618	38.1679	56.5995	46.3304	35.7319	28.758	54.3811	49.5191	44.1761	41.4612	32.4821	51.1118	46.8401	41.0978	35.6219	32.5238	38.3028	48.7603	47.3294	34.044	42.4869	32.6929	34.4587	40.2142	64.5061	35.2515	46.3093	35.3309	72.6214	41.3226	50.1485	65.4959	44.9982	51.6459	48.3061	46.5353	31.5362	43.4349	50.5503	36.4763	39.9575	38.5332	43.6758	33.7871	64.2416	30.1199	47.3655	41.1776	50.8863	47.4434	33.7395	24.4994	41.2906	52.6885	69.7389	25.4555	42.9166	46.3951	23.5991	30.3897	31.623	33.5906	31.6707	28.4872	34.6025	39.5574	49.9362
CODING	KNOWN	FULL:PARTIAL:SINGLE	chr11	RRM1	ENST00000300738.9	minor	38.45	0.249	-	34.6843	41.8756	17.7071	39.0343	39.6113	34.7397	21.9108	16.7742	66.2642	44.8934	50.0564	50.7676	19.5167	63.6409	21.3387	24.5013	28.5478	20.0778	19.1935	40.082	26.0587	36.6961	42.2607	60.7055	28.0575	34.5864	61.3867	51.5858	20.372	60.6651	23.4942	19.5025	24.3892	24.2244	62.0866	65.4577	65.4046	62.332	28.0835	25.4229	27.5643	18.4216	12.3748	57.3068	80.1294	37.5949	42.996	41.6455	35.4516	42.7268	56.894	30.6243	54.6324	20.5909	13.8443	42.5956	23.6041	15.5116	50.62	56.6655	23.0473	28.4375	46.1428	42.657	73.7014	25.6544	56.705
CODING	KNOWN	FULL:SINGLE:PARTIAL	chr10	BORCS7	NM_001136200.1	major	29.485	0.811	-	31.9746	32.2791	25.6121	25.5364	38.7946	29.4482	31.4143	21.7965	27.3471	37.0679	28.3613	56.963	33.5332	35.2019	30.4593	38.8118	36.5813	27.6069	33.5886	36.3564	36.2555	38.4753	37.9263	26.1264	36.7108	32.2585	23.37	23.7778	21.322	26.7529	34.6231	24.2156	28.1696	23.4866	27.7093	28.4538	28.1899	29.3327	25.0077	30.3179	26.7096	33.632	41.0068	23.6391	18.1327	39.3537	27.9649	25.58	32.0753	27.1898	28.8439	19.3954	24.6133	21.8021	35.3223	29.189	31.8573	23.8963	21.1212	29.0626	29.6131	20.8033	22.0227	24.9447	23.8503	29.7922	22.8608
CODING	KNOWN	SINGLE:PARTIAL	chr3	HCLS1	ENST00000473883.5	minor	15.547	0.081	-	10.0259	11.9956	14.2289	4.92488	10.2091	12.8836	23.0988	12.5556	10.5181	10.0221	9.69615	19.9628	18.9844	12.312	21.855	10.8413	10.7592	15.4169	22.9013	15.93	14.7288	10.4528	5.85148	14.0878	23.0754	19.6211	18.0929	13.8368	18.5776	15.5745	17.3115	26.0033	31.9499	14.1411	7.55708	8.83049	9.32903	9.44851	13.6405	7.26367	8.11971	11.8304	12.1322	4.89496	4.31732	4.83676	4.01995	6.70696	11.3349	6.93616	6.61558	23.2744	32.3194	13.3235	26.5241	26.9829	18.157	31.0232	21.5931	23.3563	28.5411	25.193	25.5883	16.9742	25.2188	19.8615	23.4994
CODING	KNOWN	SINGLE:PARTIAL	chr3	FANCD2	ENST00000419585.5	minor	0.935	0.042	-	1.35486	0.654306	0.948596	0.182403	0.612546	0.460129	1.58392	1.40622	1.22711	0.686443	1.09082	1.03256	0.532273	0.693634	0.860432	1.30095	0.573825	0.358532	0.872431	1.28468	1.13299	1.668	1.08361	0.768424	0	0.997685	1.29235	0.940366	0.949989	0.125601	0.686965	0	1.5853	1.8445	1.62996	1.12133	1.52104	1.83329	1.20358	0.473718	0.427353	0.169005	0.485287	1.19389	2.59039	0.219853	0.349561	0.467927	0.96467	0.554893	1.1908	1.02081	1.61022	0	0.517543	0.848518	0.825319	0.698721	0.825967	1.85789	0.669979	0.572567	1.88766	1.77122	0.586484	0.331024	1.40485
CODING	KNOWN	SINGLE:PARTIAL	chr22	APOBEC3F	XM_011529994.2	minor	4.153	0.103	-	4.33554	2.39912	4.74298	3.64806	2.85855	4.14116	7.5236	4.52	2.27893	4.25595	5.69649	1.72094	4.25819	3.81499	3.09756	5.42064	4.5906	3.40605	4.79837	2.31242	4.24869	4.11441	4.98459	4.61054	4.45774	3.65818	2.8001	1.61206	5.06661	4.39602	3.02265	4.87563	3.29255	2.5823	3.25992	2.523	4.1575	4.93579	2.67462	3.47393	4.27353	5.23916	6.55138	5.25312	4.6627	5.49632	1.92259	5.1472	3.85868	4.43914	3.57241	3.26659	3.45047	5.45053	4.01096	4.7517	5.9423	5.17054	2.83189	5.04283	6.96778	2.48113	6.2922	5.16607	4.69187	4.79985	2.93742
CODING	KNOWN	SINGLE:PARTIAL	chr2	FAM136A	ENST00000460307.1	minor	9.188	0.044	-	10.0259	6.10686	17.3909	6.56651	4.90037	8.74245	15.4432	10.4462	6.66148	10.9831	6.0601	2.06512	8.16153	10.4045	3.61382	4.77016	5.8817	16.6717	20.0659	3.2117	7.9309	4.78161	3.25082	7.17196	12.0621	7.98148	15.1851	14.1055	20.4775	13.4393	11.2662	19.34	18.17	12.1737	12.2988	10.092	6.28696	13.6792	8.95997	7.10577	8.54706	10.4783	15.2865	4.77557	2.245	6.15588	4.01995	7.79879	13.7465	9.43318	3.83704	5.3082	7.93608	10.9011	14.2324	7.29726	8.58332	8.5244	7.5517	5.17554	7.36976	5.15311	6.08246	4.57566	11.5342	7.94459	7.15198
CODING	KNOWN	SINGLE:PARTIAL	chr11	FCHSD2	ENST00000409314.5	minor	2.009	0.061	-	3.7936	1.09051	0.948596	0.729612	1.02091	2.30064	2.37587	0.904	1.05181	2.60848	0.969615	2.06512	2.30652	1.90749	1.89295	1.08413	2.15184	0.896329	1.96297	1.54162	1.41623	3.55841	0.650164	0.768424	1.3111	4.3233	2.6924	1.0747	0.316663	2.26081	1.51132	1.95025	1.95114	0.491866	2.81538	1.682	0.912623	2.82045	0.668654	3.47393	6.19662	3.54911	5.33816	2.50717	1.38154	1.75882	4.01995	3.27549	1.447	1.10979	3.83704	1.63329	1.38019	1.81684	1.55263	2.71526	2.80609	0.558977	2.5959	1.72518	0.669979	1.52685	2.93636	1.77122	2.15044	2.15166	1.91571
CODING	KNOWN	SINGLE:FULL	chr10	MAP3K8	ENST00000375322.2	minor	2.11	0.083	-	2.16777	1.09051	4.42678	0.729612	1.22509	2.53071	2.63986	0.703111	4.90846	4.39324	1.21202	3.09768	2.48394	1.38727	1.03252	1.30095	1.43456	3.76458	2.39919	0.899276	2.26597	1.5568	1.08361	1.02457	2.88442	1.33025	2.8001	3.76146	4.96105	1.38161	2.0609	1.30017	2.80476	2.70526	5.48259	4.20499	1.52104	0.846135	4.54685	0.473718	2.13676	2.02806	1.94115	2.38778	0.69077	1.75882	2.79649	3.11951	0.96467	2.21957	0.79387	1.42913	1.72523	2.42246	3.6228	0.509111	2.97115	2.23591	1.76993	2.1233	0.803974	0.381712	2.72662	0.885612	1.36846	1.82063	0.893998
CODING	KNOWN	SINGLE:PARTIAL	chr10	ABI1	NM_005470.3	minor	10.328	0.051	-	10.8388	8.50598	12.3317	7.11372	8.16728	11.0431	13.8593	13.6605	7.01208	14.6899	7.39332	6.19537	12.952	13.8727	6.19511	10.8413	5.8817	9.14256	9.37863	3.46863	7.64765	12.6768	6.28492	9.22109	26.7464	10.642	12.7081	9.80667	14.5665	7.03364	8.24358	12.3516	12.4385	9.34545	12.1506	13.0355	6.89537	7.75624	11.902	9.79017	11.5385	18.7596	16.0145	8.59602	6.56232	14.5103	14.6816	8.73464	7.47619	13.3174	7.54176	5.92069	9.89134	16.3516	10.3509	7.80637	14.1955	11.3193	7.4337	4.11389	11.7916	6.10739	9.22856	8.56091	7.81978	10.2618	9.32312
CODING	KNOWN	PARTIAL	chr7	HNRNPA2B1	XR_242076.1	minor	27.197	0.015	-	29.8068	26.6085	28.4579	29.7317	25.5228	31.7489	32.7343	28.4258	28.2236	26.9086	22.3012	24.2652	23.7749	36.069	26.1571	29.0546	29.2651	32.4471	32.4981	20.1695	30.8738	27.4665	26.0066	25.358	36.1864	19.9537	32.6319	22.4344	26.4941	24.4921	24.456	26.6534	32.1938	23.8555	27.5611	26.3513	24.6408	27.4994	26.0775	17.2117	12.8206	19.4356	25.9629	12.4165	13.9881	12.5316	17.6528	28.0756	22.9109	42.1719	11.6434	25.3161	32.2044	33.9144	40.4977	27.8314	30.3718	32.7001	32.2127	33.1765	35.6429	28.2467	34.1876	36.9005	32.0611	26.6475	28.0971
CODING	KNOWN	PARTIAL	chr19	RPL18	ENST00000550973.5	minor	39.102	0.068	-	29.8068	20.2835	27.5093	23.8948	24.2977	26.4574	45.0096	41.6845	23.3152	19.0831	19.9983	16.6931	36.1946	30.3465	36.8265	23.4171	24.2441	63.1016	35.1154	40.7243	36.2555	24.6865	17.9879	27.9194	25.4353	49.2191	39.4167	47.69	61.7493	26.7529	48.225	73.1344	61.9487	48.3258	21.1895	16.2593	28.2913	24.961	30.8918	47.5297	42.949	44.9554	46.8302	19.938	13.6427	31.2191	21.498	25.892	27.4931	36.068	25.4038	64.9234	36.1149	50.8716	63.2696	68.8997	50.1794	91.1132	50.856	49.8975	71.6877	59.3562	43.8357	45.9042	43.9863	76.9632	50.1916
CODING	KNOWN	PARTIAL	chr19	GLTSCR2	ENST00000600410.5	minor	27.649	0.484	-	29.8068	28.3533	40.4734	30.8261	29.4022	39.341	48.7054	52.7334	24.8929	26.634	26.0584	18.414	36.1946	18.2079	44.9146	35.1257	25.1048	30.6545	40.568	26.079	35.4058	25.0201	24.4895	18.6983	22.5509	27.9352	21.8623	24.8525	42.644	24.1153	30.2265	48.9188	46.8273	68.0005	32.5992	20.3241	30.218	28.3455	60.0452	35.8446	32.2652	33.632	35.9113	26.6238	19.1689	46.389	31.4605	18.0932	23.1521	34.6808	32.9456	7.14566	7.70604	22.4077	10.8684	9.5034	16.3413	18.3065	8.14167	6.5026	15.4095	9.16108	6.2922	11.0701	7.0378	23.5027	17.3691
CODING	KNOWN	FULL:SINGLE:PARTIAL	chr6	HIST1H2BC	ENST00000314332.5	major	35.894	0.985	-	32.2456	27.699	22.7663	14.9571	23.2767	13.8039	12.2753	7.53334	22.614	26.634	56.8437	77.27	27.1459	24.7974	36.9986	15.6114	22.6661	35.6739	51.9097	56.7828	37.6718	44.2577	35.9758	56.095	23.5998	70.8356	64.9407	29.2857	8.76101	48.733	89.4429	20.4776	21.7064	2.33636	9.4834	23.4078	10.0389	32.4352	3.61073	23.8438	11.1112	11.4923	20.6247	10.3869	28.8397	7.91471	12.4094	10.7623	26.2873	14.4272	14.8189	61.861	104.089	53.2941	50.2016	79.4213	52.8204	21.9398	84.2486	38.2194	40.7347	69.4715	59.9856	43.5426	52.588	43.5297	113.41
CODING	KNOWN	FULL:PARTIAL	chr2	PPP1R7	NM_002712.2	minor	53.349	0.328	-	42.2715	37.5136	40.4734	27.3605	39.8155	38.6508	47.9135	38.1689	30.5026	38.1662	35.8758	43.1955	50.9208	41.7915	46.6354	29.2714	36.5813	59.337	64.778	51.7726	67.6959	40.5881	37.7095	38.4212	56.1151	61.5239	62.0329	66.0943	93.8378	63.8051	68.5591	79.7978	68.6557	48.0799	38.9708	37.7048	55.67	54.1527	40.9216	42.3188	49.3593	55.2647	59.933	30.9218	25.9039	22.2051	20.0998	42.5814	36.4163	36.6229	31.0932	67.5775	69.1244	48.4492	77.2432	78.2334	75.2691	89.0171	69.3812	66.4858	77.7175	96.1913	86.4129	58.7456	86.6041	74.8115	79.0549
CODING	KNOWN	FULL:SINGLE:PARTIAL	chr17	PAFAH1B1	NM_000430.3	major	31.996	0.523	-	32.7875	32.061	26.5607	34.2918	36.1402	32.209	25.6066	23.3031	32.9568	31.3018	28.8461	26.6745	28.2105	33.9881	28.5664	31.6565	31.2734	30.6545	37.2964	34.4294	34.2728	35.8065	33.8085	33.5545	40.1197	42.5679	37.8013	33.8532	31.3496	35.6706	29.1273	30.5539	25.2429	26.4378	27.7093	37.7048	27.9871	30.6019	24.6065	18.7908	31.4104	24.1677	22.8085	26.5044	44.5547	19.7868	20.2745	31.975	29.6636	39.3974	23.6838	24.0911	48.6516	23.0134	42.0503	33.0922	30.2067	27.9488	44.0122	41.6697	29.2111	34.1632	43.6259	38.6717	48.2872	23.3372	41.1239
CODING	KNOWN	FULL:PARTIAL	chr17	DNAJC7	NM_003315.3	major	67.7	0.772	-	52.8394	52.7807	62.2911	25.1716	52.4748	69.0193	86.8514	66.896	70.822	74.4104	71.1455	85.1863	70.2601	76.2998	59.714	62.6626	43.1803	68.4795	72.1937	41.4952	54.1	46.5929	63.2827	39.9581	102.528	76.1566	56.7558	80.0654	41.7995	98.4709	77.4897	57.6949	69.2655	48.3258	91.2777	68.4012	85.4823	91.2416	57.7717	74.8474	90.3852	89.5727	98.5133	74.1407	52.6712	79.3669	63.6201	49.9122	68.4916	49.6629	50.6754	35.9325	79.0157	49.0548	75.6906	67.0329	84.3477	80.3529	81.8887	65.1587	73.5636	61.8373	79.9109	76.4578	87.1906	69.1841	56.5773
CODING	KNOWN	FULL	chr17	ANAPC11	NM_001002245.2	major	44.688	0.246	-	29.8068	33.8058	26.5607	20.6116	23.6851	38.8809	38.014	29.6311	32.2556	25.8103	39.8754	36.828	35.3075	21.8495	42.6774	23.2003	24.9614	50.0152	42.0948	58.3245	52.1173	39.2537	28.3905	40.9826	25.9598	71.8333	65.4792	51.8545	52.0383	61.9211	54.4077	73.4594	49.876	36.767	25.6348	24.6693	43.4003	33.5634	16.7164	48.9508	32.9062	32.111	39.7935	20.0574	19.5143	12.0919	12.2346	29.1675	32.5576	28.0221	26.8593	130.459	78.2106	46.6323	53.3069	90.2823	60.4134	77.4183	71.0331	77.7658	56.1442	71.5709	63.5512	75.8674	49.2646	52.6329	82.7586
CODING	KNOWN	FULL:PARTIAL	chr12	SHMT2	ENST00000328923.7	major	121.342	0.885	-	53.1103	29.88	92.9624	37.575	31.444	130.446	188.882	134.395	45.7538	45.3053	41.6935	56.7909	97.7609	62.7739	134.055	76.5394	98.9848	163.132	196.515	84.4035	169.098	51.4857	32.9417	50.716	97.8081	81.4776	158.744	137.696	272.647	142.557	164.597	274.66	281.33	123.089	44.0089	39.3868	80.2094	44.2811	67.2666	103.744	85.2569	152.612	248.952	34.8616	22.6227	21.9853	26.0423	69.0972	47.51	77.4076	44.8536	138.217	169.188	110.827	371.854	179.377	186.192	274.318	215.223	163.759	240.12	144.096	216.661	139.041	192.758	202.09	134.866
CODING	KNOWN	FULL:SINGLE:PARTIAL	chr11	RNF141	NM_016422.3	major	33.078	0.97	-	31.7036	30.9705	41.7382	38.1222	22.8684	34.7397	19.7989	33.3476	37.3393	41.5985	29.5733	24.9536	39.7431	35.8956	28.0501	28.1873	30.2693	27.2484	23.7737	31.6031	28.8911	29.4681	49.6292	28.6878	34.613	31.2608	37.0474	32.7785	31.6663	38.9362	23.9064	26.9785	27.4379	38.1196	39.7117	30.276	26.9731	32.5762	33.299	37.8974	32.6925	37.6881	34.9407	29.6085	37.4743	43.5309	44.9186	28.0756	22.9109	26.08	39.1642	16.3329	34.1596	36.9425	46.967	27.8314	30.7019	44.8579	30.3248	30.5224	29.4791	33.5906	36.9142	32.3248	38.9034	38.8954	38.6973
CODING	KNOWN	FULL:SINGLE:PARTIAL	chr11	RAB30	NM_001286059.1	minor	27.201	0.449	-	42.2715	25.5179	35.098	31.7381	5.92128	43.022	15.1792	28.8276	14.5501	48.3256	41.4511	15.4884	45.7755	20.6356	44.9146	33.3911	25.3917	30.6545	29.4446	18.114	26.0587	48.4833	55.4807	29.2001	34.3508	26.6049	24.8778	20.285	16.7831	42.8298	34.6231	37.0548	33.5352	14.2641	15.1142	29.7153	14.5006	14.2433	5.88416	33.9498	31.4104	32.956	48.7714	21.8482	14.5062	12.5316	17.4781	23.0844	24.1167	21.3634	17.3328	18.1704	14.1469	35.7313	42.8267	37.6742	19.6426	17.6078	21.4751	21.233	16.4815	22.1393	26.2175	29.5204	39.8809	18.0408	22.7331
CODING	KNOWN	FULL:PARTIAL	chr10	CASP7	NM_001227.4	major	28.543	0.777	-	30.8907	22.4645	37.9438	36.4806	25.1144	37.5005	19.271	13.9618	24.0164	24.9865	36.4818	38.721	24.4846	29.4795	17.3807	21.0321	24.531	24.5594	21.3746	27.7491	29.1744	22.0176	39.2266	42.0072	35.3997	21.9491	31.3395	24.3152	32.7218	45.593	27.616	20.6402	23.6576	18.322	27.8575	37.9851	23.8296	33.9864	18.9898	25.265	25.4275	29.4069	18.1983	38.4433	51.117	22.425	20.9737	38.9939	45.8218	50.7727	17.0682	24.9077	18.2875	15.1404	30.0175	29.0193	29.0512	15.0924	44.2482	27.2047	13.5336	27.1015	53.6934	26.7159	39.4899	14.7306	25.1596
CODING	KNOWN	FULL:PARTIAL:SINGLE	chr10	ACTR1A	NM_005736.3	major	41.007	1	-	37.123	47.9825	33.8332	42.4999	46.1451	33.5894	33.1302	34.7538	39.9689	41.3239	50.7836	67.4607	23.9523	36.7626	29.2547	35.5594	38.1593	32.6264	30.317	48.047	39.6545	37.0297	64.7997	48.4107	39.0708	43.5656	36.2936	40.4357	37.9996	44.4626	34.8978	31.204	24.1454	33.4469	50.3806	34.2006	43.8059	41.7427	20.862	33.1602	37.1797	34.815	27.4187	57.665	47.8359	34.7368	44.9186	52.0959	44.616	31.9064	41.4135	33.4825	57.0477	36.9425	40.8859	52.9475	37.1394	42.622	50.384	49.6321	33.6329	50.0042	53.0642	56.3839	60.6033	30.7853	44.4445
CODING	KNOWN	FULL:PARTIAL:SINGLE	chr10	ACADSB	NM_001609.3	major	36.939	0.983	-	36.5811	33.8058	34.7818	47.6072	50.433	37.0404	27.7185	23.4036	39.6183	37.2052	28.7249	46.2932	33.8881	30.6933	21.855	26.6695	41.7457	34.0605	34.8972	33.6586	34.8393	38.1417	45.0781	35.0914	44.5774	35.9166	38.1244	38.0177	40.5329	37.6802	28.303	35.5921	35.1205	41.5627	46.9725	43.3114	26.4661	31.448	51.2189	36.3184	36.7524	52.5606	41.9773	39.0403	34.1931	49.4669	50.6864	38.37	28.9401	34.6808	35.0626	20.6203	37.035	54.5053	36.8749	24.0979	32.0224	27.6694	38.2305	22.9582	21.8413	31.6821	35.0266	35.8673	54.3475	34.7576	60.6641
NON-CODING	KNOWN	PARTIAL	chr19	CTC-539A10.4	ENST00000591501.1	major	21.109	0.969	-	29.5359	16.5758	31.3037	13.6802	12.0467	19.3254	49.7614	35.7582	15.6019	27.595	20.6043	10.6698	19.6941	27.0517	25.813	19.2975	10.0419	24.0216	28.5721	15.93	21.81	17.9032	14.5203	20.4913	34.8753	18.956	26.4932	19.7477	23.9608	14.6953	22.5325	27.3035	25.8526	15.8627	20.5968	19.343	17.0356	23.8328	18.1874	17.6855	17.0941	14.7034	24.2644	10.8644	9.49809	12.0919	12.2346	13.7259	14.2289	18.3115	14.9512	19.8037	20.8178	21.1965	29.1118	27.6617	18.3221	32.0014	30.5608	29.4608	22.6453	20.9941	20.135	21.1071	22.0909	21.0201	20.8174
CODING	KNOWN	SINGLE:PARTIAL	chr7	TNPO3	NR_034053.2	minor	23.474	0.271	-	24.6584	26.1723	24.0311	10.9442	27.3604	16.3346	33.1302	29.5307	20.6856	17.9848	16.2411	34.935	34.2429	29.8263	28.7384	21.8994	24.2441	25.2765	28.354	17.857	26.6252	26.2433	23.1892	23.8211	32.2531	26.6049	22.7239	24.4495	25.8608	19.9705	18.8228	22.9154	24.877	22.134	16.596	13.8765	19.0637	19.6021	17.9199	12.7904	14.9574	15.3795	14.8013	12.894	12.0885	13.1912	10.4868	16.0655	18.8111	15.2596	13.6281	20.8245	39.5654	19.9853	37.3925	23.2494	29.8766	36.3335	30.7968	28.6645	36.8488	30.9186	30.2026	31.144	34.2115	25.8199	26.5645
CODING	KNOWN	SINGLE:PARTIAL:FULL	chr16	CYLD	ENST00000398568.6	minor	9.737	0.156	-	7.85816	10.687	14.2289	6.0193	9.18819	11.5032	11.6154	9.54223	8.7651	9.6102	8.12053	10.6698	9.93577	3.9884	10.6694	11.7086	12.3372	9.68035	14.177	7.45114	11.6131	9.78562	10.6194	8.70881	23.0754	8.97916	8.83107	7.25425	14.8832	6.90804	10.8541	14.7894	11.9507	8.97655	6.0753	9.11082	7.60519	10.8587	10.1635	6.47414	6.41029	8.45025	9.4631	7.28274	8.46194	6.37574	7.51556	7.79879	6.27035	6.10382	5.42478	6.12485	10.0064	6.05615	15.0087	8.31548	13.8654	16.3501	8.14167	8.49319	14.3375	8.97022	9.85778	7.3801	11.7297	10.7583	12.1328
CODING	KNOWN	SINGLE:FULL	chr15	BLOC1S6	ENST00000568816.5	minor	0.805	0.051	-	0.270971	0	1.26479	0.182403	0.408364	0.460129	1.45192	1.00444	1.05181	0.411866	1.09082	0.516281	0.354849	0.520226	0.860432	0.433651	0.717281	0.717063	0.218108	0.64234	0.849739	1.0008	0.433443	2.04913	0.78666	0.665123	0.861568	0.403014	1.05554	0.879204	1.09914	1.13765	0.97557	0.860766	0.296356	0.140166	0.709818	0.423068	0.133731	0.157906	1.49574	1.01403	1.69851	0.955113	0.345385	1.09926	0.873903	0.623903	0.482335	1.94213	0.264623	0.204162	1.26517	1.21123	0.388157	0.678815	0.825319	1.53719	1.17995	0.530824	1.87594	0.763423	0.62922	1.62362	1.36846	0.827561	0.766284
CODING	KNOWN	SINGLE:PARTIAL	chr11	LSP1	ENST00000406638.6	major	10.136	1	-	7.04525	4.79825	7.90496	2.37124	7.35055	4.14116	14.9152	4.92178	3.68134	5.35426	7.75692	7.9163	11.1777	5.72248	16.5203	5.42064	7.31626	12.5486	14.3951	10.9198	5.09843	9.45202	4.33443	10.2457	4.71996	12.9699	13.6774	13.0308	13.9332	9.42005	13.7393	20.1526	9.38986	6.64019	6.51984	2.80333	6.38836	8.03828	12.5707	5.05299	3.84618	8.28125	7.03666	3.82045	2.4177	4.61691	1.57303	2.33964	3.13518	2.49702	2.91086	11.0247	24.1533	10.9011	15.2675	32.7528	17.3317	10.7603	20.4132	16.1901	26.6651	24.2387	12.3747	14.7602	15.8351	12.4134	21.2005
CODING	KNOWN	SINGLE:PARTIAL	chr1	NSUN4	NR_045789.1	minor	5.519	0.108	-	7.58719	2.83533	7.90496	5.10729	3.26691	5.06142	7.65559	7.93511	4.55785	6.58985	4.24207	5.16281	6.74213	5.72248	6.71137	7.80572	6.02516	6.45357	5.23459	2.69783	3.11571	4.67041	5.85148	4.86669	4.19552	3.99074	4.84632	5.6422	6.86103	4.64722	4.39658	6.33831	8.90207	5.90239	3.85263	5.88699	3.9547	5.07681	6.41908	8.21111	5.12824	9.63329	5.5808	5.61129	3.97193	8.35441	5.06864	5.7711	4.09985	6.65872	6.08633	2.24578	7.361	6.66176	6.85744	4.4123	7.09775	4.47181	4.01184	3.71577	5.76182	6.29824	3.35584	3.98525	4.30088	5.13088	5.23627
CODING	KNOWN	SINGLE:PARTIAL	chr1	FLVCR1	XR_247024.2	minor	0.649	0.073	-	0.541942	0.872409	1.58099	1.09442	0.204182	1.38039	1.18794	1.70756	0.350604	1.37289	0.484808	0	1.4194	0.346817	0.344173	0.216825	0.143456	0.717063	1.09054	0.513872	0.283246	1.2232	1.30033	0	0.78666	1.66281	1.18466	0.940366	0.73888	0.502403	0.412179	0.325042	0.853624	1.4756	0.592713	0.420499	0	0.423068	1.33731	0.947436	0	1.01403	0.485287	0	0.345385	0.659559	0.174781	1.09183	0.241167	0.83234	0.396935	0.408323	0.345047	0.605615	1.16447	0.339407	0.825319	0.558977	0.589976	0.398118	0.535983	0.381712	0.62922	0.147602	0	0.331024	0
CODING	KNOWN	PARTIAL	chr20	UBE2V1	NR_047554.1	minor	35.773	0.05	-	29.5359	34.4601	36.0466	29.5493	41.6531	36.1201	32.0743	28.7271	34.5345	33.6357	39.1482	61.7816	40.4528	25.4911	34.2452	40.3295	37.1551	37.8251	40.568	40.4674	50.1346	30.0241	35.9758	39.9581	44.5774	31.5933	28.6471	30.6291	27.3386	36.4242	41.9049	36.2422	37.0717	30.7416	42.3789	41.2089	36.3021	42.1657	27.9498	33.0023	33.9746	36.1671	36.8818	44.8903	30.0485	29.6801	42.1221	34.4706	37.1398	29.4093	35.4595	20.0078	39.7954	41.1818	39.7214	35.2984	30.5368	37.172	32.3307	32.513	36.5808	32.4455	30.2026	37.7861	33.4296	31.7783	37.6756
CODING	KNOWN	PARTIAL:FULL	chr2	HNRNPA3	NM_194247.2	major	22.999	0.306	-	31.4327	21.5921	18.3395	16.4163	19.8057	29.9084	28.6425	22.3991	23.1399	30.6154	19.9983	25.814	25.7265	47.5139	21.855	21.8994	14.3456	18.4644	22.247	21.4541	17.278	21.684	17.9879	19.7229	17.3065	25.2747	31.878	22.0314	15.3054	28.2601	26.1047	12.8392	18.2919	22.3799	20.7449	33.9203	23.7282	22.2816	13.908	15.9485	20.9403	13.0134	11.4042	25.6687	21.932	16.0493	22.3719	21.5246	35.6928	31.074	18.6559	28.991	36.69	19.3797	16.5614	28.8496	16.0112	19.0052	31.5047	24.816	24.3872	19.4673	32.0902	31.5868	33.4296	10.9238	20.4342
CODING	KNOWN	PARTIAL:FULL	chr2	ACTR3	ENST00000535589.3	minor	32.442	0.208	-	34.1424	39.2584	25.9283	17.6931	32.2608	30.5986	47.9135	37.4658	25.0682	28.1442	26.422	41.8187	31.4041	23.9304	36.4823	25.3686	31.9907	26.8899	35.3335	27.2352	32.2901	35.3617	31.2079	30.2247	36.4486	34.2538	26.1701	25.2555	35.3607	31.4002	30.3639	33.9669	27.6818	28.2823	24.7457	22.9873	27.3787	29.0506	29.822	16.2643	15.5984	17.9145	15.2865	20.8931	23.1408	18.9074	19.2259	21.5246	18.5699	13.3174	18.3913	30.2159	73.0349	29.0695	56.2828	48.5352	47.0432	40.9451	44.4842	45.5182	52.1243	39.698	59.9856	47.3802	63.3402	29.7922	49.553
CODING	KNOWN	PARTIAL:SINGLE	chr19	PSMD8	ENST00000215071.8	minor	21.787	0.132	-	29.5359	20.0654	15.4937	12.7682	14.9053	17.945	29.9624	17.3769	15.4266	16.7492	21.4527	22.3722	22.8878	22.8899	26.5013	19.5143	15.2064	19.54	20.284	25.6936	24.9257	17.6808	17.9879	17.9299	20.9776	26.9375	18.2006	20.4194	24.4886	19.8449	17.8611	27.3035	21.3406	20.0435	11.7061	16.5396	15.5146	20.4483	16.1814	18.1592	17.9488	17.5765	22.0806	15.1624	9.3254	7.69485	10.1373	12.1661	19.7757	18.8664	14.025	28.991	47.3864	26.647	25.7477	32.9225	20.633	35.3553	29.4988	34.1055	35.9109	33.0181	25.5883	35.7197	25.6098	21.0201	35.7599
CODING	KNOWN	PARTIAL:SINGLE	chr17	SCPEP1	XR_001752578.1	minor	21.449	0.153	-	29.5359	25.7361	34.7818	10.9442	15.1095	17.715	59.1329	24.3076	16.4784	23.8882	12.7262	17.7256	25.7265	18.5547	29.943	27.7537	22.5226	30.8337	55.3994	9.24969	23.7927	21.128	9.53574	11.7825	30.1553	17.9583	24.3393	16.7923	29.0274	15.7001	24.456	26.4909	15.853	20.2895	19.4113	21.866	16.123	21.0124	33.7002	26.3703	28.2053	38.5332	21.8379	15.4012	5.69886	20.4463	19.4006	19.497	19.0522	21.3634	8.07101	11.6372	7.93608	38.1537	22.3837	11.7096	20.7981	20.1232	12.9795	13.2706	20.0994	18.8947	13.4234	14.9078	13.6846	26.3164	19.4125
CODING	KNOWN	PARTIAL:SINGLE:FULL	chr16	RRN3	NM_018427.4	major	37.908	0.585	-	34.1424	41.6575	42.6868	32.1029	40.428	37.7306	45.0096	38.1689	38.7418	44.3442	31.7549	47.1536	36.9043	45.0862	29.4268	36.2098	39.0201	36.5702	42.9672	32.6309	42.7702	41.8113	48.3289	36.1159	74.4705	34.2538	30.5857	33.4502	44.0162	34.1634	26.5169	28.2786	36.0961	42.5464	37.1927	36.8638	35.4909	37.371	36.2411	37.8974	45.0857	56.1097	43.6758	38.3239	44.7274	51.4456	55.0559	29.7914	35.2105	29.9642	32.9456	30.2159	39.4503	33.3088	40.2389	29.6981	35.6538	25.2937	29.4988	28.7972	30.417	28.2467	37.9629	25.3875	48.2872	34.7576	33.0779
CODING	KNOWN	PARTIAL:SINGLE	chr1	SFPQ	XM_011541950.2	minor	15.679	0.174	-	29.5359	11.1232	35.098	13.4978	10.8216	15.6444	33.3942	25.8142	12.6217	16.6119	11.6354	7.74421	17.3876	20.1154	13.5948	15.6114	8.89428	17.0303	22.4651	5.26719	15.0121	12.4544	9.75247	14.8562	24.9109	21.2839	20.1392	17.3296	23.0108	9.54565	17.8611	23.2405	20.2431	20.1665	14.6696	15.5585	8.92342	17.0637	25.2751	16.738	22.436	19.2666	18.1983	15.7594	8.46194	20.0066	25.518	14.8177	9.88787	23.3055	10.9819	6.32901	8.51115	15.1404	13.3267	10.3519	10.5641	8.38465	11.2095	7.82966	11.1216	12.4056	9.4383	12.3986	10.9477	11.7514	10.2171
CODING	KNOWN	PARTIAL:SINGLE	chr1	FUBP1	XM_017002742.1	minor	19.975	0.163	-	29.5359	19.6292	15.4937	8.02574	18.7847	22.0862	27.8505	23.6045	16.3031	12.9051	17.6955	15.1442	20.9361	36.4158	22.7154	16.2619	11.62	21.1534	15.2675	15.93	20.677	22.0176	13.0033	25.8703	29.8931	25.2747	18.9545	17.7326	20.6887	14.8209	17.4489	19.34	20.487	18.199	14.6696	16.82	16.4272	20.5893	11.3671	15.9485	10.0428	10.3093	13.8307	13.6104	12.9519	12.9713	10.3121	14.9737	20.7404	14.9821	11.908	21.0287	38.7603	13.3235	22.7719	34.2801	20.4679	31.163	30.9148	31.7168	31.623	26.9107	28.3149	29.668	23.6548	14.2341	25.2874
CODING	KNOWN	PARTIAL:FULL:SINGLE	chr1	DRAM2	ENST00000286692.8	major	44.078	0.301	-	42.2715	42.5299	52.8052	61.2874	33.0775	41.8717	72.3322	87.2863	20.6856	24.9865	29.2097	16.3489	36.1946	34.1615	50.5934	50.7372	36.8682	46.9676	63.4694	23.895	39.6545	28.5785	37.4928	28.6878	78.1416	36.2492	42.7553	30.3604	79.4824	15.4489	36.8213	40.9553	62.3145	73.9029	33.0437	28.4538	51.9181	35.5377	80.7734	37.7395	43.1627	48.3355	60.4183	29.0116	37.3016	60.4596	49.9872	40.5537	32.7988	44.6689	38.635	22.8661	21.6229	128.996	86.9472	19.3462	37.1394	80.6324	23.953	22.6927	55.6082	33.5906	36.4948	30.1108	22.4819	50.6467	28.8634
CODING	KNOWN	FULL:SINGLE	chr4	DAPP1	ENST00000512369.1	minor	34.335	0.177	-	29.5359	25.5179	25.6121	55.6329	24.706	38.6508	34.5822	29.6311	41.8972	43.1086	26.422	19.6187	35.8397	27.9188	22.0271	34.6921	55.5175	28.1447	45.1483	52.0295	26.9084	37.1409	49.8459	30.737	52.444	26.6049	47.9247	35.5996	18.472	40.3178	35.0352	37.5423	34.8766	20.2895	36.4518	34.9014	53.8448	38.6402	48.8118	40.266	45.2994	48.1664	38.5803	46.6812	43.5185	58.4809	62.2219	47.1047	28.2166	19.6987	34.1364	15.108	17.1373	17.5628	39.0745	26.3041	36.8092	26.6911	31.8587	19.1097	30.015	24.2387	23.4909	20.3691	24.6323	19.0339	14.0485
CODING	KNOWN	FULL:PARTIAL	chr3	ARPC4	ENST00000397261.7	major	33.266	0.48	-	34.1424	23.9912	18.9719	17.3283	22.6642	26.6875	37.09	19.6871	23.6658	26.634	27.8764	33.9024	27.6782	38.1499	26.8455	19.0806	24.3875	36.391	31.8437	32.7593	22.6597	35.3617	28.824	26.8948	30.4175	49.2191	31.1242	42.0478	32.1941	39.4386	32.9743	30.879	29.511	18.445	30.6729	19.2028	41.3722	39.6273	21.5307	36.95	33.7609	36.1671	39.5509	27.6983	18.6508	15.1699	15.905	30.7272	29.9048	30.5191	26.4623	41.649	47.6165	19.3797	41.4034	74.1605	44.2371	29.3463	58.2897	55.4711	48.7744	58.5927	45.9331	38.5241	64.5132	29.4612	37.8033
CODING	KNOWN	FULL:PARTIAL	chr2	HAT1	ENST00000264108.4	minor	40.952	0.277	-	37.936	46.2377	26.8769	33.7446	44.3075	40.2613	32.0743	30.9369	56.9732	44.0697	51.3896	48.8746	29.0976	43.1787	30.4593	30.7892	28.1174	28.8618	31.6256	42.9083	34.2728	47.1489	53.0968	56.8634	36.973	53.875	52.7711	50.6454	26.4941	46.3466	31.7378	24.3781	25.3648	29.266	48.8988	50.7403	45.834	49.6399	30.4906	22.5805	27.3506	22.3087	21.8379	50.7404	54.7436	31.6588	38.6265	38.214	45.0983	28.577	49.7492	37.5658	73.2649	33.3088	37.7806	52.099	36.149	34.5168	61.4755	56.7982	35.5089	42.1791	51.596	52.9891	68.2276	28.9646	56.3219
CODING	KNOWN	FULL	chr15	ETFA	ENST00000560726.5	minor	25.045	0.111	-	29.5359	32.2791	25.9283	12.221	22.46	17.715	29.9624	28.3253	16.1278	16.2001	23.1496	27.3629	32.1138	20.809	32.5243	29.2714	21.9488	25.635	30.317	30.3184	30.0241	27.4665	24.923	23.8211	31.2042	24.9421	18.2006	20.1507	25.1219	16.8305	20.0594	24.3781	17.1944	21.6421	15.4105	17.661	16.5286	19.3201	23.8041	13.7378	18.5899	18.7596	14.5586	21.6094	18.4781	21.1059	18.8763	17.4693	19.7757	17.2017	18.259	21.0287	37.035	27.8583	39.0745	30.377	40.1105	51.5656	34.4546	32.1149	46.3625	29.3918	33.1389	35.1293	30.8881	23.5027	24.6488
CODING	KNOWN	FULL	chr11	PLA2G16	NM_001128203.1	major	28.206	0.737	-	29.5359	38.1679	27.1931	35.2038	7.14637	26.9175	30.3584	47.7111	68.7184	43.7951	27.634	46.4653	19.6941	22.5431	22.5433	18.647	8.32046	30.2959	17.8848	29.5476	27.7581	36.8073	74.7689	16.9053	23.5998	21.6165	31.6626	19.6133	48.8717	36.173	8.79316	61.2704	33.5352	28.2823	36.8964	30.9768	18.1511	32.4352	36.6423	27.6335	31.4104	27.5478	24.0217	20.4156	6.9077	27.2618	19.5754	52.5638	18.3287	20.2536	25.2715	13.0663	14.492	36.9425	79.4428	16.2916	16.0112	13.2757	7.19771	10.8819	20.2334	27.2924	11.9552	34.6865	8.01528	31.6128	24.1379
CODING	KNOWN	FULL	chr11	KBTBD4	NM_018095.5	major	33.835	0.624	-	29.5359	36.6412	32.5684	38.4871	46.3493	36.5802	32.0743	20.4907	39.6183	38.3035	36.3606	46.1211	34.4203	32.6008	29.5989	31.6565	27.5436	28.324	24.4281	38.155	27.7581	47.9273	45.0781	37.6528	43.2663	29.9305	38.2321	34.2562	29.4497	41.9506	36.2718	27.9536	25.7307	28.6512	35.8591	37.0039	34.3755	38.9222	36.9097	35.213	34.4019	34.477	36.3965	41.9056	43.6912	30.7794	35.83	35.2505	31.1106	24.1378	33.2102	17.1496	38.8753	30.2807	22.3837	28.6799	34.0032	25.8527	33.0387	26.9393	29.747	32.4455	31.8805	27.3064	42.6178	26.9785	45.3385
CODING	KNOWN	FULL:SINGLE	chr11	ANKRD49	ENST00000544612.5	major	28.219	0.487	-	29.5359	30.9705	28.7741	36.663	36.1402	19.7855	28.9065	20.2898	26.4706	29.1052	24.3616	31.4931	31.759	26.8783	24.7805	29.0546	26.109	30.2959	27.2635	31.4747	28.3246	26.3545	35.1089	26.6387	46.4129	22.6142	33.8166	22.9718	31.4552	31.6514	26.3795	24.0531	28.4135	29.266	32.0065	39.3868	28.8997	31.8711	26.345	27.1598	28.2053	29.2379	32.029	29.131	37.1289	37.375	37.9274	30.8832	30.8694	29.6868	31.3579	16.7413	23.9232	25.4358	27.4298	17.3098	23.274	23.0578	18.4073	20.4367	19.1614	28.6284	24.3298	21.8451	22.2864	22.0131	33.3333
NON-CODING	KNOWN	PARTIAL	chr17	RP5-1171I10.5	ENST00000579003.1	major	17.096	1	-	29.2649	15.049	23.0825	7.47853	8.77983	18.4051	36.6941	22.4996	6.13557	15.7882	7.63572	8.77677	12.7746	25.6645	11.5298	11.4917	11.333	12.0108	35.7697	4.49638	18.411	9.89682	6.50164	8.96495	17.3065	14.9653	37.6936	33.4502	28.4997	12.8113	23.6316	29.4163	28.9013	24.1014	31.5619	32.7989	20.5847	54.9988	50.1491	16.738	16.6668	9.63329	18.9262	17.3114	6.73501	19.1272	14.6816	21.8366	12.5407	31.3515	11.2465	4.49156	9.43128	10.2954	8.41007	6.44874	11.7195	13.136	10.7376	6.6353	11.5236	8.77937	6.71168	6.34688	4.88736	12.0824	7.66284
CODING	KNOWN	SINGLE:FULL:PARTIAL	chr9	PRPF4	ENST00000374198.4	minor	10.401	0.113	-	14.6324	12.4318	5.69157	8.93775	9.39237	7.13199	10.8234	8.33689	12.0958	12.2187	9.33255	8.94886	8.51637	12.4854	9.98102	8.88984	10.0419	8.96329	5.6708	11.3052	9.91362	12.8992	9.96919	9.47723	11.7999	11.3071	10.1234	9.67234	7.28325	12.3089	8.51837	7.96352	11.0971	10.3292	11.5579	16.1191	10.8501	12.8331	10.0298	8.68483	7.47868	7.60523	5.5808	12.6553	12.2612	10.9926	14.8563	12.946	6.75269	8.3234	9.1295	8.57479	15.1821	6.66176	9.057	11.7096	11.0593	7.68593	12.9795	11.6781	11.9256	9.35193	10.0675	12.251	20.7224	7.28254	13.5377
CODING	KNOWN	SINGLE:PARTIAL:FULL	chr5	DIMT1	ENST00000199320.8	major	18.462	0.948	-	19.7809	25.7361	14.5451	9.30256	21.6433	11.7333	21.3829	15.4685	10.5181	9.6102	15.029	15.4884	15.4359	12.8322	19.6179	14.0937	12.9111	24.2009	20.5021	16.3154	19.8272	15.012	21.2387	16.1369	28.3198	15.963	17.4468	22.7031	17.522	13.0625	18.8228	20.1526	20.8528	15.8627	17.3368	14.1568	14.2978	21.0124	16.0477	12.3167	13.4616	18.4216	17.9556	12.4165	16.9239	16.0493	11.3607	17.1573	15.1936	14.7047	9.92337	15.108	25.5335	20.5909	31.0526	23.7585	23.9343	26.8309	25.605	21.8965	27.2011	32.6363	27.6857	20.8119	31.0836	16.8822	18.5185
CODING	KNOWN	SINGLE:PARTIAL	chr19	C19orf43	ENST00000591254.1	major	16.944	0.561	-	15.1744	18.9749	12.0155	18.0579	19.1931	12.6535	18.611	12.656	14.9007	14.4153	14.3018	19.2745	21.8232	15.9536	24.4363	15.6114	22.953	17.0303	14.8313	21.3257	18.411	12.8992	18.2046	18.6983	14.1599	20.2863	19.2776	17.1953	16.9942	14.4441	15.388	13.9768	14.3897	21.888	18.2259	17.9413	18.3539	16.4996	14.8441	11.685	10.8975	11.9994	14.0733	13.3716	15.1969	14.0706	18.1772	15.2856	20.0169	18.034	16.6713	8.16647	22.5431	19.3797	16.8201	20.8735	19.9727	19.4244	24.897	20.4367	18.4914	19.6581	13.4234	20.5167	13.0981	16.2202	15.5811
CODING	KNOWN	SINGLE:PARTIAL	chr1	UHMK1	ENST00000489294.1	minor	1.883	0.323	-	1.08388	3.05343	2.52959	0.182403	2.65437	1.61045	3.03584	1.808	2.45423	0.411866	1.45442	2.06512	1.59682	1.73409	2.92547	3.03556	2.86912	0.896329	1.52675	0.513872	1.13299	2.78001	1.95049	2.81756	3.9333	0.332562	1.93853	1.47772	1.47776	1.00481	2.19829	0.812604	1.5853	1.59856	0.592713	0.840999	1.92665	1.55125	1.33731	0.947436	0.854706	1.01403	1.45586	1.0745	2.07231	0.659559	1.74781	1.09183	0.96467	0.554893	0.396935	1.83746	2.53034	2.42246	2.45833	2.37585	1.48558	3.91284	2.83189	2.52142	4.68985	2.29027	3.98506	4.42806	3.90989	0.993073	1.91571
CODING	KNOWN	PARTIAL:SINGLE	chr6	AIM1	ENST00000633556.1	major	31.767	0.608	-	29.2649	54.9617	40.1572	21.5236	77.7933	16.3346	22.0428	11.4507	35.5863	26.4967	32.9669	81.9165	36.1946	29.8263	23.5758	53.7727	61.1123	29.9374	31.1894	28.263	40.7875	34.8057	29.0407	25.6141	82.0749	25.2747	20.2469	18.673	19.2109	22.9849	39.9814	22.4279	22.1942	26.0689	25.0421	18.6421	43.4003	45.8323	22.1993	20.0541	23.0771	54.7576	22.5659	35.2198	29.0124	23.0846	20.4493	53.4997	39.0691	33.8485	23.1545	16.1288	17.5974	16.3516	10.3509	13.746	32.1875	13.5552	47.1981	22.4273	57.3502	26.9107	46.1428	12.251	44.1818	22.8407	22.4777
CODING	KNOWN	PARTIAL:SINGLE	chr22	EWSR1	ENST00000479135.5	major	19.069	0.496	-	29.2649	18.5387	24.3473	9.12015	12.2509	22.3162	33.5262	26.3165	18.4067	16.2001	15.5138	17.3814	20.4038	19.2483	23.7479	16.9124	14.3456	17.7473	27.9178	14.3884	19.544	16.2352	12.3531	24.0773	13.111	24.277	19.1699	18.4043	19.2109	16.2025	21.8455	22.2654	24.5112	17.8301	17.1887	15.2781	15.616	20.3072	18.0537	14.3694	17.0941	12.8444	15.0439	14.3267	8.98002	15.1699	14.1572	16.0655	17.6052	24.4153	13.8927	25.9285	30.4791	9.68983	20.5723	26.9829	17.3317	20.1232	21.5931	23.3563	22.7793	16.4136	19.7156	24.5019	18.181	17.8753	24.7765
CODING	KNOWN	PARTIAL:SINGLE	chr10	KIF5B	NM_004521.2	major	32.113	1	-	29.2649	42.5299	33.517	15.3219	34.0984	36.5802	46.8575	31.64	30.6779	29.5171	23.8768	32.1815	36.7269	31.7338	28.9105	33.8248	25.3917	25.0972	35.9878	19.7841	32.8566	31.2473	30.9912	37.1405	54.804	30.9282	28.2164	30.4947	36.5218	26.1249	30.0891	31.6916	24.6331	32.2172	21.4858	20.0438	27.4801	28.2045	24.8739	17.2117	25.2138	29.9139	24.507	27.9371	24.0043	25.5029	24.1197	28.3876	28.9401	24.6927	20.2437	28.5826	42.9008	26.647	58.4823	32.5831	37.9647	57.0156	36.5785	35.4325	48.1045	36.0717	55.5811	44.871	44.7683	26.482	35.2491
CODING	KNOWN	PARTIAL:SINGLE	chr1	PDE4B	ENST00000423207.6	minor	15.133	0.278	-	29.2649	14.3947	23.0825	6.93132	25.3186	14.0339	20.0629	7.03111	16.6537	16.4746	28.8461	9.63724	12.5971	8.1502	14.4553	19.2975	15.3498	11.2937	11.9959	10.7913	17.5613	16.0128	19.7217	26.8948	16.7821	16.6281	16.9083	16.2549	9.60545	15.8257	22.9446	11.2139	18.17	7.13206	13.1879	12.3346	12.3711	14.1023	4.81431	11.5271	10.8975	7.26722	11.4042	10.9838	11.9158	7.25515	4.19473	17.1573	24.3579	24.9702	6.35096	9.79976	8.8562	16.9572	14.3618	17.3098	16.8365	6.98721	23.5991	18.7116	12.7296	14.6959	30.622	21.5499	25.4143	4.96537	18.1354
CODING	KNOWN	PARTIAL:FULL:SINGLE	chr1	NASP	ENST00000351223.7	minor	50.607	0.21	-	56.9039	55.1798	36.9952	60.3754	51.0455	62.8076	60.9808	43.6934	77.6588	66.0358	57.3285	54.5536	31.2267	101.271	38.3753	45.5333	37.729	30.6545	51.6915	62.6924	44.4697	55.4889	45.0781	57.888	35.9241	52.8773	94.7725	67.4377	30.3997	61.5443	39.9814	27.3035	36.8278	48.9407	67.1247	62.6544	97.3464	74.1779	33.5664	39.0028	43.3763	24.6747	32.9995	60.0528	58.5428	38.0346	37.5778	65.3538	51.1275	65.1999	48.1614	31.4409	44.9711	23.619	27.171	57.0204	45.3926	27.8091	61.8295	63.4335	45.2906	36.6443	52.8545	55.2031	59.2348	37.2402	40.8685
CODING	KNOWN	FULL:PARTIAL:SINGLE	chr8	LACTB2	NM_016027.2	major	54.106	1	-	38.2069	59.1057	42.6868	35.2038	32.0566	65.1082	73.2561	48.5147	29.4507	45.7171	38.1786	28.0512	49.8563	51.5023	53.0026	49.0025	52.505	53.7797	69.5764	50.3594	64.2969	53.1537	52.2299	42.5195	60.8351	74.1612	52.448	45.2719	66.2881	52.5011	46.851	64.5208	58.9	40.7019	31.8583	38.4056	51.2083	40.4735	35.1712	37.8974	46.7952	50.3635	52.6537	49.5465	45.7635	25.9426	29.0136	44.921	50.404	55.4893	57.2909	60.4319	82.9262	46.6323	85.6533	75.1787	83.1922	103.131	80.7088	69.1399	71.1517	74.4338	65.2291	59.1884	61.1898	62.7291	61.175
CODING	KNOWN	FULL:PARTIAL	chr6	ORC3	NM_012381.3	major	31.3	0.288	-	32.5165	37.5136	27.5093	35.751	38.9988	28.528	25.3427	35.3565	35.2357	32.1255	38.1786	25.814	27.6782	28.7858	24.7805	30.7892	27.687	25.0972	30.317	30.0615	33.7063	34.3609	36.4092	31.7615	42.7419	29.2654	33.9242	31.0321	37.894	29.0137	29.2647	29.2538	33.6572	38.4885	17.6332	39.3868	33.26	40.3324	32.8978	18.7908	20.7266	21.6326	22.3232	36.5331	48.0085	25.5029	31.9848	32.7549	27.0108	30.5191	34.0041	18.3746	43.4759	46.6323	26.2653	20.1947	29.5464	32.2809	27.3749	20.9676	26.6651	25.9564	26.637	33.0628	45.9412	24.9923	46.6156
CODING	KNOWN	FULL:PARTIAL:SINGLE	chr20	DDX27	ENST00000618172.4	major	50.954	0.403	-	37.936	25.9542	19.9205	22.0708	39.4071	42.792	38.41	29.5307	38.5664	37.3425	46.9051	47.4978	39.3882	40.751	44.7425	34.9089	42.0327	52.3456	52.564	55.2412	57.499	42.9233	40.0935	40.4703	47.9863	65.8472	77.7565	66.6316	66.6048	62.9259	54.9572	49.2438	61.7048	37.9966	39.4154	33.0793	40.4596	41.6016	30.6244	43.2662	45.0857	55.9407	51.9257	23.5197	17.442	14.2904	17.6528	37.5901	40.275	42.1719	30.2994	67.1692	86.7218	61.1671	68.5744	80.9486	62.3942	68.6144	90.5024	77.1022	75.4396	87.412	93.1246	68.0445	113.582	64.8808	82.6309
CODING	KNOWN	FULL:SINGLE:PARTIAL	chr2	ID2	ENST00000396290.1	minor	56.769	0.234	-	31.1617	83.315	72.7257	99.7745	138.231	39.341	45.4056	29.832	37.6899	58.6222	50.9048	277.243	54.8242	18.9015	36.6544	65.4813	240.719	58.9784	49.9467	33.7871	77.8927	38.5865	98.1748	13.3194	100.692	61.5239	18.2006	16.1206	71.9881	31.777	40.531	21.4528	27.8037	60.9914	17.485	20.4643	48.1662	30.8839	7.22147	50.2141	61.9662	83.3195	76.4327	26.5044	75.6394	49.9066	23.071	63.6381	41.722	28.8544	34.0041	15.7205	38.4152	66.6176	71.9384	30.2073	53.8108	80.2132	95.2222	71.5286	81.7374	37.5986	37.9629	40.4429	61.1898	33.1024	45.7216
CODING	KNOWN	FULL:PARTIAL	chr2	DGUOK	ENST00000264093.8	major	58.718	0.243	-	42.0005	37.7317	43.6354	52.5321	54.7208	57.5161	51.7413	67.2978	47.3316	49.9731	71.7515	69.87	57.663	47.1671	62.9836	52.4718	49.3489	79.7733	59.9796	70.7858	79.309	44.9249	66.3168	46.8739	68.4394	74.8264	63.433	56.6906	82.7546	63.9307	63.3382	81.2604	65.9729	56.3187	41.7862	44.0123	43.7045	44.4221	49.3467	59.8464	54.0602	57.7997	46.8302	33.6678	39.3739	36.7154	30.7614	56.9311	47.0277	42.1719	60.8633	34.7075	71.3097	103.56	98.5919	51.5899	75.9294	99.9171	63.7174	56.1347	76.1096	63.3641	57.4688	65.6829	48.0917	71.6668	66.2835
CODING	KNOWN	FULL:PARTIAL:SINGLE	chr12	RPAP3	ENST00000005386.7	major	47.952	0.855	-	51.7555	43.4023	45.8488	40.3111	54.3124	51.0743	58.3409	46.3049	62.2322	47.5019	49.6928	62.4699	45.0658	68.323	43.1937	50.7372	46.9102	50.0152	51.4734	39.0543	40.221	49.7065	49.4125	46.8739	57.4262	46.2261	53.2018	43.5255	51.5105	55.8923	47.1258	47.6186	43.6567	48.6947	45.787	49.7591	52.1209	50.9091	38.6482	42.6346	35.8977	50.0255	48.7714	46.2036	53.8801	32.3184	37.0535	40.8656	47.51	52.4374	35.1949	42.4656	53.7123	32.0976	54.342	50.9111	45.8878	40.8053	49.912	51.7554	41.5387	46.7597	50.9668	45.0186	61.9718	39.7229	55.811
CODING	KNOWN	FULL:PARTIAL:SINGLE	chr11	RPUSD4	ENST00000298317.8	major	47.665	0.96	-	39.0198	50.8178	26.5607	32.2853	45.5326	44.1724	40.5218	44.0951	37.5146	49.8358	45.3295	51.2839	49.1466	58.9589	53.3468	42.281	55.0872	45.892	44.494	63.7201	54.6665	60.0481	39.2266	39.4458	47.1996	62.8541	56.9712	61.3925	46.1272	71.718	50.4233	41.6053	45.242	36.1522	36.8964	27.4726	47.862	39.6273	29.5545	48.3192	43.3763	69.6301	58.9624	26.6238	16.7512	18.0279	27.4405	46.1688	41.4808	49.9404	31.3579	35.5241	50.4918	66.012	43.603	53.4567	77.9102	48.9105	57.2277	52.2862	69.5438	59.1653	58.7272	45.1662	72.724	54.1225	56.1941
CODING	KNOWN	FULL:PARTIAL	chr1	UROD	ENST00000246337.8	minor	46.082	0.23	-	38.2069	53.2169	30.0389	46.3304	56.3542	35.4299	36.4301	32.7449	51.8894	42.6968	58.2981	49.2187	40.2754	51.8492	37.5149	45.7502	48.2013	46.6091	35.7697	58.5814	40.7875	45.5921	78.4532	52.509	55.5906	52.2122	50.0787	60.4521	30.5052	53.8827	42.4545	37.7048	32.1938	29.1431	55.5668	45.4139	56.2784	49.0758	37.0435	37.8974	43.59	39.8852	48.7714	49.3077	39.3739	29.0206	42.8212	64.418	52.8157	38.0102	59.1433	27.9702	53.4823	47.8436	30.6644	48.0261	48.0336	43.8797	48.85	49.4994	46.6305	47.5231	44.6746	45.1662	57.8664	47.3365	54.6616
CODING	KNOWN	FULL:PARTIAL	chr1	TRNAU1AP	NM_017846.4	major	36.454	0.785	-	36.0392	35.5506	34.4656	41.9527	38.182	34.2796	30.8864	28.3253	45.0526	34.8713	45.0871	38.5489	26.7911	50.4619	28.2222	30.5724	28.9781	26.8899	25.3005	39.3112	23.7927	34.8057	35.1089	35.3475	34.8753	27.9352	45.2323	37.0773	26.5997	47.477	28.4404	28.9287	26.2184	18.322	50.5287	46.1148	44.4143	50.063	29.5545	40.1081	36.5387	31.942	30.0878	45.3679	60.6151	32.7581	38.4517	62.8582	47.9923	39.6749	53.057	23.0703	43.936	24.8302	25.1008	35.6378	30.3718	26.2719	42.8323	39.1483	31.891	38.9346	34.6071	39.4097	45.3547	31.1163	39.8468
CODING	KNOWN	FULL:SINGLE:PARTIAL	chr1	SYT11	XM_005245014.2	major	31.581	0.978	-	31.4327	28.1352	29.0903	18.4227	68.401	18.1751	22.1748	15.5689	35.0604	14.278	29.5733	53.0048	26.6137	38.4967	19.4458	25.8022	31.7038	39.9763	34.2429	35.0718	35.9723	22.3512	52.6633	30.9931	85.4837	23.6119	44.1554	30.6291	30.8219	35.2938	55.7816	14.9519	27.4379	25.2081	40.1563	20.7446	33.767	47.1015	16.3152	31.5812	35.2566	46.3074	29.1172	27.6983	43.0005	26.1625	14.1572	27.4517	41.9631	31.9064	26.1977	11.0247	18.0574	52.0829	35.5811	19.1765	35.8189	16.2103	31.9767	16.9864	23.7172	40.0797	34.8168	28.4872	32.6476	26.9785	23.3717
CODING	KNOWN	FULL:SINGLE	chr1	S100A4	NM_002961.2	minor	43.896	0.214	-	29.2649	73.7185	25.9283	66.3947	94.3321	26.4574	16.4991	14.7653	17.8808	54.0917	18.6651	158.326	41.3399	12.312	44.3983	107.762	13.0545	71.5271	31.8437	76.6954	33.1398	77.5066	103.81	81.7091	52.9684	51.2145	60.5252	39.6297	17.2054	73.4764	28.9899	13.8143	21.4625	15.1249	14.5215	32.2383	40.8652	27.9225	25.2751	81.4795	84.1885	103.262	16.7424	32.7126	6.21693	28.8007	55.2307	30.1033	35.4516	52.1599	87.5903	26.3369	28.2938	57.5334	13.9737	32.4134	40.6057	14.8129	43.5402	8.89131	15.4095	64.7001	56.8395	37.0481	17.2035	24.1648	38.6973
CODING	KNOWN	FULL	chr1	FABP3	NM_004102.4	major	23.623	0.9	-	29.2649	31.4067	35.4142	59.8282	15.5178	28.9881	16.7631	106.772	9.99222	98.0241	5.93889	26.1582	23.9523	8.32361	29.4268	14.961	71.0108	10.7559	14.3951	25.6936	3.39896	25.4649	24.0561	3.32984	4.45774	13.635	32.3088	10.8814	26.8108	14.8209	15.9376	8.12604	15.975	13.0344	10.5206	14.1568	26.7703	12.551	24.339	52.4248	12.3932	23.4917	16.9851	21.1319	6.04424	9.23382	32.8587	101.696	18.0876	15.537	31.8871	11.0247	23.4632	22.4077	3.49341	14.9339	28.5561	38.9886	2.12391	28.6645	8.30773	26.3381	0.83896	28.6348	7.0378	13.572	19.4125
NON-CODING	KNOWN	PARTIAL	chr14	LINC00341	NR_026779.1	major	25.56	1	-	28.9939	37.7317	26.5607	14.5922	49.2079	12.8836	20.5909	13.6605	19.8091	21.2797	21.5739	25.814	33.3558	17.5143	30.2872	16.2619	31.13	23.8424	31.1894	21.0687	20.3937	36.6961	29.4741	33.0422	18.8798	66.8449	27.0317	13.4338	20.1609	25.9993	23.3568	21.4528	17.6822	21.3962	22.9676	24.9496	22.8156	22.4226	6.41908	33.4761	34.1882	32.111	24.2644	21.2513	14.1608	22.6449	22.3719	18.8731	20.0169	18.8664	25.2715	20.8245	42.4408	24.2246	28.9824	24.0979	25.5849	15.2321	27.2569	15.1285	45.2906	39.3163	34.3974	26.5683	32.8431	25.6544	24.3934
NON-CODING	KNOWN	PARTIAL:SINGLE	chr10	RP11-236B18.2	ENST00000412362.1	major	23.044	0.876	-	28.9939	33.8058	32.5684	25.7188	37.3653	10.3529	4.09178	17.9796	14.3748	29.1052	22.6648	7.40002	39.7431	8.67043	38.5474	19.9479	14.3456	34.5983	11.1235	32.2455	19.544	29.9129	19.0715	15.1123	36.7108	51.2145	21.97	9.26932	32.2996	16.5793	26.3795	7.63848	11.8288	23.6096	15.8551	15.2781	28.8997	25.9481	5.48297	50.5299	50.4277	28.3929	28.6319	8.11846	44.382	24.1838	45.0934	27.4517	20.2581	31.3515	21.8314	13.6788	8.28112	27.8583	15.0087	8.99429	25.75	10.4808	6.96172	16.5883	29.2111	22.7118	22.0227	33.0628	12.3162	15.0616	19.0294
NON-CODING	KNOWN	PARTIAL	chr1	RP11-295G20.2	ENST00000416221.5	major	24.619	0.841	-	28.9939	25.5179	29.7227	22.8004	11.4342	25.7672	11.4834	20.792	36.1122	25.1238	29.6945	17.8977	18.9844	20.1154	22.7154	17.5629	28.6912	26.3521	19.6297	30.19	22.6597	29.4681	30.1243	22.0282	31.7286	15.6304	16.6929	24.3152	45.0717	14.1929	16.6246	24.7032	28.6574	38.4885	28.0057	31.2571	23.8296	20.0252	41.0554	21.791	28.6326	42.2513	15.5292	27.4595	29.7031	34.5169	45.2682	30.1033	26.0461	28.577	27.9178	14.9038	13.8019	23.619	27.5591	25.1161	22.9439	36.613	13.6874	24.9487	15.1415	20.2307	10.487	16.8266	9.97022	24.3303	17.3691
CODING	KNOWN	SINGLE:FULL	chr6	RPL7L1	ENST00000483998.6	minor	6.011	0.025	-	4.33554	7.85168	11.3831	7.66093	5.92128	4.83135	3.8278	6.12711	7.36269	6.72714	7.63572	9.46514	4.61304	5.72248	6.19511	6.72159	5.59479	5.19871	6.54323	5.52412	4.24869	7.00562	5.20131	6.14739	6.81772	5.32099	3.87706	4.70183	5.17216	6.28003	6.59487	4.38806	6.82899	6.88612	7.70526	9.25099	6.38836	6.9101	6.82027	7.26367	8.76074	5.07015	4.36758	8.95419	6.38963	7.25515	6.99122	7.33086	6.02919	4.71659	5.55709	2.85826	5.29072	4.84492	5.56358	2.54555	7.09775	3.35386	3.77585	4.51201	5.89581	3.81712	4.61428	4.57566	6.64681	7.28254	5.61941
CODING	KNOWN	SINGLE:FULL:PARTIAL	chr4	FBXW7	ENST00000263981.9	major	34.313	0.529	-	32.7875	60.6324	58.4967	33.927	126.797	31.2888	18.479	1.90845	9.64161	43.6578	66.4187	196.187	35.8397	28.439	33.901	33.1743	37.0117	22.229	10.9054	27.2352	33.4231	44.8137	52.0131	29.2001	51.6573	29.598	26.2778	28.7483	22.5886	25.2457	40.531	13.4892	17.3164	11.9278	20.004	22.2865	60.5373	45.4093	4.54685	18.7908	31.1968	12.6754	46.1023	34.5035	14.6789	28.361	14.332	35.2505	23.6344	22.4732	20.1114	14.0872	26.5686	47.8436	16.9495	25.795	31.8573	13.6949	40.0004	46.4471	25.7272	21.185	28.7344	24.9447	71.7465	24.3303	48.4036
CODING	KNOWN	SINGLE:PARTIAL	chr17	STAT3	ENST00000264657.9	major	22.381	0.646	-	27.0971	20.0654	33.2008	9.48496	22.8684	19.0953	27.4545	19.7876	15.6019	17.4357	13.817	26.1582	27.5008	14.7397	27.7059	23.634	26.3959	17.0303	25.3005	15.2877	20.9602	24.7977	19.2882	21.2597	48.2485	19.6211	17.7698	22.0314	47.9217	15.4489	20.8837	26.6534	21.8284	23.8555	15.5587	20.6045	17.8468	21.4354	17.1176	18.3171	22.0087	28.3929	23.2938	26.1462	29.185	15.1699	23.4206	16.3774	14.2289	16.0919	16.0097	16.9454	19.5527	10.9011	33.5109	18.8371	28.8862	38.7091	20.0592	15.6593	34.8389	26.529	31.0415	18.5978	19.1585	21.8476	22.9885
CODING	KNOWN	SINGLE:PARTIAL	chr15	RTF1	ENST00000389629.8	major	24.652	1	-	25.7423	21.374	20.2367	16.4163	17.3555	27.1476	33.5262	22.1982	20.6856	19.0831	25.6948	22.5443	33.1784	23.4102	41.817	22.1162	32.2776	29.5789	41.2224	33.9155	39.088	23.7969	28.824	30.4808	24.1242	36.2492	29.8318	22.3001	22.4831	18.7145	22.8072	37.3798	32.0719	19.1828	24.4494	19.0626	24.5394	26.5122	26.345	18.6329	17.7351	16.5625	20.3821	23.8778	23.8316	17.5882	23.071	17.3133	25.3226	28.2995	16.9359	25.7244	19.2076	16.9572	22.125	28.1708	24.2644	22.3591	23.1271	24.2852	27.7371	26.529	22.2324	18.893	15.8351	22.6752	24.2657
CODING	KNOWN	SINGLE:PARTIAL	chr12	DENR	ENST00000280557.10	major	10.786	0.889	-	10.0259	11.5594	14.8613	4.01287	11.4342	11.0431	17.8191	15.1671	6.66148	8.64918	7.51452	8.94886	14.3714	11.0981	10.6694	11.2749	6.45553	11.2937	10.9054	7.45114	14.4456	8.78482	12.1364	9.47723	11.5377	10.9745	8.61568	9.13498	10.5554	7.78724	5.9079	10.5639	8.04845	8.36172	8.1498	9.53132	8.72062	10.7177	7.75639	7.26367	5.76927	13.3514	8.24988	5.85007	6.73501	5.49632	5.24342	8.89062	6.27035	7.49106	5.6894	12.0455	15.5271	8.47861	18.2434	14.9339	17.1666	18.586	12.5075	13.0052	20.3673	17.3679	21.1837	11.2177	17.79	13.7375	11.7497
CODING	KNOWN	SINGLE:PARTIAL:FULL	chr12	ADIPOR2	XM_011521024.2	major	4.81	1	-	4.87748	4.14394	5.05918	1.09442	2.65437	5.29148	10.1635	8.43734	6.83678	3.98137	4.12087	3.61396	1.95167	5.72248	4.99051	4.55333	5.59479	4.48164	6.10702	3.5971	3.11571	4.44801	7.80197	2.04913	7.07994	3.99074	4.63093	5.50786	2.84997	4.39602	5.08354	4.87563	4.39006	4.05789	4.29717	3.08366	5.77995	6.20499	5.34923	4.57927	4.27353	6.25319	4.85287	6.20824	5.18078	9.45368	6.46688	5.30317	4.09985	4.71659	3.4401	4.69572	3.6805	3.63369	2.58771	3.56378	7.09775	3.77309	6.37174	3.31765	4.28786	3.24455	6.50194	5.16607	7.0378	2.48268	3.7037
CODING	KNOWN	SINGLE:PARTIAL	chr1	GATAD2B	ENST00000368655.4	major	2.354	1	-	2.98068	0.654306	3.47818	0.912015	1.83764	2.07058	1.71591	2.41067	1.75302	2.60848	1.45442	1.54884	2.12909	1.73409	1.54878	3.03556	1.57802	1.43413	1.96297	1.67008	0.849739	2.78001	2.38394	1.02457	7.34216	2.32793	3.23088	2.41808	4.01107	2.13521	1.78611	2.60033	1.82919	3.81196	4.29717	3.78449	3.04208	3.94863	2.80835	2.5265	3.6325	3.04209	5.09552	3.46229	2.245	5.49632	4.01995	1.40378	2.41167	2.49702	2.11699	0.612485	1.84025	1.81684	1.03509	1.52733	0.990383	2.09616	1.29795	0.398118	1.60795	1.90856	1.88766	1.91883	1.36846	2.97922	1.53257
CODING	KNOWN	PARTIAL	chr5	PURA	NM_005859.4	major	23.252	0.972	-	28.9939	24.2093	29.0903	15.8691	28.1771	25.5371	46.3295	30.6356	22.7893	17.1611	17.0895	18.7582	16.6779	19.942	27.7059	17.346	18.2189	19.7192	16.14	17.0862	20.3937	22.6848	27.5236	24.0773	40.9063	27.27	26.0624	21.8971	26.4941	18.3377	20.3342	19.5025	15.4872	19.9206	20.3004	19.9036	14.9062	24.82	17.2513	18.9487	23.5044	17.7455	15.7718	18.3859	19.5143	20.4463	23.7702	17.0014	18.3287	22.1957	15.8774	22.2536	24.9584	27.8583	34.4166	23.7585	22.7788	33.2591	27.6109	25.8777	30.819	28.8192	35.8655	28.93	29.9107	19.1994	24.5211
CODING	KNOWN	PARTIAL	chr3	EPM2AIP1	NM_014805.3	major	23.254	0.896	-	28.9939	17.4482	32.2523	11.8562	20.214	23.0064	45.6696	33.7493	13.8489	17.2984	14.6654	8.0884	23.9523	30.5199	20.9945	21.8994	11.9069	20.257	30.5351	9.37816	17.8445	22.24	18.4213	23.565	36.4486	24.6096	33.8166	33.0471	30.9274	22.9849	21.5707	29.4163	18.7797	20.7813	28.5984	23.1275	18.2525	26.9353	27.1474	21.4752	26.7096	22.3087	22.5659	21.6094	13.47	36.2757	20.7989	15.2856	17.1229	20.531	10.7172	13.883	18.0574	26.0414	25.489	21.5524	23.7692	26.9706	23.835	16.8537	26.1292	26.1472	26.8467	37.1957	33.4296	26.9785	20.9451
CODING	KNOWN	PARTIAL	chr3	CRBN	XM_011533791.2	minor	21.977	0.158	-	28.9939	23.3369	24.0311	16.7811	28.1771	21.626	24.9467	25.1111	15.9525	24.712	17.2107	24.6094	25.3717	21.5027	23.7479	30.5724	22.953	24.3801	26.6092	17.2147	26.6252	23.1297	16.9043	20.4913	42.4796	25.6072	20.4622	18.5386	31.1385	16.3281	19.5098	31.204	23.9015	23.2407	19.7077	20.4643	25.0464	20.8713	22.3331	17.6855	21.5813	29.9139	24.9923	23.0421	19.8596	29.2404	22.8963	17.9372	15.6759	23.0281	15.4805	8.16647	18.7475	25.4358	26.9122	12.2187	18.9823	29.7655	16.1654	14.465	20.6353	11.6422	18.0376	18.0074	17.9855	19.3649	18.774
CODING	KNOWN	PARTIAL:SINGLE	chr2	RPS27A	ENST00000272317.10	minor	16.363	0.461	-	28.9939	17.4482	28.1417	20.6116	17.1513	12.6535	21.5149	25.9147	12.4464	11.1204	9.69615	18.2419	35.8397	22.7165	14.6274	12.359	16.2105	15.9547	15.4857	22.0965	13.0293	14.0112	10.4026	15.3685	13.3732	13.3025	10.4465	12.8964	14.0387	8.54084	14.4263	13.4892	12.4385	23.2407	9.63158	11.3535	10.7487	12.269	14.3092	13.422	14.53	15.0415	13.1028	14.2073	11.225	18.6875	15.0311	17.6253	32.5576	32.1838	15.3481	21.437	12.1917	35.1256	17.5965	19.3462	10.7292	17.1885	14.6314	17.1191	19.8314	11.4513	8.59934	19.3359	8.40627	14.7306	9.06769
CODING	KNOWN	PARTIAL:SINGLE	chr11	PCF11	ENST00000298281.8	major	26.398	0.569	-	28.9939	21.8102	31.9361	20.6116	18.3764	25.7672	44.6136	34.1511	19.4585	27.595	16.2411	18.9303	26.4362	33.4678	26.5013	21.8994	16.0671	27.4277	40.1318	17.9855	34.2728	26.6881	18.2046	23.0527	49.8218	23.9444	32.7396	28.7483	36.2051	25.6225	22.5325	26.4909	38.9008	29.6349	26.8202	25.5103	21.5987	30.8839	30.0894	32.0549	30.3421	43.6033	60.4183	25.3105	24.0043	45.9493	43.8699	23.0844	19.2934	37.1778	15.7451	15.108	20.5878	7.26738	28.853	13.4066	23.7692	21.2411	13.5695	15.2612	23.9852	20.6124	18.0376	21.4023	16.226	16.2202	22.0945
CODING	KNOWN	PARTIAL:SINGLE:FULL	chr1	SLAMF1	XM_011509905.2	minor	32.408	0.054	-	33.8714	26.8266	52.1728	22.618	37.3653	39.341	55.833	53.0347	15.076	28.8306	15.5138	31.4931	32.6461	14.3929	38.7195	37.7276	36.0075	42.3067	56.2718	14.3884	43.9032	29.1345	26.2233	20.4913	76.8305	20.9514	24.5547	19.7477	67.027	20.4729	32.0126	41.1178	49.5102	60.9914	30.8211	28.0333	26.8717	24.961	31.9617	33.3182	34.6156	48.6735	35.6686	24.833	25.5585	31.6588	43.8699	30.4153	19.0522	28.0221	15.7451	11.4331	11.6166	28.4639	66.2455	9.5034	27.2355	65.4003	20.0592	11.28	45.5585	23.857	28.1052	19.4835	18.572	29.7922	23.2439
CODING	KNOWN	PARTIAL:SINGLE	chr1	ARID4B	NR_135074.1	minor	17.581	0.285	-	28.9939	16.1396	32.2523	24.9892	13.2718	19.5555	40.2579	34.4525	17.0043	25.3984	9.33255	23.2326	20.049	19.0749	18.7574	12.7927	13.9152	17.0303	23.1194	11.0482	14.7288	16.0128	21.8889	15.3685	42.4796	13.9676	18.0929	19.076	18.2609	15.5745	17.5863	21.9403	18.9017	17.8301	19.7077	18.0815	15.0076	19.4611	22.6005	12.4746	16.6668	16.3935	17.2277	17.6696	9.49809	15.3897	15.7303	16.5334	19.7757	25.5251	10.5849	2.44994	5.75078	10.9011	27.9473	7.97607	17.8269	19.9834	8.02368	6.36989	16.6155	12.5965	14.2623	14.3174	9.97022	13.572	8.68455
CODING	KNOWN	FULL:PARTIAL:SINGLE	chr9	GNG10	ENST00000374293.4	major	41.31	0.656	-	33.3294	38.386	39.2086	48.884	46.3493	38.4207	49.7614	34.6533	35.0604	46.6781	32.6033	42.335	54.2919	36.4158	36.4823	39.2454	44.1845	37.6458	34.461	31.0892	48.1519	39.6985	36.4092	23.8211	70.5372	40.9051	26.924	35.7339	46.2328	35.7962	37.0961	39.8176	37.8033	32.0943	32.5992	46.3951	53.6419	46.1144	35.8399	42.6346	43.3763	57.7997	32.5142	42.5026	37.3016	30.7794	45.0934	57.867	50.8863	39.3974	31.6225	27.1535	41.4056	44.8155	46.4495	38.6924	57.1121	46.6746	33.5107	46.8453	45.8265	48.4774	47.4012	43.2474	44.1818	43.8607	35.2491
CODING	KNOWN	FULL:SINGLE:PARTIAL	chr7	ING3	NM_019071.2	minor	30.54	0.227	-	30.6197	39.4765	30.9875	35.0214	53.9041	38.6508	32.6023	28.1245	37.6899	39.6764	37.4514	50.5955	25.7265	33.6413	27.878	28.4041	27.5436	32.0886	39.4775	38.6689	34.8393	43.2569	37.0594	41.2388	44.8396	36.2492	41.8938	32.5098	29.133	31.6514	32.8369	27.9536	27.316	34.5536	30.8211	34.4809	45.5297	39.6273	25.2751	23.8438	25.2138	26.0268	26.2055	30.5636	35.5747	22.6449	29.5379	29.1675	22.4286	35.2357	23.6838	9.5956	27.0287	21.1965	15.7851	16.4613	29.2163	19.5642	25.487	20.8349	20.5013	17.3679	19.0863	19.1883	29.3242	18.0408	28.0971
CODING	KNOWN	FULL	chr6	HMGN4	NM_006353.2	major	31.574	0.717	-	28.9939	29.4438	28.4579	22.0708	30.2189	30.8286	35.5061	26.6178	21.2115	23.4764	23.2708	44.0559	28.0331	40.9244	24.9525	34.0416	23.2399	37.108	27.9178	26.4644	32.2901	24.7977	24.4895	28.4317	55.5906	32.2585	35.2166	26.3302	44.2273	30.0186	33.5239	32.0166	34.7547	31.3565	24.5976	25.3701	39.1414	38.2171	22.0656	25.8966	33.3335	30.5899	32.029	29.3697	25.3858	21.3257	19.4006	32.287	30.6283	37.7327	24.61	29.6034	30.4791	29.0695	39.0745	34.2801	39.9455	37.4514	38.7024	40.6081	36.5808	34.5449	43.6259	26.2731	55.325	28.3026	27.4585
CODING	KNOWN	FULL:PARTIAL	chr6	ECI2	ENST00000380118.7	minor	30.343	0.341	-	30.0778	30.5343	38.26	35.751	42.0615	18.6352	21.7788	26.216	32.7815	38.3035	33.2093	37.8606	34.2429	29.1326	26.1571	24.0676	18.9362	28.324	22.9013	33.4017	32.8566	27.8001	44.6446	37.1405	30.942	20.9514	12.7081	30.4947	27.233	22.1057	32.15	30.0664	21.7064	25.823	38.5263	39.6671	35.3895	40.7555	43.73	25.8966	29.9147	31.942	30.3304	34.2647	43.8639	35.3963	37.9274	39.9298	30.3871	29.4093	26.9916	14.2913	21.6229	44.2099	26.6534	18.328	31.3621	24.036	25.015	32.513	24.6552	36.6443	15.311	28.7824	34.9935	29.4612	31.5453
CODING	KNOWN	FULL:PARTIAL	chr5	TNPO1	NM_153188.2	major	32.544	0.399	-	35.4972	29.0076	30.0389	24.442	39.6113	28.528	29.0385	24.2071	39.7936	38.1662	36.1182	26.8466	31.759	48.0342	27.0176	37.9445	30.2693	31.3715	35.5516	24.7943	39.3712	46.9265	35.5423	36.6282	43.0041	40.2399	25.9547	31.8381	24.1719	34.5402	27.7534	19.8275	23.0478	21.5191	36.4518	33.0793	33.26	42.4478	22.1993	31.4233	37.6071	40.8992	39.3083	48.1138	46.9724	31.6588	38.9761	37.7461	37.1398	26.3574	33.8718	21.437	28.9839	26.0414	28.9824	29.6981	29.8766	25.7129	30.2068	25.0815	25.4592	20.9941	36.7045	33.5056	49.0691	23.5027	29.2465
CODING	KNOWN	FULL:PARTIAL	chr5	SMN2	NM_022875.2	minor	19.837	0.312	-	35.2262	23.9912	24.3473	10.7618	14.9053	29.2182	25.8706	11.0489	33.3074	26.4967	5.93889	12.907	9.04865	23.9304	8.9485	6.50476	17.5017	3.76458	18.7573	16.187	20.677	9.89682	9.31902	24.5896	20.7154	14.3001	30.1549	23.6435	35.7829	36.5498	10.3045	8.93865	12.1946	9.46842	25.0421	8.83049	13.1823	0	17.6525	10.2639	13.4616	35.3221	0	26.982	31.7754	10.3331	22.0224	35.5625	26.0461	18.034	9.92337	20.8245	35.6548	35.1256	12.1623	30.0375	27.4006	14.2539	42.0063	36.8923	2.41192	28.6284	18.0376	30.2584	22.2864	12.5789	30.9068
CODING	KNOWN	FULL:PARTIAL:SINGLE	chr4	FBXO8	ENST00000393674.6	major	33.126	1	-	34.9553	35.9869	33.2008	44.324	37.9779	36.3502	33.1302	32.0418	25.9447	29.6543	24.604	50.7676	39.7431	31.5604	33.0406	50.3035	36.7248	36.0324	39.0413	35.8426	41.9205	27.4665	42.9108	26.8948	55.5906	29.598	38.986	20.6881	43.5939	35.0426	35.8596	34.2919	30.6085	40.0871	29.0429	24.8095	40.3582	27.3584	26.0775	25.265	27.9916	37.1811	32.2716	32.2351	46.4543	26.6022	31.4605	38.37	24.8403	42.1719	26.7269	20.212	19.4376	33.3088	59.1293	20.025	33.1778	39.4079	23.717	20.1713	27.6031	22.9027	25.798	24.7971	27.3692	31.9439	26.4368
CODING	KNOWN	FULL:PARTIAL:SINGLE	chr3	LAMP3	ENST00000265598.7	major	45.018	0.919	-	43.6264	29.88	44.9002	31.5557	21.6433	21.626	30.4904	35.6578	19.8091	43.5205	28.4825	54.2095	42.227	16.3004	37.5149	52.2549	38.0159	64.1772	46.457	23.1242	57.499	41.0329	53.7469	26.3826	131.11	44.8958	23.8008	43.6599	61.5382	43.709	33.1117	63.2206	69.6313	44.6368	32.3028	29.9956	55.9742	49.6399	50.4165	48.3192	58.3337	106.304	73.0357	33.0708	29.185	58.9206	43.5204	34.7826	31.5929	20.8085	43.2659	16.3329	12.0766	67.8288	104.414	26.6435	78.4054	69.3131	24.661	12.0763	76.2436	48.4774	44.8844	28.6348	43.9863	67.86	31.4176
CODING	KNOWN	FULL	chr2	ORMDL1	NM_001128150.1	major	30.638	0.345	-	28.9939	23.7731	18.6557	29.0021	28.1771	26.9175	34.3182	22.8009	25.7694	27.8696	20.7255	35.2792	27.3234	29.6529	28.9105	32.5238	28.9781	36.2117	34.461	28.9053	30.8738	28.5785	35.9758	22.7966	45.6263	30.5957	28.5394	26.1959	45.3884	32.405	25.5551	32.9917	33.0474	47.588	30.0802	23.6881	31.739	29.8968	28.0835	29.5284	25.4275	32.618	34.2127	24.5942	31.7754	26.6022	23.9449	32.5989	34.0046	31.6289	25.2715	20.212	35.6548	23.619	49.2959	35.4681	33.1778	56.0374	34.9266	33.0438	29.747	26.529	24.7493	26.8636	31.8656	31.9439	28.4802
CODING	KNOWN	FULL	chr17	RAD51C	NM_002876.3	minor	20.996	0.209	-	28.9939	21.5921	20.5529	16.9635	15.9262	23.0064	23.3628	24.408	38.9171	21.9662	26.1796	27.1908	21.8232	31.3869	25.9851	20.3816	20.8011	21.6912	26.6092	22.3534	19.544	21.4616	12.3531	25.8703	12.5866	20.6188	26.4932	24.8525	17.3109	25.9993	21.4333	18.6899	18.2919	19.7976	24.153	28.594	27.4801	22.5636	31.8279	14.3694	17.7351	13.6894	9.4631	17.192	19.5143	18.9074	14.5068	21.5246	27.2519	31.6289	22.096	21.2328	23.8082	19.9853	15.3969	22.5706	15.8461	16.7693	17.4633	19.2424	15.0075	11.6422	12.1649	23.0259	13.6846	15.0616	15.9642
CODING	KNOWN	FULL:PARTIAL	chr17	MED31	NM_016060.2	major	39.555	0.728	-	33.8714	45.5833	29.7227	36.8454	37.7737	31.9789	37.09	38.5707	51.5388	36.3815	58.6617	39.0652	36.5494	44.2192	33.2127	42.4978	33.7122	36.0324	36.6421	44.8353	37.955	48.0385	52.4466	39.7019	43.0041	28.6003	39.4167	37.2116	32.1941	44.7138	42.7292	41.4428	31.3402	31.4794	36.8964	45.1336	35.7951	45.6913	30.4906	43.7399	38.4618	36.1671	39.0656	45.8454	50.4262	54.9632	42.4717	47.2606	42.2043	33.8485	43.5305	32.4617	38.3002	42.9986	31.8289	39.8804	40.2756	44.8579	41.1803	43.5276	38.3228	36.6443	29.7831	40.5905	26.9782	39.8884	35.6322
CODING	KNOWN	FULL	chr15	ISG20	NM_001303237.1	minor	30.544	0.05	-	28.9939	12.868	15.4937	12.4034	15.9262	34.5097	35.1101	13.7609	14.9007	21.1425	19.2711	22.3722	29.8073	7.97679	44.9146	18.4302	25.3917	41.4104	46.2389	35.0718	46.4524	32.4705	16.9043	40.9826	30.6797	40.9051	25.524	29.017	31.4552	45.8442	58.2547	84.9984	56.3392	24.2244	17.3368	21.1651	33.1586	22.8457	11.5009	27.9494	30.9831	21.9707	49.014	11.8195	11.0523	5.05662	8.21469	20.9007	29.1813	47.9983	10.3203	64.7193	20.0127	13.3235	52.7894	51.5899	61.7339	27.1104	35.7526	29.1953	28.6751	46.1871	53.0642	30.8488	22.0909	28.9646	39.8468
CODING	KNOWN	FULL:PARTIAL:SINGLE	chr11	HSD17B12	ENST00000278353.9	major	33.869	0.885	-	43.8973	35.9869	33.2008	14.5922	16.1304	50.154	48.5734	36.8631	32.6062	18.2594	29.4521	22.8884	14.194	16.4738	4.13008	30.3556	30.9865	43.9201	39.6956	17.9855	58.3487	18.904	43.7777	17.4176	3.40886	36.9143	42.3245	51.1828	59.9549	44.5882	20.8837	42.0929	46.0957	39.1033	32.7474	30.1358	45.1241	39.3453	25.2751	44.8453	46.3678	52.2226	44.6464	32.832	26.5947	12.3118	14.1572	45.3889	39.7926	33.8485	13.2312	42.6698	3.22044	37.5481	59.2586	47.8564	23.1089	22.2193	21.1212	25.745	41.5387	48.8591	57.259	20.2215	60.6033	33.4335	40.3576
CODING	KNOWN	FULL	chr1	PPCS	NM_001077447.2	major	46.06	0.472	-	28.9939	45.5833	62.6073	62.0171	50.2288	54.7553	46.7255	76.7396	28.9248	45.4425	35.391	39.2373	69.0181	23.9304	49.3888	53.5559	50.4966	66.5076	63.2513	36.8703	62.0309	37.4745	49.8459	30.4808	72.1105	30.9282	33.6012	25.1212	63.3326	27.3809	56.0564	93.612	68.5338	58.2861	36.4518	41.0688	27.9871	30.0378	78.0988	42.1609	42.5216	46.9834	71.5799	30.5636	34.0204	41.3324	53.6576	40.5537	40.7573	38.0102	27.2562	16.7413	33.0095	87.8141	75.82	26.3041	48.8589	75.1824	27.8469	19.9059	42.0747	36.6443	21.813	25.9779	29.1287	62.5636	34.8659
CODING	KNOWN	FULL	chr1	CAP1	XM_005270368.1	minor	30.885	0.05	-	28.9939	30.9705	25.6121	29.9141	39.8155	34.5097	24.4187	20.792	42.7737	39.1273	33.4517	65.3955	30.517	29.6529	22.3712	24.5013	39.307	22.0497	28.354	33.1447	35.689	33.0265	40.9604	25.6141	45.8885	27.9352	34.1396	35.4652	33.2496	42.8298	27.0664	26.0033	25.1209	27.4215	40.6008	37.9851	38.026	33.4223	27.2811	27.1598	24.7865	33.125	25.7202	28.1758	27.8035	14.95	25.518	35.7184	28.9401	28.577	32.681	18.7829	34.5047	22.4077	24.0657	30.7164	30.8669	25.2937	33.0387	25.8777	22.7793	33.0181	34.6071	27.7492	32.2566	24.8268	31.9285
NON-CODING	KNOWN	SINGLE:PARTIAL	chr13	LINC01055	NR_125786.1	minor	0.56	0.104	-	0.270971	1.09051	1.58099	0.547209	1.42927	0.460129	0.395979	0.301333	0	0.274577	1.33322	1.54884	0.177424	2.42772	0.516259	1.08413	0.717281	0.179266	0	0.256936	0	0.444801	1.30033	2.04913	0.26222	0.332562	0.107696	0.67169	0	0.628003	0.961751	0.487563	0.487785	0.3689	0.592713	1.40166	0.507013	0.282045	1.06985	0.631624	0.213676	0	0	0.119389	0.345385	0	0.524342	0.467927	0.482335	0.83234	0.132312	0	0.115016	0.605615	0.388157	0.848518	0.330128	0.139744	0.471981	0.530824	0.669979	0	0.62922	0	0.390989	1.3241	0.766284
CODING	KNOWN	SINGLE:PARTIAL	chr4	RASSF6	XM_011531690.2	minor	3.579	0.068	-	5.96136	3.48963	11.0669	1.09442	2.246	3.45097	16.1031	6.22756	0.701208	1.09831	3.63606	2.92559	5.50016	1.38727	6.71137	3.25238	0.573825	1.61339	4.79837	2.95476	4.24869	3.44721	1.08361	5.89125	3.14664	4.3233	6.56946	1.20904	1.58332	3.14002	7.41923	3.9005	3.53644	1.4756	0.444534	1.40166	1.41964	3.24352	0.133731	5.3688	3.20515	1.69005	2.18379	4.4174	3.45385	0.219853	0.699122	3.58744	2.17051	4.99404	0	3.26659	0.805109	2.42246	5.56358	3.39407	4.29166	2.37565	2.83189	1.85789	4.15387	6.4891	6.2922	4.57566	5.08286	2.81371	9.1954
CODING	KNOWN	SINGLE:PARTIAL	chr19	ARID3A	XM_005259513.4	major	0.622	1	-	1.35486	0	0.316199	0.364806	0	0.230064	0.263986	0.301333	0.175302	0	0.484808	0.860468	0.887122	0.520226	0.344173	1.08413	1.14765	0.896329	0.436216	0.770808	2.26597	0.778402	0.866886	0.256141	0.52444	0.332562	0.53848	0.67169	1.37221	1.00481	0.274786	0.812604	0.609731	0.491866	0.148178	0.140166	0.507013	0.846135	0.401193	0.631624	0.641029	0.507015	0.485287	0.955113	0.172693	0.879412	1.04868	0.779879	0.482335	0.277447	0.132312	0.816647	0.575078	0.605615	1.16447	0.339407	0.825319	1.2577	0.589976	0.796237	0.535983	0.763423	0.62922	0.295204	0.977473	0.827561	0.383142
CODING	KNOWN	SINGLE:PARTIAL:FULL	chr16	HERPUD1	NM_014685.3	minor	23.733	0.308	-	25.4713	10.687	35.7304	15.1395	7.55473	17.945	46.5935	38.3698	11.3946	15.3763	10.787	5.67909	23.5975	7.10975	28.3943	18.647	29.552	42.1275	30.9713	11.3052	18.1278	13.4552	8.88558	21.5159	43.0041	7.64892	17.2314	20.0164	87.6101	25.6225	25.2803	73.7845	39.7545	39.9641	13.4842	10.2322	11.5599	13.3971	20.7283	33.1602	30.1284	45.4624	65.2711	20.1768	4.31732	12.5316	17.8276	12.4781	10.6114	16.3693	9.26181	17.1496	16.7923	26.0414	60.035	19.1765	20.1378	43.6002	12.0355	11.9435	26.1292	20.0399	22.2324	14.0222	17.9855	23.8338	17.6245
CODING	KNOWN	SINGLE:FULL	chr12	MYL6	ENST00000550697.5	minor	37.752	0.018	-	27.6391	59.1057	19.9205	38.6695	144.153	37.5005	37.486	31.0373	19.4585	30.4781	44.6023	128.898	30.3396	25.6645	44.2262	58.326	39.5939	41.0519	36.424	37.1272	66.2796	25.5761	35.759	39.1896	47.1996	43.5656	29.7241	26.8676	16.8887	34.0378	34.8978	35.7546	22.3162	16.8464	32.5992	37.4244	57.7995	44.1401	16.7164	18.7908	21.795	22.3087	31.301	31.9963	28.3216	27.9213	17.3033	31.1951	27.0108	29.6868	33.3425	28.1743	39.1053	30.2807	30.1469	30.0375	38.79	38.5694	41.1803	43.5276	53.5983	41.7974	45.5136	30.5536	39.8809	33.93	48.0204
CODING	KNOWN	SINGLE:FULL	chr10	TIMM23	ENST00000580018.3	minor	4.587	0.038	-	4.60651	6.97927	2.84579	1.82403	3.47109	5.06142	3.03584	2.10933	3.85664	3.02035	5.45409	7.05583	2.83879	4.1618	5.50677	2.60191	2.43875	3.76458	3.05351	4.75331	4.24869	4.00321	3.90099	4.86669	4.98218	4.65586	5.70789	8.46329	3.90551	8.03844	3.70961	4.87563	5.48758	4.30383	5.33441	3.36399	4.1575	4.51272	2.54089	3.78974	5.12824	3.54911	2.91172	4.65618	3.28116	3.07794	3.84517	6.23903	3.61751	2.21957	2.77854	5.71653	6.90094	1.81684	5.4342	5.93963	3.30128	5.03079	7.90568	5.44095	5.22583	7.63423	5.66298	8.70851	7.62429	3.14473	7.2797
CODING	KNOWN	SINGLE:PARTIAL	chr1	FCRLA	ENST00000470841.1	minor	10.078	0.031	-	11.1098	4.58014	14.8613	4.56008	0.816728	21.8561	15.5752	14.8658	5.96027	17.5729	5.09048	4.64653	12.7746	11.6184	16.8645	14.0937	3.44295	6.8121	14.3951	6.4234	3.6822	14.5672	9.1023	8.96495	5.50662	11.9722	12.4927	12.4934	2.74441	9.29445	10.7167	13.4892	13.4141	3.56603	8.74251	15.2781	9.83605	8.60237	8.55878	9.79017	9.40177	7.77423	15.2865	11.1032	5.52616	8.57426	9.08859	10.7623	5.06452	11.3753	10.8496	15.3121	12.8817	4.2393	9.057	14.7642	9.73877	4.47181	8.84964	7.82966	9.91568	16.0319	10.0675	15.3506	11.9252	8.77215	10.4725
CODING	KNOWN	PARTIAL:FULL:SINGLE	chr7	DBF4	ENST00000265728.5	major	37.577	0.652	-	43.3554	42.9661	23.0825	26.9957	42.2657	43.2521	45.5376	29.832	40.6701	45.3053	33.6941	43.8838	34.9526	33.9881	40.0961	31.6565	36.2944	24.5594	40.7862	39.9535	35.689	35.4729	38.7931	39.4458	38.5463	47.5563	45.1246	42.9882	26.9164	43.2066	44.378	29.2538	28.0476	27.2986	39.5636	40.5081	54.4532	49.2169	25.6763	31.2654	31.8378	26.3648	28.3893	38.3239	38.1651	19.1272	38.9761	42.5814	35.934	41.617	35.4595	34.9117	49.5717	21.1965	25.2302	45.6503	39.6153	25.4334	45.1922	45.2528	38.4568	38.9346	52.2253	38.0813	60.0168	27.9716	46.6156
CODING	KNOWN	PARTIAL:SINGLE	chr6	UFL1	ENST00000369278.4	major	24.563	0.939	-	28.7229	18.7568	25.6121	13.133	18.5806	32.8992	35.2421	30.736	19.4585	26.7713	20.1195	34.5908	28.7428	30.1731	29.5989	26.0191	20.2273	22.946	23.3375	18.8848	23.2262	20.2384	21.2387	22.5404	30.4175	28.9329	31.0165	26.5989	23.8553	41.4482	29.5395	32.9917	28.4135	17.8301	17.6332	19.4831	18.7595	22.2816	15.5128	23.2122	27.3506	20.1116	33.7275	22.5646	15.0243	14.95	17.1285	23.8643	30.8694	23.583	14.9512	10.0039	18.7475	21.1965	46.7082	18.328	30.8669	33.9578	21.1212	15.2612	23.3153	21.7576	32.9292	29.3728	31.8656	26.6475	19.7957
CODING	KNOWN	PARTIAL:SINGLE	chr5	PAIP1	NM_006451.4	major	29.099	0.795	-	28.7229	24.4274	42.3706	20.9764	10.0049	23.0064	30.8864	30.1333	20.5103	19.2204	13.817	19.1024	16.3231	13.0056	15.1436	12.1422	9.89848	21.6912	25.0824	14.1315	15.2953	15.4568	27.7403	35.0914	65.8172	27.6026	39.7398	29.017	29.6608	11.1785	19.6472	18.2023	20.6089	17.0923	21.9304	28.3136	13.5879	16.9227	17.385	17.2117	9.18809	14.3654	14.316	15.043	15.3696	14.7301	22.0224	14.8177	12.2995	15.8145	14.2897	15.108	44.166	69.6457	78.1489	36.9954	55.2964	75.7414	54.8678	50.0302	49.4444	45.9962	75.5064	68.6349	57.4754	59.0879	53.129
CODING	KNOWN	PARTIAL:SINGLE	chr21	TTC3	XM_005261050.4	major	28.03	0.623	-	28.7229	18.1025	35.4142	17.8755	24.0935	28.0679	39.9939	36.2605	27.3471	24.3001	23.392	23.2326	43.1141	37.1094	27.3617	22.9835	21.8053	33.8812	22.9013	19.0133	25.2089	29.2457	27.9571	37.9089	47.4618	24.277	30.3703	28.7483	40.2162	32.0282	32.9743	42.5805	34.7547	34.7995	26.6721	22.707	20.3819	26.7943	40.6542	21.3173	28.419	29.9139	27.4187	16.3563	13.1246	23.5243	23.4206	22.7725	21.9462	26.9123	16.2743	18.7829	31.2842	23.0134	25.6184	27.8314	26.7404	31.8617	24.779	26.8066	38.3228	32.2546	24.1201	25.6827	37.535	25.8199	25.4151
CODING	KNOWN	PARTIAL:SINGLE	chr2	MTHFD2	NR_027405.1	minor	49.719	0.097	-	28.7229	34.242	97.073	69.4956	41.2448	92.946	69.9563	63.9831	54.5189	56.9748	29.4521	29.9443	59.792	39.5371	58.5094	71.986	86.2172	67.7625	68.704	28.9053	65.9964	26.9105	38.3597	19.979	75.7816	14.6327	38.7706	35.4652	63.6493	35.2938	45.2023	58.5075	56.4611	60.0077	58.8267	37.7048	56.7854	31.166	41.8578	35.6867	37.1797	70.3061	99.4839	50.621	64.587	40.8926	59.9497	62.0783	36.1751	59.3736	34.0041	22.2536	20.5878	53.2941	133.785	25.1161	53.3156	57.8541	26.1949	24.9487	48.1045	26.3381	31.461	24.5019	31.8656	65.2118	24.6488
CODING	KNOWN	PARTIAL	chr2	MITD1	ENST00000413710.2	minor	25.896	0.15	-	28.7229	27.9171	32.8846	17.3283	33.0775	39.1109	43.8217	30.0329	34.3592	33.2239	30.9065	24.0931	19.3393	19.2483	43.0216	35.5594	23.2399	24.5594	38.6051	32.2455	28.3246	34.4721	25.7899	33.5545	21.2398	35.5841	36.2936	25.7929	22.5886	27.2553	27.8908	34.1294	28.2915	30.9876	22.2267	27.4726	40.2568	36.5248	26.6124	37.2658	25.4275	18.2525	20.3821	33.9065	33.6751	33.8574	18.0024	27.1398	33.7634	33.8485	24.8746	9.39144	5.75078	11.5067	12.9386	17.3098	24.4295	22.7783	9.79361	12.4744	18.2234	11.0696	11.7454	14.1698	8.21077	17.3788	10.8557
CODING	KNOWN	PARTIAL:SINGLE	chr2	IMMT	ENST00000410111.7	major	20.314	0.794	-	28.7229	23.1188	20.5529	17.1459	22.6642	24.3868	25.7386	22.3991	19.1079	20.0441	19.9983	25.2977	20.7587	39.7106	15.3157	20.3816	15.7802	15.0583	18.7573	14.7738	15.5785	21.5728	14.5203	23.565	15.7332	20.9514	22.6162	24.4495	21.0053	17.2073	17.1741	17.0647	16.8286	14.51	23.7085	18.7823	23.6268	24.5379	18.9898	14.0536	16.2394	18.7596	16.4998	21.4901	21.5866	21.3257	19.4006	23.7083	20.7404	24.4153	21.1699	17.9662	24.7284	10.9011	15.2675	22.91	20.4679	20.4027	20.4132	16.3228	26.5312	17.3679	22.4422	21.4023	24.4368	16.8822	21.0728
CODING	KNOWN	PARTIAL	chr2	FAM98A	ENST00000403368.1	major	19.302	0.796	-	28.7229	16.7939	19.2881	12.5858	14.4969	14.0339	21.1189	17.2765	22.9646	26.3594	28.24	25.2977	18.6296	27.3985	21.6829	34.0416	13.4849	17.2095	18.3211	19.6556	13.3126	25.6873	22.3223	23.8211	17.0443	33.9213	19.493	21.6284	8.65546	29.893	22.5325	13.3267	13.7799	10.3292	21.0413	22.1463	23.931	23.5508	15.2453	17.0538	19.8719	14.3654	20.1394	23.5197	15.8877	21.3257	18.5267	24.1762	29.4224	16.9242	21.0375	2.6541	8.74119	7.26738	8.53945	22.5706	28.2259	13.136	22.8911	18.977	12.0596	13.7416	26.637	21.8451	12.7071	16.5512	15.198
CODING	KNOWN	PARTIAL:FULL	chr17	TMEM99	NM_145274.3	major	24.246	0.558	-	30.3488	33.1515	24.9797	39.0343	17.1513	19.7855	20.1949	32.7449	19.4585	24.3001	23.7556	27.535	31.9364	17.3409	19.4458	30.1387	25.2483	30.6545	37.5145	23.2527	36.822	22.24	20.5885	29.4563	26.222	18.956	17.016	18.27	18.3665	18.2121	31.1882	21.4528	24.5112	16.4775	18.9668	24.5291	20.4833	19.1791	23.2692	22.2647	27.5643	24.1677	37.1245	23.7584	26.422	49.0272	23.9449	21.3687	23.8756	22.4732	29.6378	10.0039	13.6869	30.8863	25.7477	20.7038	20.7981	27.2501	20.5312	20.7022	24.3872	17.177	14.2623	14.465	20.7224	27.475	29.8851
CODING	KNOWN	PARTIAL	chr17	ELP5	NM_203414.2	major	36.193	0.562	-	28.7229	29.6619	25.9283	24.6244	22.0517	33.5894	42.1058	34.6533	22.9646	21.417	23.5132	30.1164	33.1784	33.121	27.1897	36.8603	31.9907	43.2031	48.8561	43.1652	49.5681	32.2481	19.9384	16.9053	40.1197	40.2399	30.6934	40.7044	34.3052	31.9026	47.1258	46.3185	55.2416	40.7019	28.302	25.23	38.8372	31.307	33.1653	22.7385	32.4788	34.477	37.8524	21.8482	24.0043	13.411	18.8763	23.3964	25.8049	27.1898	27.5208	32.2576	51.0669	41.7874	60.9407	42.7653	49.6842	63.1644	59.4696	60.3813	62.844	37.2169	44.2551	55.2031	39.8809	50.4812	44.189
CODING	KNOWN	PARTIAL	chr14	RBM25	NM_021239.2	minor	27.128	0.124	-	28.7229	30.5343	15.8099	26.0836	31.8524	27.3777	28.7745	22.1982	33.1321	25.5357	31.5125	33.214	20.049	33.8147	22.7154	28.4041	25.6787	21.1534	24.4281	32.5024	27.1916	37.4745	34.8922	32.2738	34.3508	36.5818	28.4317	30.8977	15.0943	37.0522	23.9064	17.0647	21.5845	17.3383	31.2656	35.4621	35.6937	35.5377	17.5187	18.3171	18.1625	17.2385	16.0145	34.0259	39.892	43.0912	25.8675	31.819	31.5929	20.8085	28.7116	15.3121	30.0191	19.3797	15.3969	27.3223	22.6138	18.1667	31.9767	30.257	21.0373	20.0399	33.7681	31.5868	36.362	19.8615	25.7982
CODING	KNOWN	PARTIAL	chr13	MTIF3	XM_011534963.2	minor	18.238	0.177	-	28.7229	19.6292	26.2445	16.7811	20.4182	18.6352	25.6066	20.0889	22.614	19.495	16.8471	19.1024	12.0649	21.3292	14.7994	14.0937	11.7634	13.0864	16.7943	13.2322	8.49739	14.5672	18.4213	25.6141	23.0754	23.2793	22.7239	22.8375	15.622	15.4489	11.9532	15.927	14.0238	11.19	18.2259	27.6128	10.8501	17.4868	16.9838	12.7904	11.1112	12.6754	11.4042	14.9236	15.5423	16.2691	15.5555	18.8731	18.0876	18.8664	12.1727	11.8414	20.1277	18.7741	17.2083	23.7585	20.9631	23.3373	26.3129	22.6927	20.0994	22.3301	21.3935	27.1588	16.0306	20.027	25.9259
CODING	KNOWN	PARTIAL:SINGLE	chr1	UBAP2L	XM_005245673.3	major	20.826	0.468	-	28.7229	23.3369	15.4937	11.309	16.1304	22.3162	23.8907	17.176	22.9646	21.0052	19.7559	21.8559	17.2102	39.1903	22.8875	17.7797	19.0797	18.4644	15.7038	19.7841	24.3592	23.7969	14.3036	24.3334	25.6976	23.2793	19.6007	22.4344	23.222	20.5985	19.235	16.0896	14.0238	19.1828	20.3004	20.3241	24.8436	27.7814	21.7981	16.5801	16.6668	14.0274	10.919	18.3859	16.4058	21.3257	18.7015	16.8454	16.1582	21.9183	17.3328	19.3954	35.8849	11.5067	17.9846	27.492	20.633	15.7911	30.7968	26.2758	28.6751	25.5747	20.974	28.0444	28.3467	12.2479	21.2005
CODING	KNOWN	FULL:PARTIAL:SINGLE	chr9	DDX58	NM_014314.3	major	39.651	1	-	53.1103	41.8756	47.746	20.9764	83.3063	33.3593	40.1259	17.3769	14.0242	37.3425	38.0574	75.8932	55.179	18.7281	38.2032	50.3035	36.7248	39.797	50.1648	43.936	56.366	40.4769	55.9141	41.2388	68.4394	42.9004	45.5554	20.0164	31.3496	39.4386	34.4857	21.1277	33.5352	28.6512	19.5595	37.5646	60.1317	47.5246	8.02385	31.2654	42.7353	33.294	17.4703	36.2943	46.4543	22.8647	25.3432	42.7373	55.4685	70.7489	19.1852	34.9117	20.7028	49.6604	46.1907	29.8678	55.4615	31.8617	43.5402	32.9111	41.0027	36.6443	72.57	34.096	46.1367	33.268	35.3768
CODING	KNOWN	FULL	chr9	CBWD5	ENST00000382405.7	minor	12.232	0.1	-	28.7229	7.19737	15.1775	13.8626	21.0307	4.37122	7.12762	2.61156	12.797	17.1611	8.72654	40.7862	3.37107	13.3525	9.80893	14.7441	4.5906	18.1058	8.06999	11.0482	13.3126	7.89522	10.8361	18.9545	11.5377	9.64429	12.9235	30.6291	5.17216	22.8593	18.8228	6.50084	6.46315	3.689	8.29798	14.0166	10.5459	14.2433	5.48297	13.1062	14.3163	13.3514	10.4337	7.16335	15.1969	10.7728	20.6241	8.11074	8.44086	11.9302	11.5111	10.2081	15.1821	7.26738	3.10526	6.10933	7.92307	2.79488	25.723	23.0909	12.9976	9.35193	16.15	11.0701	11.1432	5.4619	12.516
CODING	KNOWN	FULL:SINGLE	chr5	TNFAIP8	NM_001286813.1	minor	28.625	0.071	-	28.7229	39.6946	30.9875	32.4678	40.428	43.4822	25.4746	16.5733	21.9128	32.812	20.7255	42.335	28.3879	14.9131	24.7805	33.6079	58.3867	33.1642	34.6791	26.2075	26.6252	30.2465	33.8085	19.2106	54.2795	14.6327	23.37	22.7031	33.2496	28.8881	29.8143	17.5523	29.9988	30.4957	29.6356	36.1629	35.1867	32.2942	26.8799	24.6333	33.9746	43.2653	31.7863	38.3239	47.8359	32.9779	44.569	35.5625	20.4992	19.1438	18.9206	12.0455	18.1725	19.3797	29.6293	19.6856	24.5945	22.0796	20.0592	17.1191	24.9232	26.1472	21.3935	18.3026	23.4593	21.5166	23.1162
CODING	KNOWN	FULL	chr21	SMIM11B	NM_001313692.1	major	29.878	0.736	-	28.7229	46.6739	34.4656	32.8326	26.3395	39.341	35.2421	41.8854	35.9369	29.6543	29.3309	25.814	39.0334	22.8899	32.1802	43.1483	37.729	35.1361	33.5886	30.9608	33.9896	30.4689	37.0594	27.9194	41.9552	29.2654	21.8623	27.0019	26.4941	27.5065	30.3639	29.9038	30.7304	36.0292	28.8947	32.7989	24.6408	29.7558	35.7061	22.5805	20.9403	30.2519	31.5437	23.8778	25.9039	32.3184	30.9362	30.4153	25.8049	23.583	29.1086	12.8622	29.9041	24.8302	38.6863	21.7221	28.5561	48.2117	27.3749	20.1713	27.0671	29.5826	15.1013	26.1255	14.6621	27.3095	19.1571
CODING	KNOWN	FULL:PARTIAL:SINGLE	chr2	SPC25	NM_020675.3	major	27.516	0.545	-	32.5165	30.5343	8.85356	24.6244	34.7109	21.396	32.0743	19.6871	38.2158	22.378	30.0581	33.9024	19.3393	27.7454	25.9851	14.7441	16.2105	13.2657	14.177	25.5651	16.4283	27.6889	20.8053	27.6633	9.1777	51.8796	34.1396	31.5694	9.39434	26.7529	27.0664	14.9519	18.7797	20.4124	28.4502	48.0771	45.834	22.9867	14.5767	21.9489	14.9574	8.61926	2.66908	27.3401	44.7274	6.59559	20.6241	32.4429	34.7281	41.8944	46.8383	35.7283	65.0988	19.9853	7.37498	44.4624	35.3237	11.459	57.5817	33.4419	23.7172	42.1791	36.0753	36.0149	43.5953	20.689	44.8276
CODING	KNOWN	FULL	chr2	C2orf76	NM_001322331.1	major	28.29	0.527	-	28.7229	33.5877	22.4501	31.5557	40.6322	29.6783	23.2308	22.1982	27.1718	28.8306	32.7245	31.4931	32.2913	26.7049	31.6639	35.3425	28.2609	28.324	29.6627	36.6134	32.5733	40.2545	39.4433	32.0177	24.1242	29.2654	28.3241	24.0465	22.5886	24.3665	30.0891	26.0033	19.9992	26.9297	30.6729	38.1253	31.8404	37.23	26.0775	26.5282	19.4446	23.4917	13.588	30.683	30.5666	29.0206	32.684	23.5523	31.5929	22.7506	40.752	20.4162	31.5143	27.2527	19.2785	27.8314	30.2067	21.6604	23.4811	20.0386	24.9232	33.2089	20.7643	31.7344	17.9855	26.482	28.8634
CODING	KNOWN	FULL:PARTIAL	chr19	UBL5	NM_024292.3	minor	57.812	0.085	-	53.6523	64.3401	55.3347	50.7081	68.1968	46.9331	62.0367	54.8427	55.7461	50.1104	50.2988	69.0095	73.2763	62.7739	64.7045	49.653	52.6484	63.2808	63.9056	64.4909	58.9152	58.2689	68.7007	57.6318	51.6573	58.1983	65.2638	51.5858	54.3605	47.1002	51.1102	57.0448	53.7783	53.1215	58.9749	59.1502	53.8448	57.2552	52.8237	59.6884	55.5559	54.0816	53.6242	62.3212	51.4624	51.0059	45.6177	55.0594	68.7327	52.7148	64.3034	89.4228	55.4375	64.8008	43.9911	69.2391	50.1794	67.3567	50.974	63.9643	63.246	72.3343	36.9142	68.9301	33.6251	56.2742	67.8161
CODING	KNOWN	FULL:SINGLE:PARTIAL	chr17	TEFM	ENST00000581216.5	major	29.103	0.639	-	29.8068	38.1679	21.1853	31.3733	24.9102	23.2365	25.0787	21.2942	27.6977	27.7323	35.8758	41.4745	24.1297	30.8667	14.2832	27.5368	31.5604	23.3046	27.4816	29.0338	23.7927	32.4705	37.7095	39.9581	27.5331	29.598	28.4317	27.5393	18.1553	42.0762	30.776	22.1028	24.3892	18.8139	33.0437	32.7989	36.9105	37.9351	20.5946	23.6859	24.3591	28.8999	26.2055	27.4595	42.137	35.1765	33.3831	33.5348	28.4578	18.034	33.4748	19.5995	32.2044	21.1965	28.5942	34.2801	31.032	23.3373	25.369	34.769	29.0771	33.5906	32.3	34.6865	33.6251	23.8338	36.9093
CODING	KNOWN	FULL:PARTIAL	chr14	MED6	NM_005466.3	major	36.348	0.741	-	29.2649	26.8266	30.9875	25.1716	29.6064	42.792	30.3584	31.5396	37.8652	30.6154	43.0267	53.1769	37.7914	50.8087	33.2127	28.8378	36.4379	32.6264	34.8972	45.4777	40.5042	33.9161	38.143	37.6528	31.7286	40.5725	37.5859	40.7044	30.7163	51.1195	35.8596	35.5921	34.6327	32.5861	30.6729	40.7884	31.232	29.4737	26.4787	37.4237	39.1028	41.9133	38.5803	40.2342	26.2493	29.9	33.9074	42.2694	37.8633	37.4553	33.3425	24.7036	47.7315	29.6751	33.7697	41.0683	38.9551	27.6694	42.9503	45.7836	36.5808	37.5986	42.787	38.9669	50.0466	29.9577	37.5479
CODING	KNOWN	FULL:PARTIAL	chr14	BAG5	ENST00000299204.4	major	35.493	1	-	31.9746	33.8058	24.6635	33.3798	37.5695	32.8992	33.9222	31.7405	43.8255	40.0883	42.5419	33.214	37.614	43.1787	26.1571	34.6921	28.8347	27.4277	31.8437	38.2835	41.0707	49.9289	34.8922	44.3125	61.3595	38.2446	36.2936	37.6146	33.5663	46.221	39.2944	30.2289	34.6327	30.0038	44.7498	35.3219	41.7779	37.653	31.9617	38.529	45.7268	35.1531	39.7935	39.279	37.647	56.0625	44.9186	29.9473	40.275	33.0161	35.0626	18.3746	28.5239	30.8863	31.3113	23.4191	31.5272	24.4552	30.0888	24.5506	21.0373	28.2467	35.8655	33.2104	45.3547	26.3164	32.6948
CODING	KNOWN	FULL	chr12	MYL6B	NM_002475.4	minor	35.165	0.344	-	28.7229	24.2093	23.3987	22.4356	26.3395	37.9606	29.4344	30.2338	20.6856	27.595	29.6945	30.1164	31.4041	28.0922	41.1287	25.3686	38.1593	42.6653	35.5516	39.1827	41.6372	27.1329	42.6941	24.8457	29.1064	38.5771	49.8633	52.9292	48.9772	39.4386	38.6074	40.7927	51.3394	32.5861	24.4494	22.8471	41.9807	29.6147	45.3348	37.4237	39.7438	45.9694	42.7053	19.8186	19.3416	21.7654	25.518	37.9021	23.3932	31.074	32.5487	20.6203	34.9647	56.3222	46.3201	35.6378	44.5673	53.6618	33.8646	38.0866	47.7025	43.5151	36.4948	35.8673	39.4899	43.0332	33.5888
CODING	KNOWN	FULL	chr1	PPCS	ENST00000372556.3	minor	35.024	0.359	-	28.7229	29.6619	50.908	34.2918	37.1611	42.1018	37.882	57.9565	21.5622	37.8917	24.1192	26.8466	45.5981	14.5663	37.6869	45.967	35.2902	52.3456	50.601	29.2907	43.0534	28.9121	31.6413	29.7124	61.0973	29.9305	24.447	19.2103	46.4439	24.3665	46.0267	74.7596	56.3392	43.899	24.8939	30.5563	23.424	21.9995	62.8535	34.4235	32.4788	39.5472	55.0801	24.4748	27.4581	29.6801	40.7239	32.7549	25.8049	20.531	22.6253	8.77895	25.4184	66.6176	49.8135	16.2916	38.9551	56.3169	19.5872	14.3323	36.1788	25.5747	19.7156	21.8451	22.2864	48.4951	26.8199
NON-CODING	KNOWN	PARTIAL	chr3	RP11-884K10.7	ENST00000607783.1	major	12.4	1	-	28.452	11.5594	13.9127	4.19527	7.75892	7.59212	15.7072	10.3458	6.48618	6.72714	11.2718	10.4977	10.8229	26.7049	10.6694	15.6114	3.01258	16.851	15.0494	4.23944	11.3299	9.22962	21.2387	32.7861	31.7286	11.9722	9.58495	4.70183	10.2388	12.8113	42.3171	5.20067	4.87785	7.74689	9.92794	4.90583	10.3431	10.4357	7.3552	25.7387	11.5385	8.28125	6.79402	15.4012	5.18078	12.9713	4.89386	11.3862	12.7819	13.04	7.9387	4.69572	10.1214	13.3235	16.0438	6.61844	13.2051	7.68593	8.37766	6.5026	13.5336	13.5508	26.2175	15.941	17.2035	9.93073	15.7088
NON-CODING	KNOWN	PARTIAL	chr17	LRRC75A-AS1	NR_027164.1	minor	57.622	0.036	-	28.452	19.4111	49.327	38.6695	27.1562	51.5344	64.4126	84.5743	31.3791	27.8696	25.5736	17.3814	51.2757	22.3697	45.9471	67.4327	53.0788	147.715	86.8069	39.1827	86.1069	28.8009	29.4741	17.1615	100.692	43.8981	24.8778	40.3014	166.776	31.9026	72.5435	170.972	123.532	106.12	35.5628	20.8848	22.7142	23.5508	59.7777	57.3199	67.7354	101.91	187.563	20.4156	13.6427	51.4456	42.6465	36.9662	28.9401	39.12	25.1392	16.5371	24.8434	82.9692	193.432	29.3587	56.2868	245.67	28.9088	29.1953	75.7076	34.354	32.5097	19.3359	32.4521	83.4182	17.6245
CODING	KNOWN	SINGLE:PARTIAL	chr3	POGLUT1	XM_017006879.1	minor	5.019	0.069	-	8.40011	4.79825	7.58876	2.73605	3.47109	5.98167	8.31556	6.52889	5.08376	3.15764	3.27245	5.67909	5.50016	6.76293	3.61382	6.72159	3.15604	5.55724	10.033	3.5971	4.53194	4.78161	2.60066	4.61054	10.751	2.99305	5.60019	3.8958	6.86103	4.52162	5.35833	6.82588	4.26812	3.44306	6.37166	3.78449	2.83927	4.93579	4.81431	5.05299	5.34191	6.25319	6.06609	5.73068	1.38154	9.89338	6.64166	6.395	3.13518	4.1617	3.70473	2.04162	2.76037	7.26738	6.85744	3.22437	4.78685	6.14874	3.42186	2.91953	5.35983	2.86284	3.1461	2.21403	4.69187	8.27561	2.80971
CODING	KNOWN	SINGLE:PARTIAL:FULL	chr2	MAP3K20	ENST00000338983.7	major	2.167	0.786	-	3.52262	3.05343	1.26479	0.729612	2.65437	1.61045	2.90385	2.10933	1.92832	1.37289	0.969615	1.03256	2.12909	1.04045	1.54878	4.11968	0.573825	1.61339	1.30865	1.15621	1.13299	2.0016	2.81738	2.30527	2.35998	2.99305	2.15392	0.67169	2.3222	1.63281	1.78611	0.650084	2.19503	2.82823	2.37085	1.682	2.94067	1.41023	1.06985	2.36859	1.70941	2.36607	0.727931	1.79084	2.76308	2.41838	2.62171	2.65159	1.447	2.49702	2.38161	2.04162	2.07028	2.42246	2.58771	1.86674	3.79647	3.07437	3.53986	1.32706	2.41192	4.00797	3.56558	2.36163	5.27835	2.31717	2.80971
CODING	KNOWN	SINGLE:PARTIAL	chr19	CD70	XM_017027523.1	minor	4.734	0.157	-	3.7936	1.09051	5.05918	1.09442	0.816728	3.68103	4.22378	1.50667	1.57772	2.19662	3.51486	4.81862	3.54849	1.90749	5.50677	1.7346	3.15604	4.30238	6.97945	4.49638	6.79791	2.33521	0.433443	1.79299	1.83554	5.98611	6.24637	6.85124	7.49436	4.77282	5.9079	15.1144	9.87764	2.33636	2.96356	1.682	3.65049	0.705113	3.20954	5.68461	5.98294	3.54911	9.94839	0.955113	1.03616	1.53897	0.873903	1.87171	3.85868	4.71659	1.72005	7.14566	5.06069	7.26738	10.6096	7.80637	8.08813	10.3411	6.96172	4.64471	7.63776	8.2068	7.55064	7.08489	6.25583	8.27561	7.53512
CODING	KNOWN	SINGLE:FULL:PARTIAL	chr19	ASNA1	ENST00000591090.5	major	28.367	0.932	-	20.3228	16.1396	11.0669	10.7618	20.214	24.8469	33.2622	19.2853	12.6217	17.8475	23.2708	26.5024	21.2909	16.8206	25.2967	13.0095	19.51	32.2678	37.2964	40.3389	36.2555	23.7969	21.8889	18.186	22.8131	49.2191	36.0782	40.4357	46.3384	39.8154	33.7987	40.6302	36.4619	17.2153	14.2251	8.97065	24.945	20.3072	13.908	33.4761	30.5557	30.5899	41.0068	12.1777	7.59847	5.93603	7.166	17.3133	23.6344	21.0859	15.7451	31.4409	37.2651	25.4358	38.5569	50.9111	41.7612	42.063	43.1863	42.4659	42.8786	45.4237	46.5623	44.5758	58.0619	34.4265	42.0179
CODING	KNOWN	SINGLE:PARTIAL:FULL	chr12	RAP1B	ENST00000393436.9	minor	7.041	0.185	-	8.67108	6.97927	3.79438	4.92488	8.16728	9.6627	13.0673	9.64267	6.48618	7.41359	4.96928	7.57211	7.62925	3.64158	7.39972	5.85429	8.177	6.2743	6.76134	4.62485	9.06388	9.78562	4.55115	7.17196	10.751	7.31635	5.60019	4.29882	5.91104	7.53604	6.86965	9.75125	8.78013	4.67273	4.59352	5.32633	5.77995	6.48704	4.54685	3.00021	5.98294	5.91518	10.4337	5.01435	6.9077	4.39706	5.94254	4.83525	3.85868	3.88425	3.04317	5.92069	11.5016	3.63369	11.3859	7.29726	10.234	8.10516	9.55762	9.68754	10.1837	9.35193	10.0675	7.5277	9.18824	5.95844	8.42912
CODING	KNOWN	SINGLE:PARTIAL	chr12	MDM2	ENST00000544125.1	major	37.439	0.494	-	27.91	35.1144	76.2038	45.6008	50.6371	41.1815	21.9108	26.3165	51.0129	46.129	37.5726	49.9071	35.6623	26.0113	27.0176	39.6791	39.0201	52.7041	46.457	27.7491	56.0828	41.8113	58.9482	66.5968	45.8885	64.1844	76.6796	46.884	77.3713	71.09	43.004	18.6899	53.0466	54.8431	27.413	58.1691	39.2428	65.4345	32.8978	42.7925	17.7351	55.0957	42.22	39.7566	65.9686	59.8	48.4142	37.7461	45.5807	48.5531	23.1545	10.2081	11.2715	7.87299	10.4802	8.99429	15.0208	8.24491	8.37766	8.7586	6.69979	7.82509	6.50194	14.3174	27.9557	12.4134	14.5594
CODING	KNOWN	SINGLE:FULL	chr1	ARF1	ENST00000541182.1	minor	3.153	0.041	-	3.25165	2.18102	1.89719	2.18884	2.04182	3.68103	3.29982	2.41067	3.85664	1.78475	3.51486	2.7535	3.54849	3.9884	1.89295	1.95143	2.86912	1.79266	1.74486	2.95476	2.54922	3.33601	4.11771	2.56141	2.09776	6.98379	3.55397	2.8211	3.27218	4.39602	4.80876	4.87563	3.04866	3.44306	2.22267	1.2615	4.1575	3.66659	1.06985	3.78974	4.70088	3.88712	4.36758	4.05923	2.4177	1.75882	1.57303	3.74342	3.61751	2.49702	2.77854	2.44994	4.02555	2.42246	4.39911	3.73348	3.13621	3.77309	4.12983	3.31765	2.67991	2.09941	4.82402	3.69005	4.10539	1.82063	3.57599
CODING	KNOWN	PARTIAL:SINGLE	chr9	HNRNPK	NM_031262.3	minor	22.38	0.305	-	28.452	28.5714	19.2881	10.2146	23.2767	18.6352	29.5664	27.2205	21.5622	20.5933	21.3315	29.428	25.5491	25.8379	24.6084	20.5984	16.6409	19.3607	23.3375	19.2702	18.6943	23.4633	19.9384	22.0282	30.942	26.9375	16.5852	20.9567	19.2109	17.7097	19.5098	20.4776	14.9994	22.7488	19.2632	18.3618	15.3118	19.3201	17.6525	11.8429	16.0257	10.8163	13.588	14.5655	12.4339	16.9287	13.8077	19.185	15.4347	16.3693	19.3175	22.0495	35.0798	29.6751	29.6293	27.3223	29.2163	32.4207	31.7407	34.3709	40.6007	26.9107	35.4461	31.5868	26.1963	23.5027	25.9259
CODING	KNOWN	PARTIAL	chr6	HIST1H2BH	NM_003524.2	major	23.578	0.772	-	28.452	9.8146	8.85356	20.4291	10.4133	14.9542	15.7072	13.1582	38.7418	35.8323	39.3906	19.2745	8.6938	39.1903	11.0135	9.54032	19.6535	6.63283	11.1235	30.3184	9.34713	25.5761	25.3564	46.1054	3.9333	23.6119	40.0629	35.4652	3.37774	35.0426	18.1359	9.26369	11.0971	5.16459	26.9684	31.5375	18.6581	35.3967	5.2155	19.8961	12.8206	4.05612	6.55138	42.5026	23.1408	8.79412	11.0112	18.4051	32.5576	28.2995	43.6628	75.1315	72.2298	12.1123	10.2215	55.1537	23.274	4.7513	49.086	32.7784	12.3276	26.7198	29.9928	55.6459	32.0611	13.4065	22.6054
CODING	KNOWN	PARTIAL	chr4	ATP5I	ENST00000515202.5	minor	27.596	0.021	-	28.452	30.7524	37.9438	33.927	29.6064	20.0156	28.7745	31.64	34.7098	32.812	28.6037	24.4373	35.13	35.0285	26.1571	21.0321	22.5226	31.3715	29.8808	27.7491	30.0241	28.3561	29.2574	27.4071	19.6665	27.9352	30.6934	24.4495	21.322	21.1009	26.1047	27.7911	21.8284	36.644	25.0421	30.8366	25.2492	26.7943	30.4906	26.3703	30.9831	23.9987	23.5364	34.1453	29.185	35.836	28.4892	25.2681	36.8986	37.4553	33.8718	36.5449	23.5782	37.5481	16.8201	22.5706	25.4198	18.586	16.0474	26.2758	19.5634	26.1472	13.2136	32.62	13.6846	25.1579	27.5862
CODING	KNOWN	PARTIAL:SINGLE	chr17	BPTF	XM_005257150.3	major	27.047	0.385	-	28.452	31.8429	21.1853	33.927	21.4391	31.7489	45.1416	35.7582	25.4188	36.7934	22.786	22.028	30.6944	30.6933	31.1477	22.5498	23.6703	19.8985	23.7737	19.1417	26.6252	34.8057	28.824	25.358	27.2709	47.5563	32.4165	26.3302	20.8998	19.7193	26.1047	25.0282	26.3404	21.888	20.5968	22.8471	23.931	21.5764	47.207	22.2647	21.795	25.8578	28.1467	24.5942	23.1408	25.5029	29.1884	30.5712	25.0814	39.12	25.8008	13.0663	26.7986	19.9853	39.2039	20.7038	34.3333	28.3681	23.1271	19.3751	28.0051	24.2387	34.1876	31.882	19.354	26.6475	18.3908
CODING	KNOWN	PARTIAL	chr16	NDUFAB1	ENST00000484769.1	minor	20.791	0.133	-	28.452	29.6619	24.6635	16.2339	22.46	23.4666	30.7544	25.312	24.1917	17.0238	20.9679	21.1675	15.6134	22.1963	16.8645	13.2264	12.9111	17.7473	16.7943	18.6279	17.278	20.6832	28.3905	32.53	18.8798	25.2747	20.6776	25.1212	12.1387	15.4489	11.4036	15.7645	12.1946	14.3871	19.5595	20.4643	11.4585	19.6021	11.7683	18.1592	17.9488	14.1964	12.8601	19.6992	15.715	16.2691	21.1484	15.5976	22.4286	15.2596	18.9206	28.3785	29.0989	15.746	19.6666	34.2801	25.4198	29.0668	25.959	35.9634	26.1292	27.8649	20.3448	28.7824	19.354	24.1648	23.2439
CODING	KNOWN	PARTIAL:SINGLE	chr14	AP1G2	XM_017021747.1	major	18.713	0.413	-	28.452	13.0861	26.5607	10.397	16.3346	20.4757	30.8864	22.8009	11.5699	21.9662	11.5142	13.2512	16.8553	21.3292	16.6924	15.8283	11.4765	17.7473	27.0454	12.8468	12.1796	17.236	11.2695	14.6001	22.5509	15.6304	26.4932	23.5092	31.4552	18.4633	21.1585	31.6916	22.0723	24.3474	18.8186	20.184	19.5707	24.2559	30.7581	17.0538	14.9574	13.0134	23.0511	17.3114	15.0243	15.6096	17.6528	14.0378	15.4347	21.9183	10.8496	18.1704	20.7028	15.1404	16.3026	20.1947	21.6234	19.8437	16.7553	16.1901	21.1713	19.849	16.3597	18.5978	14.2711	14.8961	14.4317
CODING	KNOWN	PARTIAL:SINGLE	chr12	KIAA1551	XM_017019550.1	major	23.771	0.388	-	28.452	23.3369	21.8177	14.5922	36.1402	30.8286	47.9135	28.8276	24.7176	22.2408	15.9987	17.5535	24.662	16.127	24.2642	25.1518	27.5436	16.1339	28.5721	16.187	29.7409	21.7952	22.539	17.9299	31.4664	36.9143	30.1549	15.4489	19.8442	20.3473	23.6316	28.2786	22.1942	16.9694	14.8178	18.6421	15.109	16.3586	20.862	14.8432	14.53	20.6186	16.7424	13.8491	12.4339	19.5669	14.5068	15.5976	11.3349	15.537	12.4373	23.8869	37.2651	21.8021	41.1446	25.795	40.9358	41.504	31.6227	26.9393	37.1168	29.3918	29.5733	24.2067	34.0161	24.1648	27.2031
CODING	KNOWN	FULL:PARTIAL:SINGLE	chr8	ELP3	ENST00000256398.12	major	38.824	0.775	-	36.0392	43.8385	46.165	36.663	35.3235	43.2521	45.5376	46.3049	34.5345	44.0697	38.9058	40.442	43.8238	48.381	38.2032	45.3165	37.2986	41.5897	49.5105	35.8426	45.0362	42.0337	38.5764	36.1159	60.0484	30.5957	36.9397	31.0321	43.4884	44.4626	42.1797	36.4047	40.9739	43.899	30.0802	39.2466	43.4003	39.3453	38.5145	31.5812	33.7609	39.3782	54.5948	33.0708	41.4462	27.2618	38.4517	36.9662	30.8694	39.12	34.6656	23.2744	38.6452	33.3088	49.0372	31.3952	39.1201	40.9451	30.4428	29.328	39.9307	31.6821	35.8655	34.9817	37.7304	35.9162	34.9936
CODING	KNOWN	FULL	chr7	LSM5	NM_001139499.1	minor	25.5	0.053	-	28.452	29.4438	25.9283	25.9012	20.8266	15.8744	24.9467	21.1938	31.2038	20.1814	28.6037	22.028	17.7424	37.2828	16.5203	19.5143	20.5142	21.5119	24.6462	24.0235	24.0759	22.6848	22.9725	29.4563	17.5687	30.2631	30.478	23.1061	13.2998	18.2121	17.4489	16.9022	17.6822	17.5842	26.0794	31.8178	29.6095	24.82	16.4489	15.159	21.3676	13.0134	10.6763	25.9075	24.3497	19.7868	24.1197	25.1121	26.5284	33.0161	25.2715	45.7322	38.4152	53.8997	24.4539	36.656	26.5753	25.154	26.3129	37.4231	30.015	38.362	24.3298	44.7234	25.0233	25.6544	34.6105
CODING	KNOWN	FULL:PARTIAL	chr7	CBLL1	ENST00000440859.7	major	33.281	0.768	-	31.7036	29.2257	26.2445	37.2102	35.936	28.758	34.9781	30.6356	43.8255	36.9306	30.4217	41.6466	24.1297	23.0633	15.4878	30.1387	21.9488	31.3715	29.6627	33.0163	31.1571	40.3657	27.3069	37.9089	71.5861	19.9537	26.1701	26.5989	39.8995	29.0137	29.6769	29.7413	31.5841	37.9966	27.8575	34.3408	36.7077	30.4609	32.2291	39.1607	45.7268	49.0115	55.3227	33.3096	43.3458	53.864	56.9785	36.8103	28.6989	28.2995	31.6225	17.5579	28.7539	42.393	31.3113	23.5888	28.7211	24.8745	31.1507	24.1525	26.6651	26.1472	28.3149	31.882	37.7304	32.2749	35.2491
CODING	KNOWN	FULL	chr6	SGK1	NM_005627.3	major	14.142	0.861	-	28.452	10.9051	21.5015	4.56008	6.12546	19.3254	29.0385	5.62489	65.0371	5.76612	19.5135	2.92559	7.2744	1.56068	18.7574	5.63746	10.4723	8.24623	8.5062	3.85404	5.38168	15.012	0.216721	19.979	1.3111	9.97685	8.0772	11.0157	39.1607	23.6129	22.6699	14.9519	12.9263	7.99282	32.1547	11.4936	6.99678	11.1408	12.8382	19.4224	10.2565	24.3367	83.712	17.4308	19.3416	29.4603	37.7526	11.5422	6.99386	8.3234	3.17548	4.08323	5.8658	3.63369	8.02191	4.7517	7.758	5.03079	4.36582	16.4556	7.77175	2.48113	7.3409	5.75648	7.62429	10.9238	23.8825
CODING	KNOWN	FULL	chr6	BCLAF1	XM_005267237.3	minor	18.752	0.072	-	28.452	20.5016	14.2289	12.7682	16.3346	18.8653	8.18357	7.63378	26.9965	18.534	23.2708	22.7163	12.5971	34.5083	11.5298	8.67302	20.0839	15.0583	10.9054	19.1417	16.4283	22.3512	32.0748	26.1264	22.0265	15.2978	19.493	19.3447	2.84997	19.3425	11.4036	5.52571	8.53624	2.09043	33.7846	31.6776	19.6721	29.4737	10.1635	17.6855	15.8121	22.3087	14.316	27.6983	37.9924	20.6662	22.0224	16.6894	19.5346	21.0859	17.9944	26.541	38.8753	7.26738	7.11621	19.0068	11.3894	3.63335	23.0091	23.0909	9.64769	21.5667	18.4571	20.9595	37.144	9.26868	26.9476
CODING	KNOWN	FULL:PARTIAL	chr6	AIG1	NM_016108.3	major	32.516	0.415	-	29.8068	55.616	30.9875	53.0793	44.5117	50.8442	34.4502	29.7316	28.3989	35.695	34.785	21.6838	36.0172	49.4214	47.3238	38.3781	46.9102	32.2678	32.4981	29.5476	41.9205	36.5849	60.8987	27.9194	24.3865	23.9444	28.5394	19.882	16.8887	27.1297	18.5481	39.1675	19.6333	10.3292	27.7093	31.3973	27.1759	33.9864	12.8382	25.4229	24.7865	15.0415	47.3155	43.3383	39.0285	18.2478	22.8963	22.3045	36.1751	36.068	29.9024	15.108	30.9392	38.7593	42.956	20.1947	34.4984	30.604	29.8528	33.7073	35.5089	37.9803	29.9928	44.4282	33.8206	36.9092	31.9285
CODING	KNOWN	FULL	chr4	MSMO1	NM_001017369.2	minor	25.44	0.076	-	28.452	31.6248	16.7585	32.1029	34.9151	23.9267	19.139	16.3725	41.196	41.7357	19.9983	23.7489	33.5332	24.9708	14.1111	19.7311	42.3196	19.54	36.6421	31.6031	24.9257	25.0201	42.4774	21.2597	34.8753	21.9491	32.955	28.211	19.422	28.1345	23.2194	9.91377	19.2675	15.2478	30.6729	31.5375	21.4973	31.307	25.9438	21.6331	22.2224	27.3788	19.8968	26.385	31.6027	22.2051	29.8875	31.819	19.7757	20.531	19.3175	13.2705	16.3322	31.492	17.9846	16.1218	29.3814	18.3065	18.4073	21.3657	26.2632	31.3004	28.9441	25.5351	18.572	25.4889	32.8225
CODING	KNOWN	FULL	chr2	SGPP2	NM_001320834.1	major	31.1	0.943	-	28.452	35.7687	49.327	31.3733	23.2767	29.4482	38.6739	42.8898	20.6856	34.0476	27.1492	33.9024	41.5173	23.9304	25.9851	49.653	30.5562	36.391	58.2348	25.5651	23.7927	32.3593	38.3597	26.8948	53.7551	23.9444	39.8475	18.27	50.2439	31.4002	18.6855	37.3798	39.8764	31.9713	19.2632	30.5563	46.848	30.1788	13.3731	50.6878	24.7865	46.1384	33.7275	38.2045	35.2293	23.7441	30.7614	22.1485	26.5284	28.577	16.539	12.4539	13.8019	35.1256	37.1337	12.7278	39.6153	46.8143	18.1713	18.3134	19.6974	16.9862	22.8617	32.4724	29.9107	40.8815	15.8365
CODING	KNOWN	FULL	chr2	NAGK	ENST00000244204.10	major	62.109	0.713	-	28.452	23.555	36.3628	16.4163	36.7528	49.4638	40.3899	23.504	19.2832	19.6323	41.8147	39.9257	76.1151	20.4622	65.0487	54.2064	36.5813	127.458	90.0785	96.8648	84.4074	38.8089	91.4565	63.0108	53.4929	112.738	86.3722	78.8564	68.7159	153.861	133.271	166.909	57.8025	34.3077	34.3773	16.6798	31.3334	26.5122	14.5767	66.1626	70.5132	51.8846	63.5726	15.9982	9.67079	11.8721	14.332	28.0756	33.7634	32.1838	33.8718	36.7491	108.46	92.659	83.8419	96.5614	97.5528	116.127	96.2841	70.7323	117.112	98.2907	70.2629	75.8674	74.0924	93.8454	111.111
CODING	KNOWN	FULL	chr14	WARS	NM_213645.1	minor	35.5	0.016	-	28.452	37.7317	26.8769	37.3926	36.9569	39.341	37.486	31.9413	32.7815	33.4984	31.9973	39.7536	40.0979	29.9997	37.1707	46.4006	44.041	41.5897	38.1689	34.3009	56.9325	36.8073	50.0627	22.7966	61.3595	25.6072	27.1394	32.1068	31.033	52.5011	35.997	35.1045	36.218	31.2335	44.7498	49.1984	45.1241	42.5888	20.3271	16.1064	22.8634	37.5191	42.7053	35.3392	38.3378	29.0206	32.684	37.5901	23.8756	34.4034	23.9484	24.2952	32.0894	36.3369	45.4144	25.795	31.8573	37.5912	30.2068	33.5746	34.8389	33.0181	33.9779	29.8156	35.971	30.6198	45.8493
CODING	KNOWN	FULL:PARTIAL	chr12	PFKM	ENST00000359794.10	major	36.478	0.417	-	30.6197	44.0566	23.7149	42.6823	64.7257	39.341	25.2107	36.16	43.6502	33.2239	40.4814	41.6466	34.0655	39.7106	24.0921	29.9219	29.4085	30.4752	32.0618	31.6031	35.4058	40.8105	53.9636	35.3475	46.1507	30.5957	31.2318	41.5104	37.0496	29.7674	26.1047	16.9022	27.316	40.0871	44.4534	33.2194	42.9947	43.858	43.0613	39.3186	35.4703	45.1244	36.3965	52.4119	56.1251	43.311	43.5204	48.1965	34.2458	34.9583	44.986	23.6828	34.5047	34.52	27.3004	27.6617	34.8285	31.163	33.0387	28.7972	30.551	31.4912	38.1727	30.9964	41.0539	28.4681	37.037
CODING	KNOWN	FULL:PARTIAL	chr12	CD63	NM_001257389.1	minor	52.725	0.193	-	55.5491	46.2377	52.1728	45.236	61.0504	53.3749	81.9676	55.144	38.0405	41.1866	58.7829	57.135	47.9046	48.2076	54.0352	46.1838	47.0536	52.1663	48.2018	46.5054	54.1	35.2505	43.9945	47.8984	50.084	71.5007	54.4942	36.0026	66.9215	59.7859	44.378	74.7596	43.4129	60.1306	33.0437	42.1901	44.0087	46.9605	40.7879	48.0034	51.0687	39.2092	56.7786	34.2647	47.6632	27.2618	36.0048	66.4456	56.4332	59.651	33.0779	61.6568	64.6388	52.6885	65.5985	61.7721	58.4326	80.3529	66.1953	84.6665	61.236	69.2807	54.5324	57.5648	49.8511	37.9023	64.4955
CODING	KNOWN	FULL	chr11	SPCS2	ENST00000526361.1	minor	21.353	0.069	-	28.452	18.5387	17.0747	21.3412	13.0676	15.8744	12.9353	8.53778	23.1399	21.5543	26.9068	43.3676	14.9037	31.7338	18.4133	17.5629	13.3414	13.8035	18.3211	30.4469	23.2262	31.5809	19.0715	43.2879	7.34216	25.6072	34.2473	31.1664	4.22217	30.2698	30.0891	17.3897	14.0238	9.96029	25.1903	32.0981	22.8156	30.6019	8.02385	17.5276	11.5385	2.87309	15.7718	19.938	18.1327	6.15588	7.51556	12.946	29.9048	26.08	14.9512	33.0742	31.7443	10.2954	18.8903	33.4316	31.1971	7.40644	33.6286	36.7596	11.9256	21.185	27.4759	36.1625	16.617	13.4065	34.6105
CODING	KNOWN	FULL:PARTIAL	chr10	USMG5	ENST00000369825.5	minor	47.971	0.036	-	45.2522	41.0032	46.165	50.3433	40.2239	36.1201	49.2334	55.6462	46.9809	39.1273	38.9058	45.0885	66.0019	66.0687	43.8821	37.294	36.7248	62.5638	48.2018	34.9433	55.233	38.2529	45.5115	51.4844	50.084	48.554	46.9555	35.5996	30.9274	31.4002	44.5154	36.5672	36.5839	38.7344	54.9741	53.5436	30.8264	43.717	33.1653	38.2132	44.8721	42.2513	34.2127	47.1587	41.1008	55.4029	47.8899	40.8656	64.3917	51.8825	53.3216	83.9105	49.5717	76.3074	52.2718	65.845	57.2772	61.9067	43.5402	53.746	56.4122	65.8452	36.7045	73.5058	32.4521	53.1294	53.6399
CODING	KNOWN	FULL:SINGLE	chr10	HNRNPF	ENST00000443950.6	minor	33.635	0.118	-	28.452	24.4274	19.9205	18.0579	27.1562	26.6875	38.9379	22.8009	30.8532	25.8103	27.1492	26.1582	19.5167	36.2424	23.4038	16.6956	16.4975	38.5421	25.5186	25.3082	29.4576	31.2473	23.6226	28.6878	29.1064	44.2307	50.7248	35.5996	31.2441	38.057	32.5622	38.5175	42.0714	28.8971	22.5231	22.0061	27.2773	26.3712	15.2453	28.2652	30.9831	22.3087	24.0217	25.9075	22.6227	13.8507	13.1085	23.2404	29.9048	25.5251	20.5083	66.3526	67.9742	29.6751	47.3552	58.2084	34.9935	41.504	61.4755	62.2392	39.9307	54.5848	52.435	44.2806	102.635	33.4335	60.6641
CODING	KNOWN	SINGLE:PARTIAL	chr9	ZCCHC6	XM_011519013.2	minor	3.987	0.073	-	6.23234	3.05343	7.27257	2.00643	2.85855	5.06142	6.59965	4.62045	3.15544	3.70679	4.36327	4.81862	5.85501	7.45657	2.92547	6.50476	3.01258	2.33046	3.48972	1.41315	2.83246	4.67041	3.46754	6.14739	5.76884	3.99074	3.12318	2.41808	4.01107	4.52162	2.47308	4.38806	4.51201	2.5823	3.11174	4.90583	2.73787	3.38454	5.34923	3.00021	4.05985	5.74617	7.03666	3.22351	2.59039	6.15588	4.89386	5.30317	4.58218	5.27148	2.77854	3.26659	2.87539	5.45053	2.97587	2.37585	2.14583	2.09616	3.06788	2.38871	2.67991	4.77139	3.35584	3.98525	4.10539	2.97922	2.80971
CODING	KNOWN	SINGLE:PARTIAL	chr6	BMP6	NM_001718.4	major	0.379	1	-	0	0	0.316199	0	0	0.460129	0.527972	0.200889	0.175302	0.274577	0.121202	0	0.532273	0.520226	2.40921	0.650476	0.430369	0.358532	0.654323	0	0	0.778402	0.216721	0	0.78666	0.332562	0.753872	1.0747	0	0.125601	1.37393	0.487563	0.97557	0.122967	0.444534	0.560666	0	0	0	1.10534	0.213676	0.169005	0	0.358168	0	0	0.174781	0	0	0.277447	0	0.816647	1.84025	0	0.258771	0.339407	0	0	0.235991	0.398118	0.401987	0.763423	0	0.147602	0.195495	0.496537	1.53257
CODING	KNOWN	SINGLE:PARTIAL	chr4	RNF4	ENST00000511600.5	major	4.602	0.512	-	6.77428	3.27153	3.79438	1.82403	3.47109	3.68103	6.07168	4.72089	2.98013	3.70679	2.42404	5.3349	3.90334	5.89589	3.7859	3.90286	4.01677	3.76458	5.23459	3.72557	4.53194	5.33761	3.0341	3.84212	7.34216	7.64892	2.90779	4.97051	8.02213	4.27042	3.57222	2.76286	6.46315	5.41053	3.85263	2.38283	4.1575	2.96147	2.40716	3.94765	10.0428	7.94324	15.7718	2.86534	1.03616	4.17721	2.44693	1.55976	2.17051	3.32936	3.4401	2.04162	4.48561	6.66176	5.82236	4.7517	2.97115	7.68593	4.01184	3.31765	6.2978	4.38968	7.76038	3.39484	7.2333	4.96537	5.61941
CODING	KNOWN	SINGLE:PARTIAL	chr15	EDC3	NM_001142443.1	minor	5.938	0.169	-	8.40011	3.92584	4.42678	4.37767	5.30873	3.91109	8.18357	6.42845	5.96027	4.66781	3.39365	4.30234	8.87122	7.62998	4.30216	4.98699	5.30788	5.19871	3.48972	4.23944	7.9309	4.44801	4.33443	6.14739	11.2755	5.32099	6.24637	7.52293	7.1777	4.89842	5.9079	6.82588	3.90228	4.18086	5.03806	6.30749	4.25891	3.52556	5.08177	2.36859	6.19662	4.73214	6.79402	4.89496	2.93577	5.27647	5.94254	4.36732	2.17051	7.49106	4.4986	4.89988	11.5016	6.05615	8.1513	5.60022	6.43749	9.36286	8.14167	7.43154	7.77175	5.15311	10.487	8.26571	8.01528	8.60664	6.64113
CODING	KNOWN	PARTIAL	chr7	LUZP6	ENST00000589735.1	major	17.771	1	-	28.181	17.6663	16.7585	10.7618	16.5387	18.8653	26.5306	22.7005	17.0043	14.9645	12.605	16.1768	16.3231	10.4045	18.9295	11.9254	9.89848	9.85962	12.4321	11.4336	10.7634	14.2336	24.7062	24.3334	24.6487	29.598	14.7544	18.673	9.92211	8.91765	11.6784	8.61361	7.43872	8.85359	8.29798	7.56899	5.27293	14.9484	7.3552	9.15854	8.33338	6.42219	7.52195	9.19297	9.49809	5.05662	9.96249	11.0743	10.129	14.4272	9.26181	20.8245	34.2746	34.52	39.592	34.4498	35.8189	27.1104	37.2865	28.3991	40.6007	28.6284	33.5584	31.5868	33.6251	23.1717	16.6028
CODING	KNOWN	PARTIAL	chr6	PNISR	NM_001322406.1	minor	21.228	0.089	-	28.181	20.0654	32.5684	8.20814	11.8426	22.7764	36.1661	26.4169	19.2832	23.3391	16.6047	11.014	25.7265	18.9015	24.0921	26.8864	14.776	23.3046	31.8437	12.076	22.943	21.0168	13.22	19.979	29.8931	19.6211	25.6317	22.4344	36.0996	16.0769	29.4021	30.879	27.6818	36.644	20.1522	16.82	16.4272	19.6021	36.6423	15.0011	16.8804	19.2666	21.3526	14.2073	7.42578	22.425	20.0998	19.9649	11.0937	18.3115	8.86488	15.7205	14.722	15.746	32.9933	18.4977	23.4391	35.3553	18.1713	14.0668	30.417	13.3599	16.15	20.9595	19.9404	24.9923	17.6245
CODING	KNOWN	PARTIAL:SINGLE	chr13	ZC3H13	XM_005266303.3	minor	26.102	0.305	-	28.181	30.5343	27.1931	19.6995	32.2608	24.3868	30.2264	34.352	29.1001	24.9865	23.0284	27.0187	31.0493	39.5371	29.0826	24.5013	22.3792	26.1728	23.1194	16.8293	18.9775	28.8009	29.6908	28.6878	40.6441	32.2585	28.4317	22.3001	20.6887	25.6225	22.9446	28.6037	27.8037	24.9622	25.783	30.6965	24.945	28.6276	25.5426	18.6329	20.2993	20.2806	25.2349	23.7584	22.7954	24.8434	20.4493	23.2404	30.3871	21.6408	20.1114	15.7205	28.2938	21.8021	36.0986	22.4009	23.9343	32.0014	24.779	22.1619	31.623	21.5667	28.7344	26.7159	32.8431	27.6405	21.2005
CODING	KNOWN	PARTIAL:FULL	chr12	WASHC4	ENST00000332180.9	major	39.123	0.612	-	36.3101	48.2006	42.3706	41.0407	39.4071	43.7122	53.3252	36.2605	26.4706	41.1866	34.3001	43.3676	39.3882	27.3985	31.4918	54.64	46.9102	32.0886	38.1689	34.4294	45.3194	41.4777	51.5797	41.4949	74.7327	36.9143	54.3865	26.5989	45.4939	48.9842	39.844	32.5042	36.218	27.9134	33.0437	31.5375	63.1738	41.0376	23.9378	36.7921	34.8293	37.3501	54.1095	36.5331	45.7635	22.425	29.0136	39.9298	39.3103	54.3795	31.7548	21.0287	23.8082	34.52	49.4253	32.7528	42.9166	39.8271	37.7585	26.6739	27.4691	33.0181	54.5324	33.358	54.152	31.2818	29.8851
CODING	KNOWN	PARTIAL	chr11	MS4A1	ENST00000345732.8	minor	13.745	0.123	-	28.181	19.8473	28.1417	13.4978	16.1304	25.5371	14.6512	10.1449	5.25906	15.9255	8.72654	27.535	20.4038	22.8899	15.1436	17.9965	16.354	10.2182	15.9219	12.3329	18.1278	14.2336	14.5203	6.65968	17.0443	18.2909	11.5235	9.26932	6.43881	10.2993	9.48012	6.66336	6.70704	8.48469	11.2615	11.9141	12.7767	13.3971	14.0417	17.6855	11.7522	9.80229	6.79402	13.491	11.5704	21.3257	20.2745	12.634	17.3641	19.9762	10.5849	10.0039	4.60062	13.3235	7.50437	7.12755	14.5256	9.92184	11.4455	8.89131	14.8735	10.4971	11.9552	15.7934	11.5342	18.0408	11.622
CODING	KNOWN	FULL:PARTIAL:SINGLE	chr5	WDR41	ENST00000296679.8	major	44.676	0.692	-	31.9746	45.8014	43.9516	60.0106	56.5584	52.9148	36.4301	40.3787	39.2677	51.8951	47.2688	77.0979	43.8238	39.3637	38.0311	51.8213	48.9186	48.9396	46.457	35.2002	44.4697	52.9313	49.6292	52.2528	51.3951	38.2446	47.3862	28.4797	34.5163	60.2883	41.2179	62.2455	48.9004	34.1847	35.7109	33.4998	53.7434	49.6399	37.0435	33.634	32.9062	39.2092	52.411	46.5618	43.1732	35.6162	52.4342	49.1323	38.1045	46.8885	39.9581	14.9038	41.6356	27.2527	58.6117	40.0501	50.6746	37.3117	34.5726	41.2716	32.025	52.8671	50.9668	40.5905	57.4754	56.6052	54.5339
CODING	KNOWN	FULL:PARTIAL:SINGLE	chr5	GNPDA1	ENST00000508177.5	minor	32.806	0.35	-	36.0392	36.4231	39.841	25.5364	38.7946	32.6691	46.8575	46.5058	25.5941	27.0459	25.4524	16.521	31.0493	19.5952	20.9945	26.2359	22.5226	33.8812	37.9508	19.7841	34.8393	29.0233	30.7744	23.565	55.8529	31.5933	26.4932	21.3597	66.1826	24.2409	20.609	34.7795	27.5598	60.4995	16.4478	18.6421	26.0605	25.9481	28.8859	41.6872	34.6156	45.1244	46.8302	31.28	32.4662	47.4882	53.1333	50.0682	32.5576	37.7327	20.9052	25.7244	28.0638	36.3369	61.4582	24.0979	27.4006	67.3567	25.959	29.4608	31.891	26.3381	21.813	23.6163	26.5873	28.7991	26.5645
CODING	KNOWN	FULL	chr5	ATOX1	ENST00000522314.5	minor	24.897	0.052	-	28.181	33.8058	30.3551	23.1652	69.4219	16.3346	17.5551	25.4125	26.2953	15.3763	31.0277	24.6094	29.8073	17.5143	31.1477	36.4267	37.0117	47.3262	32.0618	24.6658	24.9257	21.0168	37.0594	21.5159	22.8131	28.6003	25.0932	18.8073	18.472	12.5601	22.5325	14.9519	15.3652	18.5679	27.413	14.7175	19.9763	17.3458	13.6405	16.4222	23.2907	21.6326	22.0806	22.3258	16.2331	29.0206	21.498	22.6165	24.5991	15.2596	32.8133	30.8284	10.6965	33.9144	40.7565	19.5159	17.1666	40.2463	17.2273	18.3134	33.3649	30.9186	15.7305	19.0406	11.1432	30.7853	37.8033
CODING	KNOWN	FULL	chr4	ANAPC10	NM_001256706.1	major	34.108	0.495	-	28.181	44.0566	40.4734	43.7767	32.8733	31.9789	31.5463	44.4969	27.5224	33.3611	31.8761	53.0048	34.9526	24.7974	26.5013	44.0156	42.8934	37.2873	47.5475	32.117	38.5215	29.2457	47.0286	26.1264	51.6573	37.5795	33.8166	26.5989	33.3552	22.7337	32.0126	29.5788	32.0719	38.2426	32.1547	34.0604	34.4769	32.4352	19.1235	30.0021	28.8463	25.3508	30.0878	29.0116	45.0728	29.2404	32.5092	36.8103	33.7634	39.12	32.4163	17.1496	29.0989	47.2379	43.8617	22.2312	30.2067	54.64	31.6227	27.8683	32.427	28.2467	34.6071	32.0296	36.5575	35.5851	25.5428
CODING	KNOWN	FULL:PARTIAL	chr3	GTPBP8	ENST00000383678.6	major	29.838	0.725	-	32.2456	38.1679	15.1775	23.8948	24.2977	32.4391	31.6783	27.9236	25.5941	43.3832	35.5122	43.3676	34.2429	28.0922	28.0501	24.5013	25.8221	29.0411	32.7162	39.1827	28.0414	40.1433	50.7128	25.1019	30.942	43.8981	33.6012	41.6448	24.4886	28.3857	31.8752	23.2405	31.4621	10.8211	24.8939	29.0145	32.6516	25.6661	12.3032	18.1592	31.6241	23.8297	18.9262	23.6391	24.3497	13.8507	13.6329	30.1033	34.0046	21.9183	30.4317	18.1704	45.3161	39.9706	20.8311	32.2437	37.6346	15.6514	34.6906	31.4513	26.3972	36.8352	38.5922	34.8341	51.4151	34.5921	31.8008
CODING	KNOWN	FULL:PARTIAL	chr20	AURKA	NM_198437.2	major	26.872	0.301	-	28.9939	39.6946	9.16976	34.1094	30.6273	14.4941	15.7072	11.9529	43.1243	36.1069	35.6334	30.2885	14.3714	61.9068	15.4878	9.97397	20.0839	8.60476	12.8684	31.4747	15.8618	33.8049	32.9417	38.1651	8.65326	29.2654	38.8783	37.2116	8.97212	45.7186	19.7846	7.31344	17.8041	10.2062	39.119	47.2361	50.1943	37.0889	21.5307	16.2643	17.7351	9.29528	7.27931	40.4729	61.6513	18.2478	30.4118	31.6631	24.5991	28.577	41.4135	30.8284	51.412	9.08422	6.08113	33.2619	17.992	3.91284	46.9621	30.7878	15.0075	23.857	32.7194	32.1772	46.1367	14.5651	33.5888
CODING	KNOWN	FULL:PARTIAL	chr2	ORC4	NM_181741.3	major	33.737	0.616	-	29.2649	49.073	30.9875	49.2488	44.92	28.9881	25.2107	26.7182	31.0285	41.4612	26.3008	39.9257	31.9364	29.306	23.92	42.7146	35.1468	28.5033	28.5721	34.044	41.0707	33.4713	47.2453	28.6878	47.724	33.2562	31.2318	24.8525	41.4829	35.2938	27.2038	22.2654	30.4866	32.8321	37.4891	37.8449	39.547	31.025	38.247	28.2652	29.701	30.7589	30.8157	36.7719	45.4182	42.6515	34.9561	44.6091	33.5223	28.577	43.7951	21.8453	28.2938	40.5762	24.9714	23.5888	32.3525	39.9668	31.9767	24.5506	26.9331	30.5369	30.622	29.0776	40.8584	31.6128	34.2273
CODING	KNOWN	FULL	chr2	EIF4E2	NM_001276336.1	minor	29.335	0.105	-	28.181	31.8429	23.3987	32.2853	32.4649	25.3071	22.9668	15.4685	39.6183	28.1442	31.7549	44.4001	26.9685	35.5487	19.2737	27.32	25.9656	29.2203	23.9919	25.0513	21.81	32.4705	39.0099	30.4808	28.8442	25.9398	25.7393	28.8827	31.3496	38.5594	30.2265	16.2521	24.2673	23.2407	37.7854	30.6965	36.2007	38.7812	21.9319	30.16	42.949	43.4343	28.6319	42.6219	47.1451	45.9493	45.0934	38.0581	32.3164	23.8604	31.7548	16.5371	26.2236	21.1965	20.4429	25.9647	26.2452	11.0398	31.6227	25.8777	16.8835	25.5747	23.7006	25.2399	30.1062	22.3441	32.8225
CODING	KNOWN	FULL	chr11	CSTF3	ENST00000438862.6	minor	25.31	0.384	-	28.181	25.9542	18.0233	18.2403	29.6064	20.4757	29.5664	23.4036	22.614	34.1849	27.3916	43.1955	25.1943	43.6989	21.3387	23.8508	20.8011	20.9741	33.1524	19.3987	15.0121	20.6832	19.2882	26.1264	35.3997	22.9467	31.5549	39.8984	29.6608	19.4681	19.3724	14.3018	16.4627	27.9134	37.6372	32.7989	30.3194	35.9607	37.1772	20.0541	34.1882	23.1537	27.1761	35.8168	20.7231	42.6515	23.2458	22.9284	29.1813	37.7327	21.6991	24.2952	22.7731	27.8583	11.1272	19.3462	19.8077	21.5206	22.4191	18.977	18.7594	18.3222	16.7792	23.7639	17.9855	15.5581	16.7305
CODING	KNOWN	FULL:SINGLE	chr1	LSM10	NM_032881.2	major	31.648	1	-	28.181	20.7197	27.8255	21.5236	24.5018	37.0404	40.3899	31.7405	23.3152	24.1628	21.4527	18.0698	28.0331	19.4218	30.2872	24.9349	31.9907	41.5897	36.6421	23.7666	30.5906	22.4624	22.3223	31.5054	42.2174	20.2863	29.401	35.5996	36.8385	27.7577	40.2562	60.2953	40.3642	41.1938	25.4866	22.9873	28.1899	27.3584	43.3288	33.9498	41.0259	32.787	59.933	20.7737	16.2331	18.2478	12.759	30.1033	25.8049	22.7506	17.5974	31.8492	33.5846	29.0695	51.3661	51.4202	41.5961	50.8669	40.2364	37.9539	36.5808	42.37	34.6071	32.9152	28.7377	27.8061	33.4611
CODING	KNOWN	FULL:PARTIAL	chr1	GSTM3	NM_000849.4	major	26.281	0.983	-	31.4327	1.74482	45.8488	10.2146	3.06273	55.6756	20.1949	15.8702	56.0967	10.0221	39.5118	3.26978	19.8715	19.5952	12.2181	28.4041	1.14765	11.6523	15.0494	17.4716	67.1294	42.4785	10.6194	7.17196	23.5998	26.6049	20.7853	1.47772	23.5386	31.4002	25.6925	62.5705	7.07288	7.99282	26.3757	16.1191	29.8123	4.93579	5.75043	59.8464	5.76927	69.4611	25.9629	24.1166	13.47	14.7301	116.753	13.7259	9.88787	19.6987	82.9594	21.437	9.43128	42.393	31.4407	14.5945	21.2932	23.8963	31.6227	6.36989	12.1936	2.86284	22.2324	18.7454	4.49637	70.3427	111.622
NON-CODING	KNOWN	SINGLE:PARTIAL	chr8	KB-1980E6.3	ENST00000523572.1	major	1.534	1	-	2.70971	2.61723	1.58099	0.729612	0	0.690193	2.63986	1.808	1.05181	3.02035	1.45442	0.516281	1.06455	1.73409	2.06504	3.03556	2.15184	1.79266	1.30865	2.69783	0	2.0016	1.08361	1.02457	3.67108	0.332562	1.83083	2.28375	2.5333	1.00481	4.25918	4.06302	2.80476	0.737799	0.889069	1.2615	1.82525	1.97432	0.668654	1.10534	2.99147	0.845025	0.485287	1.79084	0.518078	0.879412	1.92259	3.11951	0.96467	3.32936	1.72005	1.02081	0.575078	0	0.646928	0.678815	1.48558	0.978209	1.17995	0.132706	0.669979	1.33599	0.62922	0.442806	0.586484	2.81371	1.02171
NON-CODING	KNOWN	SINGLE:PARTIAL	chr11	SNHG1	ENST00000538654.5	minor	8.902	0.23	-	17.8841	6.10686	11.6993	4.37767	5.10455	10.1228	11.6154	11.8524	8.4145	5.62883	8.96894	2.92559	5.85501	20.9824	3.26964	4.55333	5.73825	6.8121	12.6503	1.54162	6.23142	6.33841	3.46754	9.22109	7.60438	7.31635	8.93877	16.9266	11.5054	10.0481	8.93055	7.63848	7.43872	10.5751	21.7822	16.3995	8.82202	14.3843	10.8322	10.106	7.265	5.57717	10.6763	9.67052	7.59847	8.57426	6.46688	12.1661	10.6114	13.3174	4.76322	6.73734	11.5016	11.5067	8.1513	6.95785	5.44711	5.31028	8.37766	7.69695	8.30773	4.77139	7.55064	10.9225	13.2936	4.79985	7.79055
CODING	KNOWN	SINGLE:PARTIAL	chr9	GTF3C4	XM_017015318.1	minor	0.309	0.051	-	0.270971	0.218102	0.316199	0	0	0.230064	0.659965	0.502222	0	0.411866	0.363606	0.688374	0.354849	0.346817	0.344173	0.650476	0.286912	0.179266	0.654323	0.513872	1.41623	0.667201	0.216721	0.512283	0	0.332562	0.323088	0.134338	0.949989	0.125601	0.274786	0.162521	0.121946	0.491866	0.444534	0	0.202805	0	0.668654	0.315812	0	0.33801	0	0.119389	0.345385	0	0.174781	0.467927	0	0	0	0	0.805109	0	0.388157	0.509111	0.495192	0.279488	0.235991	0.132706	0.133996	0	0.83896	0.147602	0.195495	0	0.766284
CODING	KNOWN	SINGLE:PARTIAL	chr19	OAZ1	ENST00000582888.8	minor	5.954	0.121	-	5.41942	2.18102	4.74298	2.00643	4.08364	5.29148	13.8593	8.63823	2.62953	3.70679	2.90885	8.60468	5.14531	1.21386	9.98102	3.03556	4.73405	5.01944	9.59674	4.75331	8.21414	3.66961	3.90099	3.58598	7.60438	9.64429	5.4925	5.10484	13.9332	4.14482	6.18269	11.864	9.87764	7.37799	2.81538	2.66316	6.18556	4.51272	4.94804	3.94765	3.20515	5.40816	5.33816	2.74595	2.4177	2.19853	3.49561	4.5233	3.37634	4.1617	2.38161	6.32901	6.32586	4.84492	10.9978	8.14578	5.77724	15.2321	5.89976	9.28943	11.1216	10.1154	6.71168	8.26571	5.47385	5.79293	6.13027
CODING	KNOWN	SINGLE:PARTIAL	chr16	PRKCB	ENST00000646168.1	minor	1.648	0.048	-	2.98068	2.61723	3.16199	1.82403	0.204182	1.84051	0.791958	1.60711	1.22711	2.05933	0.848413	2.23722	2.12909	1.56068	1.20461	2.81873	2.2953	2.50972	1.74486	1.02774	1.98272	0.333601	3.90099	0.256141	1.57332	0.997685	0.646176	2.95544	0.73888	1.00481	0.961751	0.650084	3.53644	1.96746	2.07449	0.981165	0.40561	0.987158	5.6167	1.42115	0.427353	0.67602	2.42644	1.19389	0.863463	3.29779	2.62171	1.09183	1.68817	0.554893	1.58774	0.816647	1.61022	0.605615	1.68201	1.86674	1.65064	1.81667	1.65193	1.45977	2.41192	1.90856	1.25844	1.77122	2.34593	0.662049	0.766284
CODING	KNOWN	SINGLE:PARTIAL	chr16	ITGAL	ENST00000356798.10	major	7.555	0.863	-	10.2969	3.27153	9.48596	4.01287	1.83764	5.75161	15.7072	6.42845	4.90846	6.0407	4.96928	3.26978	6.20986	10.7513	5.67885	4.11968	14.9194	5.19871	10.033	5.52412	5.38168	4.67041	4.55115	3.84212	2.35998	7.64892	14.7544	10.4784	8.12768	12.5601	9.8923	30.2289	11.5849	4.05789	5.33441	5.74682	4.36031	8.03828	7.62266	2.36859	3.84618	4.56314	16.2571	2.38778	1.20885	1.53897	3.14605	4.05537	2.65284	6.65872	2.38161	12.2497	16.3322	6.66176	7.76314	12.049	7.42788	4.61156	9.43962	17.1191	8.70972	6.10739	6.2922	4.57566	16.617	5.95844	13.5377
CODING	KNOWN	PARTIAL:FULL	chr5	PRKAA1	ENST00000397128.6	major	31.093	0.686	-	28.7229	35.9869	32.5684	37.0278	38.5904	26.6875	31.1503	29.1289	28.5742	31.4391	32.8457	55.0699	28.7428	30.3465	20.4783	32.0902	23.6703	18.6436	23.7737	25.9505	39.6545	38.9201	44.4279	30.9931	51.3951	29.9305	25.524	24.1808	23.6442	36.173	25.1429	19.5025	18.17	23.8555	31.7101	34.0604	37.9246	40.0504	22.1993	23.0543	27.7779	32.618	25.9629	35.3392	50.0809	33.8574	33.2083	47.7286	39.3103	26.9123	24.8746	17.3537	26.6836	35.7313	30.0175	22.91	32.3525	23.1975	29.0268	20.8349	22.7793	34.5449	34.1876	29.2252	40.2719	35.2541	39.2082
CODING	KNOWN	PARTIAL:SINGLE	chr4	LYAR	XM_011513505.1	minor	19.189	0.36	-	27.91	21.1559	14.2289	10.7618	11.8426	24.8469	30.6224	22.3991	19.6338	17.9848	15.1502	10.3256	14.9037	22.8899	14.7994	12.359	8.32046	13.2657	19.6297	16.0585	14.7288	15.2344	13.22	22.7966	13.8977	34.5864	20.0315	24.5839	23.9608	16.3281	13.7393	17.8773	20.9748	18.9368	23.8567	23.8283	13.7907	22.8457	20.7283	14.8432	14.53	12.5064	11.8895	18.5053	12.6066	13.411	14.332	12.946	21.2227	9.98808	17.2005	27.766	36.805	9.08422	20.7017	34.4498	17.6618	23.0578	25.841	32.9111	26.1292	24.8113	18.8766	28.3396	22.2864	17.8753	20.0511
CODING	KNOWN	PARTIAL:FULL:SINGLE	chr3	MFN1	ENST00000471841.5	major	35.094	0.605	-	49.3167	41.2213	37.9438	25.354	46.9619	26.9175	36.958	36.0596	31.0285	47.2273	31.8761	26.8466	42.7593	29.9997	35.9661	46.1838	33.5687	37.108	42.9672	24.0235	37.3885	38.9201	43.1276	34.5791	68.1772	31.5933	28.2164	24.4495	41.0606	30.6466	27.8908	30.2289	26.2184	35.7833	28.4502	30.5563	26.2633	34.8326	40.3867	41.2135	38.4618	63.0389	44.6464	35.3392	32.8116	40.4529	46.3168	30.5712	27.9754	27.7447	25.9331	18.1704	17.9424	51.4772	52.5306	18.8371	32.5176	45.6964	25.487	17.3845	36.8488	26.1472	37.124	25.5351	37.3395	30.6198	34.0996
CODING	KNOWN	PARTIAL:SINGLE:FULL	chr15	USP8	ENST00000396444.7	major	22.098	0.325	-	28.9939	25.9542	27.5093	13.133	19.8057	24.8469	37.75	30.0329	15.2513	24.1628	21.4527	23.5768	26.0814	28.9592	22.8875	17.7797	18.5058	21.8704	19.8478	15.1592	21.5267	21.684	20.5885	24.3334	36.1864	24.6096	25.2009	19.882	26.1775	28.8881	26.2421	21.6153	19.3894	16.9694	17.485	19.343	20.5847	20.1662	13.6405	16.2643	16.0257	17.2385	20.8673	21.4901	15.8877	17.1485	17.4781	22.6165	20.2581	21.6408	15.6128	16.7413	16.5622	16.3516	21.2193	21.213	22.4487	27.1104	28.3189	18.7116	28.2731	20.2307	29.5733	20.6643	31.0836	22.3441	29.1188
CODING	KNOWN	PARTIAL	chr11	CASP1	XM_017018394.1	minor	27.471	0.298	-	27.91	13.9585	58.8129	31.7381	27.7688	31.0587	22.7028	12.9573	6.66148	18.8085	26.9068	113.754	38.6785	18.9015	22.1992	24.7181	12.0503	38.0043	35.3335	34.044	54.3833	18.0144	22.1056	45.0809	72.635	14.3001	14.7544	8.73197	47.605	15.4489	26.2421	34.942	35.2425	14.756	11.2615	9.95182	25.9591	35.5377	8.82624	20.8436	17.0941	24.5057	6.30873	11.8195	35.9201	39.1338	18.7015	25.424	39.0691	33.2936	12.8342	15.7205	14.837	29.6751	38.1688	22.5706	27.5657	40.6656	39.0564	31.7168	36.8488	16.7953	36.9142	17.1218	16.226	13.0755	25.9259
CODING	KNOWN	PARTIAL:SINGLE	chr10	PDCD4	NM_145341.3	minor	28.669	0.322	-	27.91	21.5921	24.9797	17.3283	33.8942	38.1907	61.2447	56.5502	16.4784	23.8882	16.1199	10.3256	48.6143	14.5663	45.2587	30.5724	20.8011	28.8618	37.0783	17.6001	56.9325	17.4584	15.8207	25.1019	72.8972	27.9352	11.0927	18.4043	53.7272	11.4297	25.1429	74.7596	42.4373	35.7833	21.3377	14.8576	15.8188	16.2176	45.3348	7.42158	15.171	14.1964	31.0584	12.4165	5.52616	22.425	12.4094	14.3498	12.0584	19.6987	8.99719	12.658	32.6644	24.8302	93.934	17.9886	43.2467	69.7324	9.67561	22.56	57.7522	24.8113	35.4461	27.1588	19.354	31.4473	27.4585
CODING	KNOWN	PARTIAL:FULL:SINGLE	chr1	JTB	NM_006694.3	major	31.458	0.749	-	31.4327	30.0981	32.2523	16.7811	23.8893	25.7672	44.0857	44.296	24.7176	26.3594	22.9072	12.907	43.8238	25.6645	39.752	27.7537	28.8347	37.8251	46.8932	26.9783	37.1053	31.5809	27.3069	36.1159	33.3019	34.5864	23.6931	26.8676	38.844	29.0137	30.776	61.4329	37.3155	30.8646	25.0421	27.6128	29.0011	26.0892	36.6423	27.7914	23.9318	22.9847	37.1245	23.2809	22.2773	26.8221	31.1109	20.7448	23.6344	23.583	19.8467	33.2784	42.6708	21.8021	49.5547	45.6503	30.8669	51.2861	27.7289	36.8923	41.5387	41.9883	22.8617	33.6532	24.0458	34.261	30.2682
CODING	KNOWN	PARTIAL:SINGLE	chr1	CHD1L	XM_017002858.1	major	24.706	0.741	-	27.91	24.4274	23.7149	17.3283	21.6433	25.3071	30.4904	26.216	23.3152	26.2221	20.8467	23.921	22.7103	24.9708	30.4593	23.4171	22.8095	22.0497	27.9178	20.9403	20.9602	28.9121	27.5236	24.8457	18.8798	30.2631	31.9857	24.7182	31.983	16.8305	17.9985	20.6402	18.7797	27.7904	26.3757	22.707	25.9591	26.6533	33.4327	13.422	16.2394	18.2525	12.8601	23.1615	21.2412	24.1838	23.2458	23.7083	23.1521	23.3055	21.5668	17.5579	42.7858	18.7741	22.9013	24.4373	28.0609	21.9398	27.4929	26.2758	42.6106	33.0181	23.7006	31.7344	31.6701	25.8199	28.3525
CODING	KNOWN	FULL:PARTIAL:SINGLE	chr7	YAE1D1	ENST00000223273.6	major	27.025	0.875	-	34.4133	25.0817	34.4656	29.9141	28.9938	26.2273	35.9021	30.8365	27.6977	24.3001	28.8461	26.8466	22.1781	29.306	28.5664	37.294	26.3959	30.2959	28.7902	21.7111	32.8566	30.5801	18.2046	29.2001	42.4796	28.2677	30.2626	21.0911	19.6331	24.4921	32.15	30.2289	28.1696	25.4541	25.4866	33.2194	25.5534	28.7686	26.8799	17.6855	22.6497	28.0548	22.0806	24.4748	22.45	28.8007	21.6728	22.6165	32.3164	26.08	32.284	10.6164	28.5239	25.4358	28.0767	19.5159	31.032	41.2245	25.723	25.2142	29.747	26.1472	21.6032	23.7639	20.9179	24.1648	16.7305
CODING	KNOWN	FULL:SINGLE:PARTIAL	chr6	TAF8	ENST00000372978.7	major	24.031	0.723	-	28.181	35.3325	21.5015	37.2102	24.9102	22.5463	14.5192	12.656	36.9887	30.7527	38.0574	37.8606	21.2909	28.2656	20.8225	14.0937	19.9404	13.8035	13.5227	23.895	16.7115	27.6889	26.8735	24.0773	16.2576	18.2909	24.5547	31.0321	23.6442	26.8785	10.4419	13.9768	15.3652	19.0598	20.7449	27.0521	20.6861	17.0637	23.5366	26.5282	29.2737	25.6888	18.9262	24.3554	42.4824	24.6235	25.8675	39.4619	24.3579	15.8145	29.9024	11.4331	38.5302	33.3088	19.796	22.5706	36.9743	20.5424	31.3867	23.0909	21.3053	18.8947	27.2662	15.0554	25.6098	15.3926	21.5837
CODING	KNOWN	FULL	chr6	FARS2	NM_006567.4	major	26.98	0.781	-	27.91	32.2791	25.2959	35.3862	30.4231	26.9175	24.8147	18.984	68.5431	27.0459	26.5432	25.2977	30.517	32.254	22.1992	21.8994	37.2986	27.7862	25.7367	34.8148	31.1571	29.4681	35.1089	36.3721	29.3686	24.6096	40.4937	34.3905	16.9942	30.521	24.0438	22.7529	23.1698	21.2732	37.4891	27.3325	32.9558	23.1277	23.4029	19.2645	19.6582	19.7736	24.9923	19.4604	18.1327	20.6662	17.1285	28.2316	22.6697	30.7966	28.9762	20.4162	28.7539	26.647	18.2434	25.2858	25.915	20.4027	28.6728	30.3897	24.6552	24.4295	19.2961	24.5019	30.1062	18.7029	25.5428
CODING	KNOWN	FULL:SINGLE	chr4	OCIAD1	ENST00000264312.11	minor	34.613	0.215	-	27.91	38.8222	33.8332	37.575	35.3235	36.8103	33.7902	40.3787	28.9248	34.0476	39.9966	43.7118	36.372	32.0806	35.794	36.6435	39.4504	39.797	36.8602	31.7316	42.7702	38.6977	42.6941	36.3721	39.333	30.2631	30.2626	29.017	33.9885	32.0282	33.7987	32.8292	31.2182	37.1359	34.5255	32.6588	38.9386	35.9607	33.9676	33.7919	39.7438	34.815	41.4921	40.1148	44.0366	39.5735	37.7526	40.2417	36.4163	27.7447	32.0194	15.9246	25.6485	27.8583	39.9802	26.9829	33.8381	32.5604	32.2127	26.8066	34.7049	29.7735	33.1389	28.4872	32.2566	36.7437	28.0971
CODING	KNOWN	FULL	chr19	EIF3K	NM_001308393.1	minor	29.057	0.059	-	27.91	34.6782	29.0903	32.6502	31.2398	27.8378	39.0699	43.1911	28.5742	24.712	34.785	29.6001	31.5816	27.3985	31.6639	31.4397	37.0117	39.0799	29.8808	26.079	33.4231	26.4657	26.8735	23.8211	29.6309	29.598	19.8161	26.1959	24.9108	21.3521	24.0438	32.5042	30.6085	33.4469	23.8567	27.0521	23.8296	25.3841	27.9498	19.2645	17.7351	19.2666	21.5953	23.1615	23.1408	32.3184	24.6441	28.0756	25.3226	30.2417	24.213	24.7036	32.5494	29.6751	38.8157	30.2073	32.0224	47.6528	31.1507	36.0961	42.7446	26.529	28.5246	29.9632	18.3765	34.261	26.3091
CODING	KNOWN	FULL:PARTIAL:SINGLE	chr17	MRPS7	ENST00000245539.10	minor	36.743	0.175	-	33.0585	39.2584	21.8177	27.3605	35.3235	24.8469	21.5149	21.0933	40.3195	33.0866	46.6627	41.4745	28.3879	35.5487	35.4498	32.307	34.4295	29.0411	26.1729	43.5506	29.1744	35.0281	46.1617	46.8739	28.582	50.8819	45.0169	46.884	31.1385	46.4722	35.5848	37.7048	32.4377	27.1756	37.4891	35.7424	28.7983	30.4609	26.0775	37.1079	31.8378	36.8431	26.6908	28.534	25.2131	17.5882	24.9936	36.6543	32.7988	22.7506	40.0904	33.6867	76.1403	33.9144	33.5109	59.0569	52.4903	27.5296	49.44	56.2674	38.0548	55.1573	45.9331	47.2326	52.197	32.7714	58.8761
CODING	KNOWN	FULL:PARTIAL:SINGLE	chr14	RBM23	ENST00000359890.7	minor	39.892	0.372	-	48.5038	42.3118	27.8255	26.9957	43.8991	40.7214	43.0297	36.8631	40.3195	47.9137	53.5713	43.7118	38.3237	52.196	41.9891	45.967	33.2818	33.3434	38.1689	39.3112	40.5042	49.1505	43.9945	45.8493	49.5596	41.2376	45.1246	36.1369	32.6163	51.4963	36.1344	30.7164	27.316	29.0201	45.0462	40.6483	42.5891	43.858	35.5724	38.529	41.0259	41.7443	41.0068	44.174	46.9724	44.4103	44.2195	39.9298	40.9985	37.4553	34.9303	29.6034	40.7155	32.0976	26.2653	36.1469	34.3333	31.5822	46.0181	44.722	30.015	35.1175	40.4798	49.7419	52.0016	22.1786	41.507
CODING	KNOWN	FULL:PARTIAL:SINGLE	chr14	PNP	ENST00000361505.9	minor	26.892	0.441	-	42.5425	32.2791	19.2881	29.3669	24.2977	25.3071	16.7631	8.73867	48.3834	19.2204	24.2404	51.1118	16.5005	49.9417	17.897	17.1292	31.7038	14.6998	16.14	37.7696	15.2953	21.9064	31.6413	36.1159	17.831	16.2955	31.1242	31.7038	29.133	35.7962	30.0891	13.1642	21.8284	22.134	42.9717	35.8826	19.8749	24.1149	31.293	21.6331	31.8378	23.6607	22.0806	33.1902	51.8078	22.2051	36.7039	40.8656	21.2227	26.08	26.4623	17.3537	28.0638	15.1404	14.75	30.7164	18.4872	13.6949	34.2186	33.3092	34.1689	28.0558	29.3636	24.6495	26.5873	20.8545	23.1162
CODING	KNOWN	FULL:PARTIAL	chr13	TGDS	NM_014305.3	major	41.267	0.762	-	34.6843	45.5833	33.2008	37.575	29.4022	43.2521	41.7098	36.16	34.5345	45.168	39.633	45.2606	38.1463	37.1094	36.1382	39.4622	38.7332	42.1275	41.6586	49.0748	47.3021	37.4745	43.7777	31.5054	50.084	43.233	42.5399	40.8388	44.1217	53.5059	48.4998	43.7181	45.8518	32.0943	40.0081	47.0959	41.1694	37.0889	33.8339	51.9511	51.496	52.7296	56.7786	36.1749	45.9362	28.1412	34.4318	49.7562	45.8218	38.5651	41.0166	25.7244	46.4663	43.6043	46.7082	32.5831	44.5673	34.2373	51.7999	41.2716	28.8091	36.8352	47.4012	40.4429	49.2646	37.0747	32.9502
CODING	KNOWN	FULL:PARTIAL	chr12	EMG1	NM_006331.7	minor	41.954	0.435	-	32.7875	30.3162	25.2959	20.4291	27.1562	40.0312	36.826	33.8498	31.905	31.1645	40.6026	24.6094	30.8719	40.5776	41.3008	42.0641	31.13	50.7322	39.9137	46.5054	49.8514	37.4745	36.1925	40.4703	37.2352	55.2052	52.0172	48.3617	45.3884	47.7282	44.6527	47.7811	47.1932	32.4632	32.0065	32.9391	33.26	33.8454	28.6184	36.95	32.4788	32.787	31.5437	30.0861	33.8478	22.425	22.7215	37.4342	25.3226	26.3574	49.8815	35.7283	84.8815	51.4772	59.9056	67.2026	45.7227	58.2733	60.5316	71.2632	55.0722	59.7379	50.1279	70.1109	67.6411	56.7707	53.8953
CODING	KNOWN	FULL:PARTIAL:SINGLE	chr10	NPM3	ENST00000370110.5	major	37.238	0.972	-	39.8328	62.5953	24.3473	22.618	40.0197	24.6169	33.3942	31.4391	31.7297	31.0272	43.2691	25.814	34.5978	29.1326	41.4728	28.621	29.1216	34.7776	30.0989	51.7726	41.0707	41.8113	44.4279	59.6809	25.4353	61.5239	31.7703	36.0026	43.0662	31.6514	27.3412	19.5025	24.3892	45.2517	29.7838	21.5856	46.1382	34.9736	24.0716	36.95	23.7181	34.646	23.7791	44.0546	19.8596	31.6588	35.6552	34.3147	22.4286	20.8085	24.4777	32.6659	61.3033	30.2807	38.8157	60.5842	40.6057	39.4079	58.0537	60.2486	47.0325	49.4317	47.4012	58.598	54.3475	39.0609	44.9553
CODING	KNOWN	FULL:PARTIAL	chr10	ALDH18A1	NM_002860.3	major	30.905	0.58	-	30.3488	27.4809	27.8255	31.3733	34.0984	33.8195	22.5708	14.2631	43.1243	25.8103	32.2397	27.8792	24.662	44.3926	21.855	30.7892	28.9781	29.2203	26.8273	26.4644	23.7927	35.2505	44.4279	33.2984	41.1685	24.9421	25.9547	38.958	33.5663	40.4434	30.3639	17.5523	27.4379	24.9622	41.6381	33.0793	33.6656	36.1018	43.8637	28.7389	28.419	36.6741	32.029	35.3392	31.2574	35.3963	29.7127	28.8555	28.2166	20.2536	29.6378	30.6243	31.9743	17.5628	29.4999	32.4134	14.8558	24.595	33.9826	30.1243	24.1192	35.69	35.0266	26.5683	61.7763	28.4681	34.3551
CODING	KNOWN	FULL	chr1	TSTD1	NM_001113206.1	major	24.003	0.439	-	27.91	41.8756	25.2959	38.4871	22.8684	23.9267	39.2019	31.0373	19.6338	25.3984	25.3312	17.3814	36.5494	13.179	44.2262	35.1257	21.8053	27.4277	26.1729	21.7111	20.677	18.1256	18.2046	26.3826	36.973	21.6165	18.416	22.9718	10.5554	20.8497	19.6472	29.7413	32.6816	11.067	36.4518	27.3325	30.3194	29.4737	31.1593	14.8432	27.5643	16.7315	11.8895	12.0583	26.0766	13.411	25.3432	28.8555	18.8111	30.7966	20.7729	27.5618	18.7475	21.1965	20.7017	26.3041	17.3317	36.613	14.6314	22.8254	23.1813	15.4593	12.3747	20.5167	12.3162	20.1925	23.8825
CODING	KNOWN	FULL:PARTIAL	chr1	KIF2C	NM_006845.3	major	38.864	0.671	-	30.8907	37.9498	19.6043	29.9141	24.5018	37.0404	43.5577	24.6089	46.9809	48.6002	40.9663	51.456	23.2426	66.9357	20.8225	29.9219	38.7332	18.6436	34.461	42.1375	33.7063	44.8137	31.2079	41.4949	13.3732	49.8842	65.6946	62.0642	20.6887	63.4283	39.2944	21.2902	47.559	16.4775	34.2291	40.9286	65.506	42.4478	23.1354	32.6865	28.2053	13.0134	14.316	36.4137	33.8478	9.01397	18.0024	41.8015	38.1045	43.0042	43.5305	43.6906	65.3289	35.1256	28.3355	58.8872	50.6746	20.8219	71.9771	49.234	42.2087	41.7974	48.4499	48.1182	87.9725	33.4335	57.7267
CODING	KNOWN	FULL	chr1	B4GALT3	NM_003779.3	major	51.29	0.591	-	27.91	29.0076	44.584	25.7188	33.4859	47.6233	39.3339	23.6045	22.9646	31.3018	44.3599	39.9257	68.4858	31.5604	65.737	45.3165	65.1291	83.1793	50.601	55.8836	52.4006	55.7113	40.5269	50.4599	38.0219	60.1936	70.3255	68.1094	50.1383	117.437	112.8	112.79	69.8752	31.1105	26.0794	22.4266	37.8232	24.82	29.5545	53.5301	56.4106	52.8986	98.9986	21.3707	17.0966	14.2904	18.7015	28.0756	30.1459	39.12	25.5361	44.0989	57.1628	44.2099	87.0766	59.7357	79.3957	51.8451	65.6054	59.4523	63.112	56.4933	73.1993	53.2843	75.2654	85.7353	78.2887
CODING	KNOWN	SINGLE:PARTIAL:FULL	chr16	LONP2	ENST00000285737.8	major	13.102	0.487	-	14.9034	13.5223	11.6993	9.12015	11.6384	9.89277	12.2753	13.56	8.9404	11.6695	12.3626	10.8419	12.7746	11.7918	10.1531	11.2749	8.32046	8.96329	12.8684	9.89203	10.4801	15.4568	11.2695	15.3685	21.2398	16.2955	14.1082	15.5832	20.8998	13.4393	14.7011	14.3018	11.8288	18.445	11.5579	11.2133	10.1403	13.3971	10.5647	8.52692	10.2565	10.9853	13.3454	10.2675	7.94386	8.57426	8.21469	10.9183	8.19969	9.43318	7.14483	17.5579	20.8178	13.9291	15.5263	18.6674	15.1859	18.7257	14.5134	15.792	13.2656	14.3142	19.0863	13.8746	27.5647	11.5859	16.8582
CODING	KNOWN	SINGLE:PARTIAL	chr15	IREB2	NM_001320942.1	minor	8.537	0.412	-	10.5679	10.4689	7.27257	4.92488	9.80074	8.05225	11.3514	10.3458	7.36269	7.68816	7.27212	7.22793	11.71	9.71088	8.26015	11.2749	6.74244	4.48164	9.16053	4.23944	13.0293	10.4528	10.1859	7.17196	13.111	7.98148	6.03098	8.32896	8.5499	7.15924	10.4419	6.17579	9.87764	6.02536	5.77895	4.76566	5.37434	9.44851	8.55878	5.05299	7.265	6.42219	7.52195	7.7603	5.35347	5.93603	6.99122	8.42269	6.75269	4.99404	6.35096	10.2081	14.722	5.45053	12.8092	8.99429	10.5641	7.40644	8.49566	9.02401	12.1936	7.82509	14.0526	10.6273	17.5945	7.11703	9.70626
CODING	KNOWN	SINGLE:FULL	chr1	JTB	ENST00000368589.5	minor	10.535	0.251	-	14.0905	5.23445	14.2289	12.0386	7.75892	8.28232	16.2351	13.8613	4.20725	9.6102	7.02971	4.99071	10.6455	15.7802	5.33468	9.75714	4.16023	9.68035	17.2305	4.36791	11.3299	8.00642	6.50164	10.7579	15.471	7.64892	13.462	12.8964	19.422	12.8113	8.10619	13.0017	13.658	12.9115	17.9296	21.3053	6.99678	12.8331	18.8561	8.84273	8.33338	9.12627	14.0733	10.745	11.7431	11.4324	14.332	12.0101	10.8525	16.9242	10.5849	3.87907	8.62617	13.9291	7.37498	7.63666	8.74839	11.8783	8.49566	9.55484	5.76182	7.63423	6.08246	8.56091	5.08286	7.11703	8.04598
CODING	KNOWN	SINGLE:PARTIAL:FULL	chr1	IPO9	ENST00000361565.8	major	29.975	0.814	-	35.4972	31.4067	20.5529	16.2339	35.936	24.6169	32.0743	22.9013	34.3592	26.0848	29.6945	35.6234	24.1297	40.9244	28.5664	21.2489	18.0755	18.2851	21.3746	22.4819	23.2262	31.1361	33.3751	33.5545	31.2042	31.2608	32.0934	28.3453	29.4497	38.057	22.5325	23.8906	22.4381	23.4866	32.0065	34.7613	35.3895	33.5634	22.1993	21.791	19.0172	21.6326	23.5364	28.1758	34.5385	23.5243	26.0423	27.4517	28.4578	28.577	28.5793	31.8492	61.6484	19.9853	23.16	34.7892	34.0032	25.0142	47.0801	42.7314	30.953	40.4614	50.7571	37.6385	53.1745	20.8545	40.8685
CODING	KNOWN	SINGLE:PARTIAL	chr1	ATP5F1	ENST00000369721.8	minor	13.608	0.015	-	14.6324	11.1232	17.7071	14.9571	6.94219	12.1934	10.2955	17.6782	16.3031	12.6306	13.4534	12.3907	14.7262	13.0056	8.60432	12.359	14.3456	19.7192	12.214	9.24969	16.9948	8.00642	15.3872	9.47723	21.2398	7.31635	5.4925	12.8964	15.622	10.2993	9.20534	13.9768	15.1213	14.633	13.9287	14.7175	12.9795	8.88442	15.3791	14.8432	17.0941	16.0555	27.4187	10.1481	9.3254	15.8294	15.3807	16.6894	15.4347	17.7566	6.48327	10.4122	17.0223	16.3516	20.5723	12.5581	11.8846	17.6078	13.5695	18.048	10.7197	12.4056	9.85778	12.251	14.2711	15.0616	10.6003
CODING	KNOWN	PARTIAL:SINGLE:FULL	chr7	ARPC1B	ENST00000451682.5	major	29.584	0.37	-	27.91	23.3369	19.9205	9.30256	24.2977	19.0953	44.3496	25.0107	13.8489	15.5136	11.393	23.4047	24.3072	10.5779	36.6544	19.2975	18.6493	24.3801	37.7326	24.6658	28.0414	22.3512	14.9538	26.6387	18.3554	37.2469	27.2471	25.7929	38.4218	18.9657	28.4404	45.1808	38.535	21.888	20.5968	13.5961	28.7983	21.8585	31.4268	16.2643	14.9574	17.2385	11.1616	16.1175	13.47	13.411	8.91381	14.1938	14.47	7.21361	18.259	60.2277	65.4439	25.4358	41.274	70.5967	52.6554	53.3823	48.3781	51.3573	78.9235	82.2588	43.4162	47.3802	44.5728	34.0955	55.0447
CODING	KNOWN	PARTIAL	chr6	IPCEF1	XM_017010717.1	minor	23.696	0.243	-	27.6391	47.1101	16.4423	19.5171	20.4182	21.1659	36.5621	16.272	2.98013	34.3222	46.1779	38.3769	23.5975	27.572	17.897	27.9705	11.4765	12.5486	23.5556	39.9535	37.6718	22.24	51.5797	28.1756	28.3198	41.5702	27.8933	6.44822	7.28325	24.3665	28.4404	7.801	9.26791	8.85359	9.4834	15.4183	35.1867	21.9995	1.20358	24.1596	26.9232	13.5204	8.24988	28.8922	41.4462	3.51765	9.96249	39.6178	27.0108	22.4732	22.2284	10.4122	11.8466	29.6751	15.0087	24.9464	30.3718	14.5334	40.3544	20.5694	21.3053	36.4535	37.5435	24.3543	40.2719	9.10317	28.0971
CODING	KNOWN	PARTIAL:FULL:SINGLE	chr2	YWHAQ	NM_006826.3	major	37.05	1	-	35.7682	39.9127	28.7741	18.6051	37.3653	28.0679	37.75	32.0418	27.6977	27.4577	26.6644	35.4513	35.6623	35.2019	42.3333	29.0546	31.2734	34.0605	35.9878	38.6689	40.5042	38.1417	29.6908	38.6773	39.5952	38.5771	34.0319	31.8381	31.7719	31.9026	38.4701	37.8674	32.0719	25.3311	29.4874	19.9036	31.5362	35.9607	28.3509	21.791	21.154	22.9847	20.1394	28.1758	24.3497	15.6096	16.7789	26.3599	24.8403	27.7447	18.5236	44.3031	76.6004	29.0695	52.4012	63.9783	45.2275	37.7309	59.1156	57.8599	64.1839	77.4875	76.3454	56.6791	82.8897	40.054	58.493
CODING	KNOWN	PARTIAL	chr2	CPSF3	NM_001321834.1	minor	27.865	0.18	-	27.6391	30.9705	27.8255	15.6867	28.9938	27.3777	41.1818	39.5751	22.9646	28.6933	20.8467	21.3396	29.275	39.0169	33.2127	30.1387	28.9781	25.2765	26.6092	23.6381	26.9084	34.3609	23.6226	28.944	39.0708	36.2492	24.6624	22.7031	23.9608	23.2361	21.8455	30.2289	21.8284	23.1177	29.1911	26.2111	24.7422	28.2045	23.6704	15.6327	17.7351	16.7315	18.9262	26.6238	25.5585	21.1059	19.4006	22.6165	24.1167	23.583	25.6685	25.9285	40.4855	35.7313	32.7346	30.0375	27.5657	36.8925	33.5107	37.4231	42.3426	33.5906	29.9928	31.4392	36.1665	26.482	26.9476
CODING	KNOWN	PARTIAL:SINGLE	chr18	ROCK1	ENST00000635540.1	minor	22.762	0.346	-	27.6391	29.88	21.1853	7.66093	28.1771	30.3685	40.9178	31.0373	25.2435	18.2594	18.7863	25.2977	24.4846	18.2079	25.6409	21.6825	19.2231	15.7754	23.1194	13.1037	18.9775	16.3464	21.6721	23.8211	39.0708	42.2353	26.4932	19.076	27.0219	16.5793	22.1203	21.7778	15.6091	19.9206	10.817	15.4183	14.9062	18.3329	17.5187	12.0009	14.9574	14.0274	15.7718	14.0879	12.2612	10.9926	11.186	18.8731	13.7465	18.3115	13.4958	15.9246	24.6133	15.746	44.6381	27.6617	31.1971	37.4514	28.6728	25.6123	41.8067	26.9107	38.8019	30.7012	42.0313	26.1509	24.0102
CODING	KNOWN	PARTIAL	chr17	GLOD4	ENST00000536578.5	minor	29.026	0.171	-	27.6391	32.7153	27.5093	26.4484	29.6064	37.9606	42.6337	40.4791	34.7098	34.5967	25.9372	37.0001	28.7428	30.8667	37.1707	39.0286	25.2483	28.6825	26.6092	26.5929	35.689	30.1353	38.3597	25.8703	42.7419	33.9213	30.8011	19.3447	32.1941	27.5065	31.1882	35.267	27.4379	35.1684	24.0049	21.3053	41.4736	27.6404	35.4387	22.8964	22.436	19.2666	18.9262	38.5627	24.8677	36.0559	28.4892	28.2316	24.8403	30.2417	27.2562	7.34982	19.8977	16.9572	36.4868	21.8918	27.4006	48.2117	21.7111	20.0386	32.561	19.6581	27.6857	27.1588	20.7224	22.1786	17.1137
CODING	KNOWN	PARTIAL	chr15	NUSAP1	ENST00000559596.5	minor	23.725	0.056	-	27.6391	25.0817	19.6043	20.0643	36.1402	21.396	36.5621	23.8053	34.5345	32.4001	26.0584	42.335	23.2426	33.8147	26.8455	26.4527	16.7844	13.9827	30.7532	29.0338	21.2435	25.7985	24.7062	25.1019	12.8488	64.5169	45.0169	21.0911	9.28878	34.1634	27.0664	16.7397	20.1211	20.6584	17.3368	28.1735	57.9009	23.5508	16.9838	12.7904	16.0257	3.88712	7.27931	28.7728	23.1408	19.7868	14.8563	30.7272	26.7696	34.9583	31.4902	4.2874	10.2364	7.87299	14.103	22.4009	28.391	15.7911	21.1212	20.8349	21.4393	11.2605	20.7643	24.5019	20.1359	17.7098	19.4125
CODING	KNOWN	PARTIAL:SINGLE	chr14	VRK1	XM_017021625.1	minor	19.545	0.127	-	27.6391	21.8102	14.2289	18.0579	20.4182	27.1476	25.8706	19.4862	26.8212	16.7492	15.1502	14.9721	15.7908	31.2135	12.2181	16.2619	12.7676	16.1339	13.3046	20.9403	12.1796	18.4592	18.8548	31.2492	14.9465	24.277	25.4163	25.6586	13.6165	15.1977	17.7237	11.3765	16.2188	18.6909	20.004	19.2028	18.1511	20.5893	14.8441	12.3167	8.97441	9.9713	5.09552	22.087	19.1689	12.9713	14.8563	19.029	25.5638	27.1898	17.2005	19.1912	31.5143	13.9291	20.5723	30.7164	21.7884	19.5642	25.251	31.8495	22.5113	17.5587	29.7831	30.1108	25.2188	13.4065	18.5185
CODING	KNOWN	PARTIAL:SINGLE	chr13	EXOSC8	ENST00000490537.6	minor	24.992	0.051	-	27.6391	17.2301	40.1572	20.6116	9.59655	34.2796	51.7413	50.2222	18.0561	28.2815	18.7863	16.521	22.5329	42.3117	17.7249	26.4527	18.3624	20.7948	33.5886	15.4162	26.3419	16.7912	11.4862	17.1615	37.4975	13.3025	40.9245	26.1959	34.0941	21.3521	20.7464	40.1427	31.0963	30.4957	36.8964	43.0311	29.3053	32.9993	22.7342	20.5278	17.0941	21.9707	27.1761	26.1462	22.1047	20.2265	29.5379	25.424	24.8403	46.611	19.8467	15.108	21.0479	16.3516	27.5591	17.4795	21.4583	28.6476	17.3453	20.4367	21.9753	15.4593	14.8915	24.6495	17.5945	17.5443	12.516
CODING	KNOWN	PARTIAL	chr11	CWF19L2	XM_011542620.2	major	23.349	0.476	-	27.6391	26.8266	28.1417	19.3347	22.0517	28.758	33.2622	30.736	22.9646	21.1425	24.4828	22.7163	25.3717	19.7686	30.4593	23.2003	21.375	23.4838	34.8972	22.4819	29.7409	27.3553	22.7558	21.772	19.9287	33.5887	29.2933	20.8224	33.1441	20.8497	30.3639	39.9801	30.4866	35.9062	26.5239	25.23	21.4973	27.3584	29.9557	29.5284	26.7096	25.6888	28.1467	27.3401	22.2773	33.1978	28.4892	20.7448	24.3579	34.4034	25.9331	11.8414	9.77633	8.47861	14.6206	15.2733	13.2051	15.0924	10.7376	11.1473	12.8636	12.4056	6.92142	16.3838	8.60176	18.2063	16.3474
CODING	KNOWN	PARTIAL:SINGLE:FULL	chr1	PRPF38B	XM_017001598.1	major	18.059	0.613	-	29.2649	11.3413	25.6121	12.4034	13.476	17.715	43.5577	24.3076	15.7772	24.5747	18.1803	15.6605	16.6779	30.3465	17.5528	20.3816	13.3414	19.8985	25.5186	9.6351	16.9948	12.5656	13.22	18.9545	24.1242	19.6211	21.2161	22.5688	23.0108	19.8449	20.8837	26.0033	20.2431	19.6746	22.5231	23.548	21.3959	23.2687	20.0596	12.6325	11.3249	7.94324	16.2571	14.8043	10.8796	20.6662	13.4581	19.341	23.8756	19.6987	12.0404	6.9415	11.3865	11.5067	16.6908	14.7642	19.4775	13.9744	15.6934	13.0052	14.3375	11.8331	16.3597	16.679	18.963	15.3926	15.0702
CODING	KNOWN	FULL:PARTIAL	chr3	SEC22A	NM_012430.4	major	27.025	0.564	-	31.1617	20.5016	27.1931	34.2918	27.1562	26.4574	25.4746	24.5085	28.0483	24.1628	25.6948	33.3861	23.42	27.9188	24.0921	27.9705	31.5604	25.4557	20.5021	29.2907	18.1278	25.6873	34.8922	32.53	35.3997	27.27	28.4317	21.4941	32.7218	30.6466	22.8072	24.0531	20.6089	27.5445	34.3773	33.9203	28.2913	34.4095	26.2113	27.0019	27.1369	24.1677	27.904	30.0861	47.1451	34.9566	34.4318	32.287	29.9048	25.5251	30.6963	13.2705	24.2683	12.7179	26.6534	24.2676	22.2836	20.5424	26.5489	29.1953	16.2135	23.6661	21.813	20.9595	33.2341	21.3511	24.7765
CODING	KNOWN	FULL:SINGLE	chr2	MRPL35	NM_016622.3	minor	32.048	0.264	-	27.6391	44.4928	24.0311	38.4871	28.1771	27.8378	29.5664	26.4169	35.2357	31.851	33.8153	33.214	21.6458	23.5836	27.0176	32.0902	25.8221	34.7776	30.5351	30.4469	34.2728	33.0265	40.3102	31.5054	30.6797	34.5864	34.1396	29.6887	24.9108	33.5354	29.5395	33.1543	31.4621	26.8067	32.5992	45.5541	35.9979	38.3581	27.1474	25.8966	25.6412	24.5057	24.7496	40.4729	43.6912	24.4037	30.237	38.37	30.6283	23.3055	39.5612	25.9285	43.936	26.0414	39.9802	39.541	35.1586	38.5694	38.2305	44.8547	27.8711	34.9266	28.3149	31.5868	28.1512	28.3026	30.3959
CODING	KNOWN	FULL	chr2	EIF2AK2	XM_011532987.2	minor	27.258	0.128	-	27.6391	21.1559	18.9719	17.8755	21.0307	28.9881	22.8348	18.5822	18.582	32.4001	30.9065	35.9675	25.5491	23.2367	25.4688	26.0191	17.932	23.3046	27.9178	20.2979	27.4749	25.3537	35.1089	27.4071	30.6797	25.6072	34.4627	22.0314	21.6386	37.429	22.6699	22.5904	24.7551	17.8301	22.8194	36.4433	47.862	38.0761	22.6005	29.8442	27.9916	29.2379	25.2349	39.5178	44.0366	27.9213	33.0335	32.7549	29.6636	29.9642	29.6378	19.3954	25.7635	23.619	19.796	19.6856	34.6634	17.0488	30.5608	22.9582	18.0894	32.4455	36.0753	29.0776	37.7304	18.7029	34.3551
CODING	KNOWN	FULL:PARTIAL	chr19	SEPW1	ENST00000601048.5	major	48.373	0.92	-	27.91	28.3533	34.7818	40.1287	25.1144	23.0064	25.6066	23.4036	32.0803	22.2408	43.2691	81.7444	38.5011	45.6064	29.943	37.294	82.6308	48.9396	35.5516	52.9288	37.3885	32.0257	68.7007	35.6037	49.2974	42.2353	63.3253	67.169	69.2436	67.6987	66.0861	75.5722	46.3396	37.8737	42.9717	43.3114	48.6732	59.9346	35.4387	49.1087	42.3079	53.5746	52.411	39.9954	58.7155	32.0985	40.1995	49.1323	42.2043	29.6868	43.5305	66.1484	61.4183	58.7446	40.3683	91.1309	34.0032	47.9323	81.5347	73.9173	37.5188	71.3801	58.7272	64.502	73.115	37.2402	42.401
CODING	KNOWN	FULL:PARTIAL:SINGLE	chr16	ZNF720	NM_001130913.1	major	36.785	0.778	-	30.3488	43.4023	42.6868	41.0407	42.4699	30.8286	34.4502	33.8498	25.5941	32.2628	26.3008	45.6048	46.8401	40.9244	42.1612	45.7502	48.6316	36.9288	47.3294	36.4849	41.9205	34.6945	39.66	31.5054	51.6573	26.2724	32.6319	31.3008	41.1662	37.1778	39.844	38.8425	35.1205	47.2191	38.0818	38.1253	36.7077	37.371	32.6303	37.2658	30.9831	40.2232	26.6908	39.7566	46.7997	23.0846	39.1508	36.1864	32.0753	29.6868	28.7116	13.2705	30.4791	46.6323	67.4099	32.9225	43.0817	45.5566	26.7849	22.2946	39.1267	32.8272	32.7194	26.2731	34.407	39.8884	34.4828
CODING	KNOWN	FULL:SINGLE:PARTIAL	chr14	TOX4	ENST00000448790.6	minor	40.711	0.311	-	36.5811	38.1679	35.7304	43.2295	40.428	37.0404	35.3741	34.4525	37.3393	42.0103	42.5419	53.8653	35.3075	32.4274	29.0826	33.6079	40.885	38.7214	35.7697	43.936	36.5388	48.3721	49.4125	43.0318	63.4573	38.2446	37.1551	39.8984	36.944	54.1339	34.4857	33.6418	31.9499	30.2498	42.0826	41.9098	51.3097	45.9733	39.4506	42.6346	40.1712	48.6735	50.4699	39.9954	49.9082	37.1551	50.6864	48.0405	34.4869	34.9583	37.7088	19.8037	51.297	40.5762	36.3574	36.9954	40.1105	33.6784	48.0241	35.5652	34.0349	40.6523	40.8993	38.9669	57.0844	38.8954	55.0447
CODING	KNOWN	FULL:PARTIAL	chr13	RNF219	NM_024546.3	major	31.074	0.91	-	32.7875	36.4231	28.1417	31.1909	37.7737	34.7397	29.0385	27.3209	40.3195	34.4594	29.6945	35.1071	26.4362	45.7799	26.1571	30.1387	23.9572	25.2765	23.9919	29.4192	30.8738	33.5825	40.0935	35.3475	46.6752	26.2724	28.5394	34.3905	28.8163	29.6418	23.3568	19.8275	28.7793	27.7904	29.3393	31.2571	39.8512	33.1403	31.1593	30.3179	32.0515	43.0963	27.1761	36.7719	46.1089	36.9353	47.7151	35.5625	37.1398	27.7447	34.6656	21.0287	24.6133	24.8302	29.1118	21.8918	28.5561	24.595	31.7407	20.4367	19.9654	25.0021	28.9441	28.3396	39.8809	24.1648	26.6922
CODING	KNOWN	FULL:PARTIAL:SINGLE	chr13	MTMR6	ENST00000381801.5	major	30.986	0.904	-	32.7875	33.1515	35.7304	38.3047	37.7737	29.4482	28.9065	25.2116	24.8929	35.4205	17.5743	54.0374	38.856	24.1038	22.1992	41.8473	52.6484	29.0411	26.6092	35.0718	36.2555	18.0144	47.2453	24.5896	73.6838	26.9375	24.0162	21.4941	25.5442	35.9218	28.4404	28.4412	20.9748	32.3402	35.2664	32.6588	27.8857	22.8457	23.9378	32.2128	38.2481	40.3922	44.4038	36.2943	14.3335	33.8574	28.664	41.6455	31.5929	22.7506	27.1239	18.987	22.428	19.9853	47.7433	23.5888	27.8958	24.4552	28.4369	17.6499	28.9431	25.193	27.0565	23.3211	39.0989	23.9993	35.6322
CODING	KNOWN	FULL:PARTIAL:SINGLE	chr12	C12orf4	NM_020374.3	major	36.392	0.879	-	39.0198	38.6041	34.1494	32.1029	38.5904	25.9973	35.5061	23.504	29.626	36.6561	48.8444	54.7257	37.2591	33.8147	30.4593	31.2229	33.8557	29.3996	34.6791	32.7593	28.8911	38.2529	46.1617	37.3966	41.693	33.2562	34.4627	32.3755	42.644	42.3274	41.0805	26.4909	28.7793	29.0201	33.4883	45.6943	33.0572	35.5377	23.5366	27.3177	42.0943	36.5051	27.4187	37.13	49.7355	37.8147	46.1421	42.2694	38.3456	38.0102	31.7548	33.0742	37.7251	38.7593	43.0854	35.2984	32.5176	32.2809	30.7968	29.8589	33.6329	39.5071	44.2551	37.4909	52.197	30.9508	57.3436
CODING	KNOWN	FULL	chr1	CNR2	ENST00000374472.4	major	46.613	0.964	-	27.6391	37.9498	28.7741	39.9463	54.3124	46.473	59.1329	51.9298	43.1243	35.9696	27.5128	15.1442	73.0989	16.994	55.756	91.2835	47.484	80.1318	61.5064	16.3154	78.4592	54.4881	96.0076	28.1756	87.0571	45.8935	24.7701	57.7653	50.7716	42.9554	59.2164	24.3781	49.6321	53.3675	74.0891	14.8576	38.9386	32.9993	45.736	32.2128	39.1028	61.8559	94.3884	21.7288	24.177	50.1265	57.6776	35.5625	25.0814	33.571	50.543	13.0663	31.1692	107.194	94.4515	18.8371	40.4407	96.2838	21.9471	5.44095	62.174	36.0717	24.5396	30.2584	26.3918	71.5013	47.2542
NON-CODING	KNOWN	PARTIAL	chr16	LOC606724	NR_002454.2	major	23.294	1	-	27.3681	29.4438	28.7741	21.3412	28.7897	27.8378	50.8173	24.9102	22.7893	23.2018	23.6344	24.4373	26.0814	15.7802	33.901	26.2359	24.6745	20.9741	42.3129	25.9505	33.9896	24.4641	19.9384	26.3826	8.12882	31.2608	32.7396	24.8525	23.8553	20.3473	26.1047	27.3035	28.9013	30.1268	29.4874	25.5103	28.7983	40.3324	34.2351	17.8434	16.8804	14.1964	15.0439	20.4156	26.5947	16.7088	15.905	18.7171	24.1167	26.9123	25.2715	13.6788	20.4728	8.47861	7.50437	29.5284	21.1282	15.0924	15.9294	20.1713	16.7495	17.5587	7.76038	20.0739	12.3162	12.4134	17.2414
NON-CODING	KNOWN	PARTIAL	chr12	RP11-283I3.6	ENST00000570140.1	major	14.533	1	-	27.3681	20.0654	16.4423	8.20814	8.16728	9.43264	19.007	11.5511	13.323	13.1797	14.0594	7.40002	26.2588	9.19065	9.63684	11.4917	9.32465	14.8791	12.4321	11.8191	19.2607	19.2376	21.4554	24.3334	22.8131	11.3071	10.2311	16.1206	10.2388	8.03844	20.4716	13.9768	18.17	19.4287	9.18704	21.866	16.7314	19.4611	20.7283	18.475	24.3591	27.8858	21.5953	16.3563	21.0685	65.0765	30.7614	21.6806	9.40553	11.6528	15.8774	4.49156	7.82106	11.5067	7.11621	5.60022	3.63141	5.03079	4.24783	2.65412	6.83378	6.10739	4.40454	6.19928	6.06033	6.786	4.72542
NON-CODING	KNOWN	PARTIAL	chr1	RP4-717I23.3	ENST00000421202.5	major	25.411	0.79	-	27.3681	14.3947	52.8052	19.6995	8.16728	21.626	44.7456	52.2311	9.81691	30.8899	19.5135	5.85118	34.9526	22.0229	19.7899	27.32	23.0964	38.9007	41.2224	4.88178	22.943	9.89682	13.4367	14.6001	47.1996	22.2816	29.2933	27.6736	42.7495	17.4585	28.8525	36.7297	50.3638	29.1431	23.264	20.3241	14.5006	21.4354	55.3646	37.2658	49.3593	55.4337	49.4993	14.0879	11.5704	39.1338	42.8212	26.3599	14.2289	30.7966	13.6281	2.24578	4.37059	39.9706	38.8157	9.5034	16.5064	30.045	12.9795	4.51201	18.0894	14.6959	12.7941	12.3986	13.2936	35.4196	5.87484
NON-CODING	KNOWN	FULL	chr6	SNHG5	ENST00000414002.5	minor	117.103	0.114	-	27.3681	116.903	32.8846	26.4484	30.2189	181.061	179.774	51.9298	150.059	19.0831	14.5442	11.7024	29.275	223.003	176.561	30.1387	211.598	285.75	167.289	270.297	147.571	130.215	21.8889	20.7475	140.288	109.745	16.5852	149.518	30.083	110.403	26.5169	275.31	361.814	46.4813	145.659	139.466	26.5675	112.254	25.6763	29.5284	257.053	138.922	223.717	127.746	111.214	29.0206	29.7127	188.263	163.753	39.12	142.235	19.3954	14.492	109.011	148.794	295.454	25.915	60.7887	231.271	161.503	267.991	201.162	92.2856	108.192	164.02	181.401	11.2388
CODING	KNOWN	SINGLE:PARTIAL	chr7	ZC3HAV1	NM_020119.3	minor	4.417	0.351	-	2.16777	3.92584	6.00777	4.19527	5.92128	2.99084	4.88374	5.22311	3.15544	5.07968	3.63606	4.81862	3.37107	3.9884	3.26964	3.90286	4.01677	5.55724	3.70783	1.92702	2.54922	5.11521	5.63476	5.37897	4.19552	3.99074	3.12318	3.35845	6.86103	3.26562	4.12179	5.85075	7.31677	3.81196	2.81538	3.36399	2.83927	2.67943	4.81431	4.10555	3.84618	4.73214	5.5808	3.3429	2.4177	8.35441	5.4182	1.87171	2.65284	1.10979	3.04317	5.51237	7.59103	1.21123	6.3399	5.09111	6.93268	5.72951	4.12983	4.91013	3.48389	5.53482	7.97012	6.05168	8.79725	3.14473	4.21456
CODING	KNOWN	SINGLE:PARTIAL:FULL	chr3	ARL8B	ENST00000256496.7	major	30.191	0.964	-	23.0325	25.0817	26.5607	15.8691	20.0098	27.8378	41.1818	34.4525	14.9007	20.1814	13.0898	28.7396	37.4366	15.4334	34.9336	34.0416	40.5981	46.6091	44.2759	17.4716	47.3021	21.128	23.1892	21.5159	72.8972	32.2585	18.5237	24.1808	57.9493	20.8497	23.082	47.6186	37.4375	28.2823	15.7069	14.1568	21.3959	17.3458	20.862	21.9489	28.8463	46.8144	65.7564	21.8482	12.7793	19.5669	22.5467	14.6617	20.4992	14.7047	14.2897	27.766	25.0734	19.3797	75.5612	37.8439	34.3333	64.4221	24.897	29.8589	47.5685	34.5449	37.9629	20.8119	37.535	39.5574	33.9719
CODING	KNOWN	PARTIAL:SINGLE	chr7	EZH2	XM_017011817.1	major	19.992	0.801	-	27.3681	17.8844	26.5607	14.4098	10.6175	19.0953	29.8304	27.4213	19.8091	17.4357	16.4835	14.4559	16.1456	27.0517	18.7574	15.3946	14.0587	15.5961	31.8437	13.4891	19.8272	22.6848	8.88558	26.8948	14.9465	19.2886	27.1394	24.9869	18.8942	20.3473	22.8072	12.8392	23.2917	13.2804	28.0057	20.3241	24.0324	28.2045	22.6005	13.1062	12.1796	13.5204	14.5586	22.3258	17.442	13.8507	14.5068	17.6253	17.6052	24.4153	13.7604	22.662	36.69	6.05615	23.9363	20.7038	18.3221	17.0488	25.959	26.5412	23.3153	16.0319	25.1688	25.6827	27.9557	15.5581	19.9234
CODING	KNOWN	PARTIAL:SINGLE	chr3	SETD5	XR_001740195.1	major	17.732	0.577	-	27.3681	15.049	22.7663	10.397	13.6802	15.8744	31.6783	19.6871	16.829	21.9662	14.3018	15.3163	20.5812	20.6356	21.5108	17.346	12.9111	15.2376	22.247	13.1037	16.7115	20.9056	13.22	14.3439	32.2531	19.6211	16.9083	13.9712	21.5331	12.6857	17.3115	24.2156	17.4383	19.7976	15.2623	13.7363	12.3711	19.3201	23.0017	16.5801	17.9488	18.5906	15.5292	16.4757	14.6789	18.6875	16.9537	12.4781	15.9171	21.6408	10.188	11.4331	19.4376	17.5628	28.0767	11.2004	17.0016	22.3591	16.4013	11.6781	25.7272	17.3679	16.15	16.0886	17.9855	17.3788	13.41
CODING	KNOWN	PARTIAL:FULL:SINGLE	chr22	MCM5	ENST00000216122.8	major	29.038	0.77	-	28.9939	25.9542	18.3395	15.3219	16.3346	27.1476	45.1416	27.6222	27.3471	19.6323	19.3923	29.9443	19.3393	38.8435	25.9851	17.346	19.3666	22.946	24.21	26.9783	26.9084	22.5736	17.9879	28.944	18.0932	36.2492	36.9397	41.5104	27.6552	30.0186	25.1429	34.4544	35.8522	27.0526	18.0777	19.0626	29.1025	26.2302	18.8561	17.8434	14.9574	15.0415	12.3748	14.2073	11.7431	7.69485	7.69034	14.3498	20.7404	16.3693	17.5974	60.0235	74.5301	16.9572	30.9232	69.4088	33.8381	41.3643	52.1539	56.4001	51.8563	42.1791	56.2103	37.9337	71.3555	24.4958	38.4419
CODING	KNOWN	PARTIAL:SINGLE	chr2	PPM1G	ENST00000344034.4	major	27.44	0.504	-	27.3681	25.9542	19.9205	11.309	24.5018	26.4574	37.354	28.928	22.0881	21.1425	19.6347	25.814	25.3717	28.0922	33.2127	23.8508	21.9488	21.1534	24.6462	19.7841	24.3592	29.8017	21.8889	31.7615	27.7953	38.9097	31.1242	27.0019	33.1441	24.1153	26.5169	36.8922	31.2182	27.4215	28.0057	17.8011	27.2773	25.243	24.6065	10.2639	14.1026	12.3374	19.4115	19.4604	17.0966	10.5529	15.3807	23.0844	22.1874	20.2536	16.0097	26.1327	57.0477	21.8021	37.7806	41.4077	33.673	47.9323	41.5343	45.9163	41.0027	39.698	40.6896	36.7529	44.3773	24.1648	34.9936
CODING	KNOWN	PARTIAL	chr2	PPIG	XM_005246966.1	minor	31.735	0.139	-	27.3681	30.9705	32.2523	31.1909	31.8524	33.3593	34.8461	29.7316	27.873	31.1645	28.7249	35.7955	42.227	33.9881	29.943	42.7146	42.1761	38.9007	47.3294	36.7418	39.088	31.9145	39.4433	25.6141	42.2174	27.27	23.6931	27.0019	31.8774	27.1297	34.4857	32.9917	35.4864	25.823	34.2291	32.3784	23.3226	30.4609	44.2649	28.2652	33.3335	40.5612	39.3083	24.833	27.2854	38.2544	40.7239	28.0756	27.0108	23.583	20.5083	16.3329	25.8785	45.4211	38.6863	25.6253	30.5368	31.5822	26.1949	19.1097	29.4791	27.2924	26.2175	31.144	25.4143	37.4058	20.3065
CODING	KNOWN	PARTIAL:SINGLE:FULL	chr14	MIS18BP1	XM_005267833.4	major	26.562	0.689	-	28.7229	23.3369	22.7663	17.5107	25.1144	40.0312	59.0009	31.1378	24.7176	36.5188	19.8771	23.7489	25.0169	32.4274	24.2642	23.4171	18.7928	16.1339	27.0454	15.2877	24.3592	31.0249	17.9879	28.944	38.5463	36.9143	42.4322	23.2405	27.5497	24.2409	30.3639	24.7032	26.2184	18.0761	19.4113	23.2676	29.3053	29.7558	26.0775	15.3169	13.889	17.0695	18.4409	20.1768	18.8235	17.8081	16.7789	28.2316	20.7404	37.1778	17.5974	19.3954	31.0542	18.7741	38.1688	25.9647	36.8092	31.163	28.3189	24.9487	38.1888	21.3758	41.3188	35.5721	35.971	26.482	26.8199
CODING	KNOWN	PARTIAL:SINGLE:FULL	chr1	SMAP2	ENST00000372718.7	major	25.56	0.615	-	28.452	28.3533	47.746	17.5107	27.1562	26.4574	32.2063	32.4436	24.1917	20.3187	13.0898	20.8233	34.7752	17.6877	35.794	27.5368	34.1426	29.2203	31.6256	15.0308	22.943	21.9064	17.5544	23.565	41.693	18.956	16.2621	21.4941	39.2662	17.5841	20.7464	39.8176	44.5104	36.0292	16.8923	15.979	19.7735	21.2944	50.9515	14.0536	19.0172	23.6607	26.2055	16.3563	14.5062	15.6096	22.8963	18.7171	10.129	18.034	13.7604	14.0872	30.7092	24.2246	43.0854	23.4191	28.391	40.2463	21.7111	20.8349	39.3947	32.2546	26.637	21.8451	26.3918	29.1302	25.4151
CODING	KNOWN	FULL	chr3	PCCB	ENST00000251654.8	minor	35.649	0.329	-	27.3681	26.6085	25.2959	24.6244	22.6642	30.3685	24.5507	20.9929	25.4188	35.695	34.3001	51.9722	23.7749	27.7454	29.5989	15.3946	25.8221	30.6545	34.0248	43.5506	27.7581	31.9145	43.561	32.2738	29.1064	41.9028	46.8478	56.5563	48.1328	34.1634	29.2647	29.4163	32.0719	33.6928	29.4874	28.1735	37.2147	44.7041	37.8458	40.7397	38.8891	43.4343	29.6025	30.3249	23.4862	16.2691	23.071	36.3423	28.6989	21.9183	25.1392	44.0989	52.1021	35.7313	43.3442	63.2995	50.5096	36.4732	25.015	57.5944	40.0647	58.5927	45.0941	46.7898	71.7465	33.268	52.3627
CODING	KNOWN	FULL	chr2	2024-09-02	ENST00000407971.5	minor	37.168	0.118	-	27.3681	29.4438	37.3114	42.1351	37.5695	26.9175	34.3182	27.8231	30.152	26.4967	34.3001	43.8838	36.5494	40.2308	20.9945	35.5594	39.1635	44.0994	36.2059	36.8703	40.7875	29.4681	47.8954	38.9335	67.3906	43.233	33.2781	35.4652	35.994	61.2931	38.0579	36.8922	41.3398	35.4144	37.3409	32.0981	35.7951	30.8839	30.8918	28.2652	31.8378	36.6741	38.5803	26.1462	24.0043	25.5029	29.7127	37.7461	40.5161	38.2876	33.6072	32.2576	30.4791	87.2085	56.8003	31.3952	34.3333	26.8309	46.7261	29.8589	26.1292	49.4317	39.6409	42.8046	45.5502	33.1024	46.9987
CODING	KNOWN	FULL:PARTIAL	chr14	PSMC1	NM_002802.2	minor	31.325	0.225	-	34.6843	36.6412	31.6199	22.8004	36.3444	30.8286	30.2264	25.0107	29.1001	29.9289	43.2691	39.0652	25.1943	34.3349	29.5989	35.5594	29.1216	31.5508	30.5351	32.5024	34.5561	32.5817	36.8426	34.5791	31.9908	32.2585	31.1242	26.3302	36.7329	29.893	29.9517	30.5539	25.7307	32.4632	40.1563	35.3219	29.3053	37.371	21.5307	24.7912	22.436	32.449	28.8746	34.0259	39.0285	27.0419	34.7813	26.8278	27.4931	24.9702	32.1517	25.1119	39.1053	24.8302	32.4758	29.6981	25.0897	32.4207	35.2806	35.8306	26.7991	31.6821	31.0415	26.2731	38.1214	29.6267	33.3333
CODING	KNOWN	FULL:PARTIAL	chr14	AHSA1	ENST00000216479.7	major	44.179	0.825	-	53.1103	40.1308	29.7227	18.6051	27.5646	33.8195	48.5734	37.7671	31.2038	32.1255	39.7542	44.7443	39.9205	42.1383	44.3983	24.5013	22.3792	41.7689	40.3499	37.3842	39.088	46.4817	33.3751	53.0213	48.5107	53.875	44.0477	55.6159	72.8325	37.5546	41.0805	40.6302	38.1692	58.655	43.4162	38.4056	46.9494	56.268	37.5784	27.6335	36.1113	53.4056	32.029	39.5178	32.1208	33.1978	26.9162	31.5071	34.0046	25.5251	27.1239	65.1276	74.9902	35.7313	39.8508	86.0398	45.7227	51.7054	62.4195	71.6613	61.772	63.7458	62.5025	60.9596	68.6186	35.9162	58.6207
CODING	KNOWN	FULL:PARTIAL:SINGLE	chr13	MZT1	NM_001071775.2	major	37.494	1	-	31.4327	36.8593	25.2959	31.3733	35.3235	27.6077	42.2378	31.3387	36.2875	34.3222	28.9673	43.7118	25.904	58.9589	28.9105	30.5724	33.2818	25.2765	24.21	35.8426	30.5906	36.6961	26.44	34.0668	35.1375	37.912	39.0937	30.6291	32.4052	40.569	35.5848	29.4163	34.6327	43.899	32.7474	33.4998	47.862	46.2554	26.2113	39.7923	35.8977	31.6039	31.7863	44.2934	54.9162	27.7015	36.0048	38.526	34.2458	29.6868	32.9456	36.7491	60.1532	29.0695	49.5547	65.3359	51.9951	33.3989	52.5079	49.6321	39.5287	38.9346	53.0642	44.4282	64.3177	26.9785	37.6756
CODING	KNOWN	FULL	chr12	LRMP	XM_011520670.1	minor	25.201	0.078	-	27.3681	32.061	25.2959	28.2725	3.06273	32.6691	39.4659	40.0774	14.5501	59.0341	12.3626	10.3256	35.8397	16.6472	41.9891	30.7892	31.13	15.9547	36.8602	19.1417	18.1278	33.1377	41.8272	11.0141	13.3732	49.5517	38.3398	30.6291	12.3499	26.7529	18.8228	18.5274	20.487	6.64019	15.2623	29.2948	36.9105	17.7688	33.8339	17.6855	13.2479	11.9994	12.8601	9.67052	8.11655	20.6662	15.2059	21.5246	15.6759	13.04	11.908	38.5866	39.9104	36.3369	23.6776	20.7038	30.7019	14.9526	21.5931	24.6833	46.8985	17.9404	26.2175	51.9559	28.9332	28.6336	39.5913
CODING	KNOWN	FULL:PARTIAL	chr11	TMEM126B	NM_018480.4	major	31.844	0.324	-	30.8907	38.1679	30.9875	26.6309	35.936	23.2365	26.5306	26.1156	33.8333	31.5764	32.3609	33.3861	33.8881	45.7799	28.2222	35.3425	34.7164	32.2678	26.1729	32.3739	39.9377	31.9145	34.4587	29.7124	31.2042	32.591	23.6931	27.405	25.8608	29.7674	27.0664	18.8524	22.9259	24.3474	33.4883	34.9014	35.6937	32.5762	24.339	28.581	28.419	30.5899	21.8379	35.6974	43.5185	27.2618	36.0048	36.4983	35.6928	20.8085	30.9609	26.541	36.2299	35.1256	33.6403	39.3712	33.673	39.4079	39.1744	33.7073	38.5908	32.8272	32.9292	38.5241	40.2719	28.1371	30.3959
CODING	KNOWN	FULL	chr1	IFI44L	XM_017000120.1	minor	25.598	0.048	-	27.3681	19.4111	18.3395	20.0643	34.5068	31.5188	33.7902	25.0107	3.85664	24.4374	29.2097	17.0373	26.9685	18.0345	36.3102	45.3165	19.9404	15.2376	23.9919	13.3607	23.5094	33.1377	30.9912	14.0878	59.2617	23.9444	11.9543	8.59763	34.7274	27.3809	36.8213	13.4892	45.1201	21.5191	6.0753	14.4371	70.779	19.6021	10.1635	10.7376	12.6069	11.8304	24.507	38.3239	9.67079	10.7728	15.2059	35.7184	20.0169	48.5531	8.46794	36.1366	21.5079	39.9706	43.4736	21.7221	38.79	27.3899	36.6965	26.6739	31.221	27.6741	37.9629	25.8303	22.6774	23.8338	17.7522
CODING	KNOWN	SINGLE:PARTIAL:FULL	chr22	JOSD1	XM_005261879.2	major	7.007	0.914	-	7.58719	6.32496	5.69157	8.20814	3.06273	7.82219	10.5594	8.03556	4.73316	6.31528	3.87846	4.99071	8.16153	5.20226	6.02303	7.37206	5.8817	8.78402	10.6873	3.98251	9.34713	4.44801	6.0682	7.68424	18.6176	5.65355	3.87706	6.31389	15.3054	3.76802	7.8314	9.10117	7.56067	7.62392	7.11255	6.58782	3.9547	8.7434	10.2973	4.10555	6.19662	5.57717	6.06609	5.37251	6.38963	4.83676	6.2921	7.01891	4.34101	3.05191	3.96935	5.51237	5.1757	6.66176	10.3509	7.12755	7.92307	11.1795	5.66377	7.03342	8.70972	6.87081	6.08246	7.5277	13.0981	5.95844	8.17369
CODING	KNOWN	SINGLE:PARTIAL	chr16	IST1	ENST00000439924.6	minor	6.51	0.039	-	4.60651	5.01635	6.64017	4.19527	4.492	8.97251	9.5035	8.73867	7.53799	8.64918	5.09048	6.36746	5.50016	4.50862	6.3672	6.93841	4.01677	7.52916	5.6708	5.13872	4.53194	8.56242	8.88558	5.12283	11.2755	4.65586	6.03098	3.8958	5.38327	6.90804	7.69401	8.93865	8.04845	7.86986	5.63077	3.64433	9.73464	4.93579	10.6985	7.73739	5.76927	7.09821	8.49253	8.59602	5.87155	8.79412	6.11732	6.55098	5.54685	5.82638	3.17548	5.92069	7.361	3.63369	9.83331	6.27904	6.60256	8.10516	7.19771	5.83907	6.02981	6.29824	5.66298	4.28046	5.27835	6.786	3.57599
CODING	KNOWN	SINGLE:PARTIAL	chr1	DCAF8	NR_028103.1	minor	4.066	0.121	-	7.58719	1.30861	5.37538	2.55364	1.83764	3.45097	5.27972	3.91733	1.40242	2.19662	3.03005	3.61396	4.61304	4.1618	2.75338	1.7346	1.57802	4.84018	8.06999	2.44089	7.64765	2.66881	1.51705	3.58598	9.1777	5.98611	8.0772	9.67234	13.6165	3.14002	5.77051	7.31344	6.09731	7.62392	2.81538	1.96233	2.63647	4.93579	6.41908	5.2109	4.27353	6.25319	7.76459	4.29801	0.863463	2.41838	2.79649	3.89939	3.37634	5.82638	1.98467	2.04162	1.4952	4.84492	2.97587	2.20615	3.30128	2.09616	1.41594	1.99059	2.41192	2.09941	2.72662	3.39484	3.5189	1.48961	3.06513
CODING	KNOWN	PARTIAL:FULL:SINGLE	chr9	STRBP	NM_018387.4	major	27.864	0.885	-	29.8068	26.6085	30.6713	23.7124	6.32964	42.1018	50.5533	47.8116	22.2634	33.3611	19.5135	18.2419	37.2591	30.8667	43.0216	25.1518	17.932	30.1167	29.4446	22.6104	25.4922	31.9145	24.2728	27.151	31.2042	33.5887	25.847	28.0766	22.1664	29.1393	22.6699	35.267	29.2671	21.888	28.8947	25.7906	30.4208	23.5508	32.6303	16.738	13.4616	16.5625	30.3304	23.2809	16.5785	20.2265	21.498	19.9649	15.4347	19.6987	22.493	20.8245	48.0765	24.8302	41.921	27.492	28.8862	40.8053	27.0209	26.5412	36.1788	37.9803	23.4909	35.7197	28.7377	30.2887	35.2491
CODING	KNOWN	PARTIAL:FULL	chr9	SMC2	NM_006444.2	minor	30.483	0.204	-	28.9939	38.1679	18.6557	34.2918	29.198	34.9698	32.3383	32.8453	45.5785	40.0883	39.633	39.5815	21.8232	67.1091	21.3387	24.9349	19.797	17.3888	24.21	30.7038	23.2262	37.1409	27.5236	37.1405	15.471	34.5864	47.3862	44.1972	16.9942	35.545	24.7308	19.1775	20.487	24.2244	36.8964	48.0771	48.1662	41.7427	20.862	16.1064	18.5899	15.2105	13.1028	44.174	43.8639	19.1272	25.8675	31.6631	34.2458	42.7268	39.1642	15.7205	36.3449	16.9572	19.0197	30.8861	33.1778	16.0706	34.9266	35.6979	19.6974	25.0021	31.2513	34.3913	47.7007	21.3511	35.1213
CODING	KNOWN	PARTIAL:FULL	chr7	H2AFV	NM_012412.4	major	53.831	0.973	-	51.2135	75.6814	33.517	62.0171	61.2546	49.924	54.7771	43.8942	69.5949	66.0358	57.8133	76.9258	40.0979	65.0282	46.2913	44.2324	48.2013	34.9568	36.424	57.8106	46.4524	60.2705	54.3971	71.4634	23.862	74.4938	72.8025	51.4515	24.6997	64.8099	39.9814	39.005	32.1938	31.1105	60.3085	75.9702	84.4683	63.3191	36.2411	34.4235	30.1284	18.0835	20.6247	60.1721	67.1774	29.9	30.9362	54.4355	56.9155	64.3676	69.0667	51.2446	101.329	30.8863	33.2521	74.6696	60.5784	32.9796	72.8031	87.0552	61.772	68.8989	53.4837	83.9855	61.1898	40.385	72.9247
CODING	KNOWN	PARTIAL:FULL	chr21	USP16	NM_006447.2	minor	26.948	0.143	-	33.3294	23.3369	21.5015	24.8068	32.2608	28.758	26.5306	20.1893	27.6977	30.6154	28.1188	32.1815	28.5653	28.7858	23.7479	27.9705	26.109	27.6069	31.8437	31.2177	30.0241	29.2457	25.3564	28.4317	24.3865	23.6119	30.5857	28.3453	21.0053	29.0137	33.2491	26.0033	24.5112	24.5933	31.4138	31.8178	28.8997	31.8711	21.1295	29.2126	26.7096	26.8718	35.426	30.9218	31.2574	36.7154	27.4405	30.4153	31.3518	31.3515	27.1239	16.5371	20.1277	23.619	22.7719	24.4373	23.7692	18.586	24.897	25.745	21.1713	23.2844	27.0565	22.1403	25.0233	18.2063	24.6488
CODING	KNOWN	PARTIAL:SINGLE	chr2	PPM1G	ENST00000472077.1	minor	27.022	0.496	-	27.0971	26.3904	21.8177	18.6051	27.1562	25.077	33.2622	29.1289	27.6977	22.7899	19.0287	30.1164	33.3558	39.5371	32.5243	24.0676	23.8137	20.6156	25.9548	23.895	28.8911	29.0233	23.6226	35.3475	27.0087	27.6026	29.7241	27.0019	24.0664	23.3617	21.7081	25.0282	24.7551	28.5282	29.0429	20.8848	29.7109	29.4737	27.4148	14.5273	17.9488	16.2245	19.8968	23.2809	29.5304	17.3684	18.1772	29.7914	25.0814	26.08	20.9052	17.5579	43.5909	28.4639	30.9232	30.0375	30.0416	36.8925	31.5047	36.8923	38.9928	25.193	36.7045	33.358	38.3169	23.9993	25.0319
CODING	KNOWN	PARTIAL:FULL	chr17	NME1	NM_198175.1	minor	37.362	0.045	-	52.0265	44.2747	26.8769	32.2853	32.4649	40.9515	30.0944	35.4569	50.8376	40.7747	46.2991	40.7862	36.0172	61.2132	36.4823	36.2098	38.8766	36.7495	30.7532	35.5856	38.8047	36.4737	37.9263	43.0318	28.582	45.5609	27.3548	33.0471	31.3496	30.6466	25.4177	22.4279	24.877	37.2589	34.5255	35.0416	32.0432	47.9477	27.1474	21.6331	32.0515	19.6046	15.2865	46.0842	34.1931	27.4816	30.0623	32.7549	47.51	23.583	41.0166	50.8363	64.1787	37.5481	31.8289	52.6081	40.4407	34.3771	54.9858	61.9737	43.1466	45.2328	36.7045	51.6607	37.7304	23.6682	40.613
CODING	KNOWN	PARTIAL:SINGLE	chr16	CHD9	ENST00000566029.5	minor	26.651	0.217	-	27.0971	28.3533	48.3784	21.5236	29.4022	20.9359	37.618	28.928	26.8212	30.4781	25.21	32.5257	26.4362	42.4851	24.7805	31.6565	21.6619	25.8143	25.0824	15.1592	34.2728	28.4673	30.341	25.6141	41.9552	29.9305	30.0472	23.9122	25.9664	24.7433	24.456	30.3914	23.4137	23.7325	24.8939	31.8178	21.7001	27.9225	27.5486	19.8961	20.7266	24.5057	28.3893	28.8922	23.6589	27.0419	24.9936	34.9386	30.8694	40.2297	21.9637	9.39144	18.4025	29.6751	27.5591	26.1344	20.633	24.8745	22.3011	16.8537	18.2234	21.7576	24.5396	22.4355	26.3918	26.1509	22.7331
CODING	KNOWN	PARTIAL:SINGLE	chr14	NIN	ENST00000245441.9	major	20.851	0.485	-	27.0971	17.8844	27.1931	10.397	21.0307	23.2365	39.5979	26.3165	16.4784	23.3391	11.8778	15.3163	25.1943	17.1674	23.4038	23.8508	14.6325	16.6717	25.0824	12.9753	32.5733	34.0273	12.7866	18.9545	33.5642	24.6096	15.8313	16.9266	27.5497	15.7001	17.8611	21.2902	21.5845	19.3057	16.4478	17.9413	16.9342	19.1791	22.3331	11.685	17.0941	17.2385	18.9262	17.0727	15.0243	12.9713	24.4693	16.0655	18.3287	25.5251	10.5849	20.8245	27.4887	15.746	22.5131	17.1401	19.3125	21.1014	25.133	18.977	26.2632	24.4295	28.1052	23.3211	28.7377	20.8545	27.9694
CODING	KNOWN	PARTIAL:SINGLE:FULL	chr1	RNPC3	ENST00000533099.5	major	26.743	0.51	-	28.181	19.4111	30.9875	16.5987	16.3346	24.6169	50.5533	38.0685	28.0483	33.6357	27.2704	18.5861	34.4203	33.9881	28.2222	32.5238	21.2315	29.5789	54.3088	13.7461	27.7581	22.1288	16.6876	25.1019	52.444	22.6142	37.6936	29.6887	38.3162	21.2265	27.8908	47.2936	39.6325	30.2498	25.0421	29.7153	26.5675	31.8711	28.4847	29.8442	29.701	31.2659	33.2422	25.1911	13.8154	53.864	44.0447	25.1121	18.5699	30.5191	18.6559	10.4122	8.16611	24.2246	30.0175	19.3462	22.2836	30.4642	13.5695	11.28	18.4914	12.7873	10.6967	18.4502	9.18824	25.3234	12.516
CODING	KNOWN	PARTIAL	chr1	CDK11B	ENST00000611150.3	major	18.578	0.595	-	27.0971	18.9749	18.3395	14.4098	19.3973	19.0953	25.6066	18.6827	20.6856	18.8085	19.7559	16.521	18.9844	15.26	25.1246	32.307	14.4891	19.7192	25.3005	14.1315	19.2607	25.5761	18.638	25.1019	21.2398	23.2793	22.1854	16.5236	15.7276	18.2121	19.5098	22.2654	18.7797	20.4124	18.6704	17.2405	24.6408	24.6789	14.8441	16.1064	17.0941	12.3374	16.2571	23.2809	11.7431	17.5882	15.5555	15.1296	25.3226	18.8664	17.8621	10.2081	9.77633	10.2954	16.0438	20.5341	15.3509	18.4462	21.1212	16.1901	16.4815	19.849	11.9552	21.1071	11.9252	14.2341	14.5594
CODING	KNOWN	FULL:PARTIAL	chr9	NANS	NM_018946.3	major	47.105	0.846	-	37.394	19.193	24.9797	17.1459	24.2977	28.2979	41.8418	24.408	37.8652	27.3204	28.3613	22.7163	27.8556	44.0458	35.794	21.6825	32.1342	40.8726	44.494	42.3944	43.0534	30.2465	19.9384	38.1651	33.0397	53.5424	65.4792	67.8407	67.7659	77.2444	65.1243	105.151	78.0456	37.9966	36.1555	29.0145	42.1835	38.3581	25.9438	39.9502	45.9404	42.9273	58.9624	26.6238	15.8877	15.1699	22.5467	24.9561	34.9693	38.5651	20.7729	89.627	122.492	24.8302	69.6095	95.034	62.2291	69.1734	82.2427	87.7187	52.1243	76.724	85.5739	54.0223	87.7771	55.9431	76.2452
CODING	KNOWN	FULL	chr8	UBE2V2	XM_005251300.2	minor	18.609	0.061	-	27.0971	19.8473	19.9205	21.3412	16.1304	14.264	16.4991	18.4818	17.3549	18.1221	15.029	12.3907	34.7752	36.2424	13.7669	22.333	13.9152	22.7668	15.9219	16.0585	13.8791	15.1232	14.5203	15.1123	35.6619	17.2932	16.0467	15.3145	17.4165	11.6809	13.1897	18.3649	16.2188	14.633	16.0032	22.4266	11.9655	16.3586	14.8441	10.7376	14.7437	13.1824	16.2571	16.1175	15.8877	13.6309	17.3033	20.5888	28.4578	29.4093	10.5849	29.8076	27.3737	32.0976	31.6995	17.3098	14.1955	17.6078	18.4073	18.7116	16.4815	16.9862	18.0376	19.7787	20.5269	14.5651	18.0077
CODING	KNOWN	FULL	chr7	CYP51A1	NM_001146152.1	minor	25.891	0.417	-	27.0971	29.0076	19.2881	23.8948	40.8364	20.4757	17.1591	11.8524	35.0604	33.2239	20.3619	35.2792	25.1943	26.5315	18.7574	23.4171	23.9572	21.3326	23.9919	29.5476	26.9084	29.2457	43.3443	21.5159	22.0265	25.2747	35.9705	26.4646	20.0553	29.6418	30.9134	10.7264	17.4383	16.9694	28.7466	36.8638	32.6516	31.8711	14.0417	26.6861	27.1369	27.2098	30.0878	34.1453	40.7555	35.1765	29.5379	33.8467	28.9401	28.8544	27.7854	15.3121	16.7923	32.0976	18.3728	17.4795	24.7596	12.9962	18.9972	18.5789	17.1515	32.8272	34.6071	23.0259	22.8729	24.4958	27.2031
CODING	KNOWN	FULL:PARTIAL	chr3	WDR48	NM_020839.3	major	25.618	0.51	-	28.9939	28.7895	27.5093	41.0407	39.8155	24.6169	19.271	26.216	25.9447	30.2035	20.8467	33.9024	21.4684	22.7165	18.4133	26.0191	24.8179	27.2484	34.461	28.006	35.9723	24.0193	29.2574	20.7475	41.4308	19.9537	22.0777	20.8224	24.9108	29.3905	26.1047	20.1526	24.3892	22.8718	29.1911	28.594	32.3474	27.7814	30.8918	22.2647	21.154	32.787	34.4554	25.3105	34.0204	32.3184	28.4892	25.892	22.6697	29.6868	23.0222	11.4331	16.7923	34.52	32.9933	12.049	21.4583	17.6078	18.6433	13.8014	20.7693	17.9404	19.2961	15.941	26.1963	20.027	23.6271
CODING	KNOWN	FULL	chr20	CSTF1	NM_001324.2	minor	30.483	0.272	-	27.0971	34.6782	25.6121	33.015	33.4859	32.6691	25.2107	26.7182	28.0483	33.4984	29.3309	30.2885	21.4684	28.9592	24.0921	40.3295	36.0075	32.9849	30.317	34.6863	37.3885	33.0265	37.7095	25.358	48.2485	27.27	33.9242	27.1363	25.7553	32.7818	31.8752	28.1161	31.5841	29.0201	39.119	33.7801	38.9386	32.7172	28.3509	20.8436	27.5643	23.4917	25.2349	31.28	40.5828	34.7368	35.3057	32.131	27.7343	26.6349	35.8564	13.2705	32.2044	29.6751	34.6754	26.4738	29.2163	25.154	33.5107	30.6551	23.1813	24.2387	28.3149	23.7639	39.4899	26.813	29.7574
CODING	KNOWN	FULL:PARTIAL	chr2	METTL5	NM_014168.3	minor	43.879	0.311	-	41.4586	47.9825	51.5404	36.663	32.0566	42.1018	46.4615	48.816	44.1761	35.1459	34.4213	30.2885	36.372	43.6989	36.4823	47.2679	33.9991	42.6653	36.8602	35.7141	41.354	32.5817	59.8151	50.9721	45.8885	45.8935	37.4782	40.7044	33.4607	34.0378	30.5013	33.6418	30.6085	29.6349	34.5255	39.3868	30.6236	33.7044	28.3509	34.8972	30.1284	28.5619	31.0584	40.3535	36.0928	34.5169	34.7813	33.2228	41.9631	35.5132	38.1057	52.8779	69.4694	73.885	68.445	64.8268	63.8797	74.4837	62.1835	70.4669	60.0301	66.9904	52.435	65.5353	52.0016	54.619	51.2133
CODING	KNOWN	FULL:PARTIAL	chr17	TXNDC17	ENST00000570330.5	minor	31.887	0.106	-	33.6004	32.2791	27.1931	33.7446	39.6113	27.1476	28.6425	27.3209	43.4749	32.4001	43.3903	30.2885	35.8397	39.0169	27.7059	32.5238	36.0075	22.5875	21.3746	37.6411	31.1571	36.6961	35.1089	39.4458	20.9776	30.2631	38.4475	38.0177	16.1498	32.405	28.0282	23.403	20.7309	11.3129	39.8599	38.4056	34.2741	42.7298	27.4148	26.0545	26.0685	23.8297	16.4998	36.2943	31.0847	26.1625	27.6153	30.7272	39.0691	29.1319	37.1796	57.1653	38.8753	30.2807	18.3728	45.1412	30.2067	16.7693	39.1744	43.3949	33.4989	44.8511	29.1539	41.4761	20.5269	25.9854	35.2491
CODING	KNOWN	FULL:PARTIAL	chr17	PRPF8	ENST00000304992.10	minor	32.318	0.351	-	34.9553	29.88	23.0825	36.663	32.6691	37.9606	23.2308	23.4036	42.4231	35.1459	41.6935	32.0094	23.2426	47.1671	19.1016	29.2714	27.974	28.324	22.247	25.1797	34.5561	41.4777	43.1276	35.0914	40.1197	21.2839	37.6936	26.5989	30.9274	41.825	19.3724	21.1277	25.3648	27.7904	37.9336	41.9098	32.246	40.6145	32.0954	34.7393	35.2566	48.3355	57.2639	43.2189	51.4624	34.9566	37.7526	38.8379	32.3164	37.1778	41.9428	13.6788	30.4791	31.492	19.796	26.6435	26.9054	17.1885	33.0387	20.0386	17.5534	25.3838	31.2513	21.8451	46.7232	28.6336	34.6105
CODING	KNOWN	FULL:SINGLE	chr16	TMEM186	ENST00000333050.6	major	26.398	1	-	27.0971	29.88	22.4501	26.266	17.3555	25.3071	25.8706	31.1378	25.4188	28.0069	33.2093	17.5535	25.5491	41.0978	28.0501	26.4527	24.9614	22.7668	25.3005	25.1797	27.1916	30.3577	28.3905	33.2984	25.6976	26.2724	28.3241	22.9718	25.7553	27.8833	24.3186	20.4776	22.4381	24.5933	32.451	26.6316	30.8264	25.3841	35.1712	26.844	32.4788	30.4209	24.7496	32.4739	28.8397	30.3397	28.8388	31.1951	26.7696	26.6349	31.0932	16.3329	25.6485	28.4639	17.7258	23.4191	25.4198	23.0578	25.841	21.6311	24.1192	24.4295	24.1201	24.3543	23.8503	19.8615	22.3499
CODING	KNOWN	FULL:SINGLE:PARTIAL	chr13	NDFIP2	ENST00000620924.1	major	33.067	0.857	-	28.7229	20.2835	28.1417	24.2596	27.3604	28.758	28.1145	30.736	25.2435	32.9493	21.0891	33.7303	33.7107	20.6356	24.9525	30.3556	27.4001	48.4018	30.7532	23.7666	59.4817	28.3561	28.6072	27.9194	42.7419	28.6003	29.9395	29.9574	55.9438	35.6706	39.4318	43.2306	49.6321	38.4885	27.2648	25.9308	39.2428	28.9096	23.2692	31.897	35.0429	38.5332	33.9701	26.5044	23.8316	21.1059	23.2458	30.2593	24.8403	31.6289	18.9206	26.3369	37.6101	40.5762	65.4692	35.1287	39.9455	49.7489	32.3307	31.8495	39.9307	39.3163	28.7344	29.668	46.3322	38.7299	42.0179
CODING	KNOWN	FULL:PARTIAL	chr1	RABIF	NM_002871.4	major	31.158	1	-	29.8068	27.9171	20.8691	18.4227	29.4022	30.5986	27.7185	16.272	28.0483	25.8103	30.4217	47.842	22.7103	30.3465	29.771	18.647	19.0797	23.6631	35.9878	40.7243	22.6597	32.6929	29.6908	34.0668	30.1553	42.9004	40.8168	39.0924	25.5442	36.173	31.8752	31.204	27.0721	26.5608	28.4502	27.753	41.575	39.2043	22.0656	26.3703	25.6412	20.7876	27.904	24.3554	26.94	17.1485	18.8763	21.3687	38.3456	28.8544	22.7576	46.5489	46.9264	18.1684	27.8179	53.2869	36.9743	26.2719	43.6582	53.0824	34.7049	55.1573	29.3636	37.9337	38.3169	29.9577	46.4879
NON-CODING	KNOWN	PARTIAL	chr11	ZBED5-AS1	NR_034137.1	major	21.236	0.816	-	26.8261	15.7034	25.6121	23.53	25.9311	17.0248	33.6582	22.7005	19.2832	20.5933	21.3315	11.5303	25.3717	14.9131	36.4823	30.5724	25.1048	22.4082	27.0454	17.2147	22.3765	23.0185	22.1056	21.2597	22.2887	25.2747	23.4777	16.7923	9.07767	22.2313	25.9673	32.1791	14.7555	17.2153	14.6696	21.3053	16.8328	17.6278	23.2692	26.0545	19.6582	16.2245	22.3232	20.0574	19.5143	21.1059	18.5267	17.7812	14.9524	16.9242	22.3607	14.0872	23.6932	17.5628	32.3464	17.1401	21.7884	27.6694	21.1212	18.7116	20.7693	17.177	16.7792	19.0406	24.4368	23.3372	17.1137
NON-CODING	KNOWN	PARTIAL	chr1	GAS5	ENST00000412059.5	minor	10.297	0.056	-	26.8261	5.45255	15.4937	4.37767	6.12546	15.8744	12.2753	10.9484	9.29101	12.0814	13.4534	2.23722	7.2744	20.2888	4.47425	6.28794	4.87751	11.2937	17.4486	4.75331	9.91362	9.22962	3.46754	8.70881	7.07994	3.99074	13.0312	21.2254	5.17216	7.66164	12.3654	11.0514	16.5847	8.60766	18.6704	20.4643	6.18556	15.0894	9.22743	13.8957	16.2394	11.6614	10.919	14.6849	6.04424	20.2265	19.2259	16.6894	12.2995	10.543	7.40945	5.10404	5.8658	7.87299	5.82236	7.46696	6.10736	5.58977	9.79361	7.96237	5.76182	4.58054	5.87272	12.989	8.21077	7.44805	4.72542
CODING	KNOWN	SINGLE:PARTIAL	chr8	KAT6A	XM_011544656.2	major	1.236	0.424	-	1.08388	2.39912	0.632397	0.364806	0.408364	0.920257	2.90385	0.602667	1.22711	1.51018	1.21202	0.344187	0.532273	2.42772	1.72086	0.433651	0.143456	0.896329	0.872431	0.128468	0	1.2232	0.650164	1.28071	1.83554	1.99537	1.18466	1.47772	0.633326	1.88401	0.961751	1.62521	0.609731	0.737799	1.03725	0.700832	0.608415	0.987158	0.668654	1.89487	2.99147	3.54911	3.8823	2.14901	2.245	4.39706	1.92259	3.11951	0.723502	0.83234	1.85236	0.612485	0.345047	1.21123	1.29386	1.01822	0.495192	0.838465	0.825967	0.265412	0.401987	0.190856	1.67792	0.885612	1.56396	0.496537	0.255428
CODING	KNOWN	SINGLE:PARTIAL	chr6	CNPY3	NR_134881.1	minor	1.245	0.106	-	2.16777	1.30861	0.316199	0	1.02091	0.690193	3.03584	1.10489	0.701208	0.274577	0.242404	0.860468	1.4194	1.21386	1.37669	0.433651	0.573825	1.43413	1.74486	0.513872	1.69948	0.444801	0.433443	0.512283	1.04888	2.32793	1.61544	2.14941	3.16663	1.75841	2.0609	2.27529	2.92671	1.8445	1.03725	0.280333	0.40561	0.987158	0.534923	0.631624	0.854706	0.33801	0.970574	0.596946	0.345385	0.879412	0.174781	0.623903	0	2.49702	0.264623	1.22497	2.30031	0.605615	3.23464	2.20615	1.15545	2.5154	2.00592	1.06165	1.47395	1.7177	1.67792	1.47602	1.56396	1.65512	1.40485
CODING	KNOWN	SINGLE:PARTIAL	chr20	RAB22A	ENST00000244040.3	major	2.103	1	-	1.35486	3.70774	2.84579	0.364806	1.83764	2.53071	3.43182	3.616	1.57772	1.92204	0.484808	1.03256	3.19364	2.25431	2.40921	1.95143	2.15184	2.50972	2.18108	1.92702	0.849739	2.33521	1.30033	1.53685	3.40886	2.32793	2.5847	2.01507	5.48883	3.14002	1.09914	4.06302	1.70725	3.19713	2.07449	0.840999	1.52104	2.11534	1.20358	1.26325	0.641029	1.18304	1.21322	1.91023	1.03616	0.879412	2.62171	1.09183	0.241167	1.10979	0.79387	1.02081	4.83066	0.605615	3.6228	1.69704	1.15545	4.89105	2.94988	3.05224	4.42186	1.90856	2.51688	2.50923	1.56396	1.65512	2.42657
CODING	KNOWN	SINGLE:PARTIAL	chr19	SLC1A5	ENST00000542575.6	major	9.235	0.55	-	4.60651	3.48963	12.3317	2.00643	1.63346	10.1228	21.3829	11.2498	1.75302	1.64746	1.21202	4.30234	8.6938	2.0809	12.7344	7.58889	6.8859	13.8035	16.14	2.95476	11.3299	2.44641	1.08361	4.3544	10.2266	7.64892	5.60019	5.50786	24.9108	4.89842	8.38098	39.9801	28.1696	11.067	2.37085	1.40166	5.17153	2.96147	2.80835	4.42137	3.41882	7.26722	6.79402	1.79084	0.69077	1.09926	1.04868	1.55976	3.37634	4.43914	0.926181	10.6164	12.3067	2.42246	45.8025	10.6913	12.2147	30.1847	14.5134	12.209	34.3029	9.35193	16.9889	5.90408	11.1432	18.0408	8.30141
CODING	KNOWN	SINGLE:PARTIAL	chr17	SEC14L1	NM_001204408.1	minor	1.097	0.082	-	0.541942	1.52671	0.948596	0.912015	0.408364	0.920257	1.97989	1.20533	1.57772	0.823732	0.363606	0.516281	0.709698	1.21386	2.06504	0.867302	1.57802	0.896329	1.09054	0.256936	0.283246	1.2232	1.30033	1.53685	0.52444	1.33025	1.40005	1.88073	1.26665	1.13041	2.88525	3.25042	2.07309	0.245933	1.48178	0.560666	1.92665	0.56409	0.936116	1.10534	0.641029	0.67602	1.94115	0.119389	0.518078	0.219853	0.524342	0.311951	0.723502	0.83234	0.79387	0.816647	1.38019	2.42246	1.16447	1.35763	0.495192	0.838465	1.53394	0.66353	0.93797	1.14513	1.0487	1.91883	0.586484	0.662049	1.91571
CODING	KNOWN	SINGLE:FULL	chr1	CAPZB	ENST00000375144.5	minor	22.775	0.124	-	18.426	25.5179	22.4501	31.3733	26.952	14.4941	18.743	16.5733	20.8609	22.9272	19.9983	35.6234	19.1618	19.5952	16.004	21.8994	23.8137	28.5033	19.6297	18.2425	29.1744	20.7944	29.2574	21.0036	24.1242	24.9421	22.2931	24.1808	15.1998	18.2121	22.3951	17.5523	18.9017	14.51	23.7085	18.7823	25.3506	25.102	17.5187	18.475	20.9403	16.7315	17.2277	19.8186	19.687	16.489	15.905	27.4517	19.7757	20.2536	17.4651	17.5579	28.5239	44.2099	25.7477	29.6981	28.391	20.9616	33.0387	23.2236	23.8512	28.4375	24.7493	23.6163	29.1287	31.1163	29.6296
CODING	KNOWN	PARTIAL:SINGLE	chr5	CYFIP2	NM_014376.3	major	29.746	0.849	-	26.8261	28.5714	23.7149	16.9635	38.7946	19.3254	57.8129	30.8365	18.7573	17.0238	16.7259	23.7489	27.5008	18.3813	29.2547	27.32	28.6912	27.7862	39.0413	21.7111	33.9896	22.5736	32.2915	26.8948	36.973	32.2585	27.7856	28.211	58.1604	19.3425	25.6925	44.5307	28.4135	33.5699	27.413	20.8848	21.8015	23.2687	26.7462	26.5282	20.5129	22.6467	27.6614	20.6543	21.932	23.7441	22.7215	21.9926	22.4286	31.3515	21.0375	17.9662	37.6101	40.5762	40.1096	34.959	38.625	69.1734	30.3248	26.0104	39.5287	56.3025	37.9629	29.9632	34.2115	28.1371	38.6973
CODING	KNOWN	PARTIAL	chr4	PDS5A	ENST00000303538.12	major	18.019	0.771	-	26.8261	18.1025	18.9719	9.66736	22.2558	18.6352	28.9065	20.4907	11.5699	15.6509	11.999	20.4791	17.9199	20.2888	23.0596	19.7311	16.7844	12.0108	14.3951	11.3052	11.8963	25.0201	14.5203	19.4667	31.7286	18.956	14.539	12.0904	22.1664	15.8257	17.8611	21.2902	15.2433	21.888	13.9287	15.8388	12.6753	21.1534	15.6465	8.0532	11.5385	14.0274	10.6763	13.2522	12.9519	12.7515	13.4581	15.1296	14.9524	18.3115	8.99719	19.1912	29.329	12.1123	27.8179	14.9339	21.1282	22.6386	22.0651	15.5266	28.1391	18.3222	26.8467	19.6311	33.4296	17.3788	23.8825
CODING	KNOWN	PARTIAL	chr20	NOP56	NR_027700.2	minor	22.675	0.076	-	26.8261	22.2464	10.4346	16.4163	14.7011	21.1659	15.7072	13.0578	48.2081	31.1645	40.9663	16.521	11.0003	61.2132	15.1436	17.5629	10.9027	15.0583	11.5597	20.5549	10.7634	29.0233	19.5049	28.6878	15.2088	21.9491	27.5702	27.1363	9.39434	23.6129	11.4036	7.96352	11.341	17.0923	38.3781	36.1629	29.2039	27.3584	12.5707	23.2122	20.7266	11.3233	12.1322	29.8473	43.5185	23.964	23.071	27.9197	29.1813	20.531	37.5765	15.5163	43.2459	9.68983	10.6096	35.2984	13.7003	7.2667	31.6227	44.722	13.3996	20.0399	24.7493	33.9484	37.9259	11.5859	18.1354
CODING	KNOWN	PARTIAL	chr2	PSME4	XM_011532706.2	major	17.478	0.68	-	26.8261	19.6292	19.9205	8.20814	20.0098	14.0339	21.1189	15.7698	14.3748	17.2984	18.7863	16.6931	16.3231	18.7281	18.9295	16.9124	14.0587	10.7559	13.5227	12.9753	24.0759	18.0144	18.2046	16.9053	30.4175	23.2793	15.2928	12.2248	31.033	18.0865	10.8541	14.9519	18.2919	19.1828	21.0413	13.5961	9.22763	12.9741	15.6465	12.1588	8.76074	14.0274	10.919	18.3859	11.9158	12.5316	12.5842	14.5057	9.6467	16.3693	8.60026	19.1912	28.0638	12.1123	26.3947	19.8553	17.6618	19.8437	19.2332	19.7732	30.417	17.177	26.2175	21.8451	30.4972	14.8961	19.2848
CODING	KNOWN	PARTIAL:SINGLE	chr2	FASTKD1	XM_017004911.1	major	17.35	0.545	-	26.8261	21.5921	20.8691	11.6738	13.8844	19.3254	21.1189	21.5956	19.6338	17.7102	16.2411	13.9396	13.3068	22.3697	17.3807	13.2264	10.3288	14.162	16.3581	11.1767	8.21414	20.572	15.8207	21.772	26.222	23.6119	17.7698	21.0911	19.8442	10.6761	13.0523	10.8889	11.5849	15.8627	16.596	20.8848	8.51781	17.7688	17.5187	13.1062	15.3847	15.7175	14.316	14.8043	11.9158	20.886	15.7303	16.2215	15.9171	13.04	9.65875	18.1704	23.2332	12.1123	18.3728	23.5888	21.9535	19.0052	20.6492	24.2852	20.2334	21.3758	18.2474	21.4023	25.6098	17.2133	19.2848
CODING	KNOWN	PARTIAL:FULL:SINGLE	chr18	NDUFV2	XM_017025782.1	minor	33.323	0.121	-	36.3101	40.7851	44.2678	45.6008	31.6482	25.7672	38.9379	34.9547	34.3592	38.99	27.3916	43.5397	42.5819	45.0862	26.3292	16.6956	27.687	29.5789	27.2635	33.7871	25.2089	33.8049	30.7744	36.6282	25.6976	36.5818	37.6936	39.8984	31.1385	25.4969	25.5551	35.4296	37.9253	28.7742	34.8219	35.3219	28.2913	33.7044	38.5145	27.3177	30.1284	29.0689	21.11	30.5636	33.8478	30.9993	37.9274	33.5348	51.3687	42.4493	30.564	36.9533	41.9807	38.1537	31.6995	37.5045	29.5464	17.6078	33.0387	35.1671	30.953	29.5826	30.4123	38.3765	27.5647	28.1371	34.2273
CODING	KNOWN	PARTIAL:FULL:SINGLE	chr17	RPL23A	NM_000984.5	minor	37.085	0.065	-	45.7941	55.3979	30.3551	42.3175	72.0763	42.3318	26.9266	38.872	37.8652	32.5374	35.7546	20.6512	52.6951	28.6124	65.0487	41.4137	50.4966	27.6069	26.1729	42.1375	37.1053	39.0313	47.2453	44.8247	18.6176	64.5169	31.878	23.2405	50.8772	30.3954	33.1117	34.7795	34.3888	45.6206	33.9328	32.9391	31.9418	29.4737	48.2768	47.056	33.5472	38.1951	28.1467	34.0259	41.7916	47.2684	38.9761	32.9109	27.4931	25.5251	43.0013	29.3993	28.0638	32.0976	33.1227	33.0922	20.3029	30.3245	25.959	32.3803	38.1888	42.5608	34.6071	29.3728	26.5873	41.7091	41.7625
CODING	KNOWN	PARTIAL:SINGLE	chr16	CNOT1	NR_049763.1	minor	21.743	0.193	-	26.8261	21.374	21.8177	15.1395	14.7011	19.0953	28.9065	24.6089	18.582	19.495	16.2411	19.4466	21.6458	33.2944	26.5013	20.1648	17.7886	21.6912	21.3746	15.8016	21.5267	25.9097	19.7217	20.7475	19.9287	24.6096	25.7393	19.2103	23.222	16.3281	18.2733	27.9536	21.9503	20.5354	22.9676	22.8471	20.2805	23.9738	27.6823	21.1594	19.0172	21.8017	18.1983	23.0421	20.205	17.1485	19.7502	21.2127	27.0108	26.6349	19.1852	18.1704	26.5686	24.8302	23.5482	19.3462	19.4775	26.4117	19.9412	20.1713	22.7793	19.4673	20.5545	28.0444	26.0008	18.5374	20.6897
CODING	KNOWN	PARTIAL:SINGLE	chr15	UBE3A	ENST00000638155.1	major	23.302	0.59	-	26.8261	28.5714	27.1931	15.5043	19.3973	21.396	39.8619	33.6489	22.0881	18.8085	15.5138	20.307	23.42	21.3292	22.7154	20.3816	18.9362	22.5875	25.0824	16.7008	22.6597	19.7936	23.1892	32.0177	47.4618	27.9352	18.6314	24.3152	32.5107	14.0673	21.2959	20.4776	21.8284	23.9785	15.4105	16.5396	14.5006	21.7175	16.0477	12.4746	13.889	18.7596	14.8013	21.2513	17.7873	18.4676	16.2546	13.2579	15.9171	12.7625	10.0557	24.0911	33.5846	23.619	45.9319	27.6617	28.5561	40.1066	27.6109	23.0909	38.8588	26.3381	30.8318	27.3064	40.0764	17.5443	25.6705
CODING	KNOWN	PARTIAL:FULL:SINGLE	chr15	AQR	ENST00000156471.9	major	44.25	1	-	47.9619	58.2333	34.7818	45.7832	57.3751	47.3933	42.6337	40.0774	42.7737	53.9544	40.9663	55.242	46.1304	62.2537	39.4078	37.7276	48.4882	33.8812	36.6421	40.5959	40.7875	51.4857	42.9108	49.6914	57.9506	45.5609	49.8633	39.2267	37.3662	55.3899	38.3327	35.267	38.4131	39.2263	46.3798	47.0959	52.9321	47.1015	33.5664	29.5284	31.4104	44.1103	36.1539	49.5465	51.2897	41.7721	36.1796	48.0405	44.3748	36.6229	35.9888	40.424	52.4471	43.6043	41.7916	36.1469	39.6153	33.3989	49.558	37.9539	44.0846	40.8431	48.4499	40.8857	72.5285	37.4058	59.7701
CODING	KNOWN	PARTIAL	chr10	PDCD11	NM_014976.1	minor	19.226	0.279	-	26.8261	25.9542	15.8099	14.2274	18.5806	19.7855	24.1547	25.0107	22.4387	21.9662	29.4521	19.2745	23.2426	20.9824	27.1897	27.32	21.8053	16.851	24.6462	17.9855	20.677	26.6881	22.9725	33.2984	15.9954	29.9305	22.9393	19.6133	18.3665	15.3233	21.0211	18.2023	21.7064	23.4866	24.8939	19.6233	22.917	24.1149	22.4668	20.6857	16.8804	10.8163	13.588	23.1615	23.3135	29.0206	20.9737	18.8731	19.2934	18.3115	20.9052	5.3082	12.0766	4.84492	9.70393	13.4066	13.3702	9.92184	11.3275	14.5977	12.0596	9.16108	11.7454	16.3838	14.0756	12.5789	14.0485
CODING	KNOWN	FULL:PARTIAL:SINGLE	chr3	IQCB1	NM_001023570.3	major	46.966	0.759	-	46.878	40.567	50.2756	39.2167	51.658	59.3566	50.0253	43.6934	45.0526	43.3832	41.8147	65.7397	37.614	57.3982	44.9146	55.2905	54.6568	44.6372	54.7451	31.3462	44.4697	61.7161	49.4125	46.8739	71.8483	43.5656	51.9095	43.2568	76.8436	46.849	42.0423	34.4544	48.0468	64.6804	37.1927	39.1064	47.1522	51.4732	46.0034	34.1077	44.231	59.9968	82.9841	54.3221	71.4947	38.2544	40.8987	51.472	37.1398	51.0502	33.2102	29.6034	36.805	42.393	48.0021	39.541	51.0047	50.8669	38.4665	39.4137	37.5188	36.6443	34.1876	35.5721	49.6556	37.2402	35.5045
CODING	KNOWN	FULL:PARTIAL	chr21	TMEM50B	XM_011529746.1	major	29.774	0.959	-	28.452	24.4274	29.0903	27.5429	32.4649	21.1659	24.5507	14.6649	23.6658	22.378	42.9055	33.042	29.275	40.0574	22.3712	26.6695	26.109	23.1253	25.7367	35.8426	33.1398	28.8009	32.2915	56.6072	42.4796	32.591	27.5702	17.4639	21.0053	46.5978	39.7066	37.7048	21.3406	26.1919	32.8955	29.2948	26.7703	37.0889	14.3092	18.9487	19.6582	20.2806	19.8968	22.9227	27.2854	16.2691	12.5842	24.1762	30.3871	24.9702	25.5361	24.9077	54.9775	27.2527	28.3355	43.6138	37.3044	24.8745	41.1803	38.8829	28.0051	28.2467	51.1766	37.3433	53.9565	25.9854	28.4802
CODING	KNOWN	FULL:PARTIAL	chr20	SAMHD1	ENST00000646673.1	major	41.796	0.904	-	35.4972	34.6782	19.6043	26.8133	28.3813	50.6142	28.6425	24.5085	24.5423	49.012	46.0567	53.8653	33.5332	37.9765	31.4918	37.0771	44.1845	39.9763	39.0413	46.2485	48.1519	42.8121	44.8613	41.4949	38.0219	54.8727	55.0327	37.0773	31.983	76.114	47.4006	39.1675	42.8031	18.8139	26.0794	38.8261	55.163	44.4221	14.8441	34.5814	47.0088	40.8992	39.7935	25.1911	20.0323	10.3331	11.3607	41.1776	42.4455	44.6689	32.1517	62.0652	70.8496	36.9425	35.1929	54.3052	64.54	26.6911	68.0833	54.9403	36.9828	50.9585	80.7499	64.7972	81.5212	37.5713	54.7893
CODING	KNOWN	FULL:PARTIAL	chr17	SUPT4H1	ENST00000577396.5	minor	32.721	0.138	-	31.7036	31.6248	30.6713	27.5429	43.695	31.9789	35.3741	37.2649	30.5026	30.4781	39.3906	40.2699	36.9043	29.306	28.7384	39.6791	30.9865	32.8056	31.8437	35.4572	43.3367	34.9169	34.8922	33.0422	46.4129	27.6026	28.001	28.8827	22.9053	35.4194	33.6613	35.1045	28.7793	25.2081	32.0065	35.6023	31.9418	37.653	31.293	31.5812	30.9831	37.1811	37.8524	32.1157	32.6389	36.2757	36.0048	31.975	34.7281	23.8604	30.1671	21.0287	31.2842	27.8583	37.3925	35.2984	33.0128	36.7527	30.7968	32.9111	30.417	26.1472	25.3785	29.668	36.5575	33.7645	25.7982
CODING	KNOWN	FULL:PARTIAL	chr16	TMEM219	ENST00000566848.5	major	44.167	0.651	-	42.0005	34.8963	55.0185	36.1158	46.5535	50.154	49.2334	40.68	23.6658	28.556	31.0277	55.9304	54.2919	28.439	47.3238	44.666	60.682	52.1663	51.9097	35.0718	45.3194	36.5849	29.2574	34.8352	55.3284	51.2145	38.2321	32.3755	63.6493	33.9122	42.8666	75.0847	63.7779	52.8756	27.1166	24.389	45.1241	35.2556	60.4464	44.2137	57.0516	49.8565	52.1684	24.5942	29.3577	29.2404	30.4118	46.6367	37.6221	49.9404	30.6963	31.0326	30.5941	43.6043	69.3507	44.6321	55.2964	75.7414	38.7024	52.5516	64.3179	47.3322	38.8019	40.4429	38.3169	54.288	36.3985
CODING	KNOWN	FULL:PARTIAL:SINGLE	chr11	DCPS	NM_014026.4	major	45.071	0.927	-	31.4327	33.5877	24.9797	16.4163	28.1771	31.7489	26.7946	25.312	19.9844	24.3001	29.5733	36.828	29.9847	38.6701	33.901	16.0451	33.5687	41.0519	30.9713	43.0368	43.0534	28.1337	40.0935	25.1019	28.8442	54.2075	46.6324	72.5425	54.6771	59.6603	52.7589	56.5573	46.5835	27.9134	24.4494	16.82	23.8296	31.7301	20.862	58.1094	38.8891	45.2934	44.4038	30.0861	28.4943	12.3118	14.332	45.5449	28.9401	27.7447	24.4777	51.6529	70.7346	52.0829	81.1248	95.2038	60.5784	74.3439	83.5406	77.3677	67.5338	122.148	83.2668	61.2548	127.853	64.0532	97.5735
CODING	KNOWN	FULL:PARTIAL:SINGLE	chr11	CSTF3	NM_001326.2	major	39.313	0.597	-	41.4586	44.4928	42.6868	37.3926	42.8782	37.7306	39.9939	42.0862	45.0526	53.9544	40.3602	29.2559	40.4528	51.1555	37.3428	47.7016	46.9102	35.1361	41.6586	32.5024	40.221	46.2593	54.6138	33.0422	36.973	30.9282	27.2471	33.1815	37.5773	43.3322	38.7448	26.0033	34.8766	32.8321	39.7117	39.5269	34.3755	39.7684	38.1133	36.0026	30.7694	30.2519	37.3671	46.4424	45.0728	55.4029	42.4717	45.3889	39.0691	36.9004	38.3704	31.4409	31.5143	37.5481	46.8376	29.3587	39.6153	36.054	38.5844	32.1149	44.4866	42.37	43.4162	32.3248	48.8736	40.2195	38.1865
CODING	KNOWN	FULL:PARTIAL	chr10	ZDHHC6	NM_022494.2	major	29.601	0.618	-	36.0392	33.8058	25.9283	26.4484	28.3813	34.5097	31.0184	18.8836	27.6977	29.2425	28.4825	32.0094	29.8073	31.9072	24.9525	26.8864	29.2651	28.324	21.1565	30.9608	27.4749	24.9089	30.9912	29.9685	51.1329	30.2631	35.0012	24.8525	27.3386	43.4578	37.5083	25.1907	28.1696	24.5933	34.8219	32.7989	41.8793	36.9479	18.3211	26.5282	30.5557	23.3227	19.8968	20.8931	30.0485	21.5456	27.4405	33.5348	29.6636	33.8485	24.4777	24.9077	35.7699	16.9572	29.7587	30.0375	30.7019	23.1975	32.2127	40.3427	24.1192	29.2009	28.7344	32.62	42.0313	24.8268	34.7382
CODING	KNOWN	FULL:PARTIAL:SINGLE	chr1	SNRNP40	NM_004814.2	major	53.02	0.898	-	49.8587	51.9083	41.1058	27.5429	49.6162	57.286	66.6565	50.7245	56.6226	40.6374	49.4504	45.6048	42.5819	56.3578	42.3333	39.8959	32.8515	56.8273	66.9591	51.7726	58.632	53.7097	41.6105	55.3265	63.9817	57.5332	53.6326	63.2732	63.0159	51.4963	48.4998	54.4445	55.9733	51.6459	52.4551	50.6001	58.8135	62.614	47.4745	30.4758	36.5387	44.6173	39.5509	45.4873	40.2374	22.2051	28.8388	39.3059	43.6513	36.068	32.284	55.7361	100.984	34.52	67.0218	72.2938	53.1506	68.8939	70.7972	80.2872	71.5537	62.4098	72.9895	75.7198	102.048	42.5366	60.7918
CODING	KNOWN	FULL:PARTIAL	chr1	CTPS1	NM_001905.3	major	31.342	0.637	-	40.6457	27.9171	14.2289	12.0386	26.1353	23.0064	21.2509	24.6089	32.4309	25.1238	32.4821	23.4047	22.8878	47.5139	21.3387	28.1873	25.5352	23.3046	23.5556	31.8601	33.7063	38.3641	31.6413	32.0177	27.2709	38.5771	32.7396	41.7791	30.5052	32.6562	26.5169	14.9519	26.0965	21.2732	28.8947	25.0898	31.232	37.653	22.7342	21.791	30.1284	27.7168	23.2938	30.9218	36.0928	19.1272	18.7015	27.2957	23.8756	25.2476	21.0375	45.5281	61.1883	16.9572	25.3596	53.4567	26.7404	22.0796	61.9475	48.305	38.7248	48.4774	59.7759	41.7713	77.6113	25.9854	39.5913
CODING	KNOWN	SINGLE:PARTIAL	chr8	TP53INP1	NM_001135733.1	major	0.469	1	-	0.541942	0.436204	0.316199	0.364806	0.408364	0.230064	0.659965	0.100444	1.05181	0.549155	0.121202	0	0.709698	0.346817	0.688346	0.867302	0.430369	0.358532	0.436216	0.513872	0	0.667201	0	0	1.3111	0	0	0.940366	0.316663	0.753604	0.686965	0.650084	0.243892	0.3689	1.03725	0.140166	0.304208	0.282045	0.936116	0.473718	0.854706	0.169005	1.45586	0.358168	0.69077	0.879412	0.873903	0.311951	0.96467	0.554893	0	0.408323	0.115016	1.21123	0.776314	0.169704	0.165064	0.279488	0	0.132706	0.133996	0.190856	0.20974	0	0.195495	1.3241	0.766284
CODING	KNOWN	SINGLE:PARTIAL	chr7	SAMD9L	XM_017011822.1	minor	6.724	0.054	-	9.48399	8.50598	5.69157	1.82403	4.08364	4.83135	3.6958	2.41067	1.05181	23.0645	6.1813	6.53955	6.20986	2.77454	8.77641	10.1908	8.03355	7.17063	7.63377	4.49638	7.64765	14.5672	7.15181	9.73337	13.3732	5.65355	11.6312	2.8211	6.12215	6.15443	11.1288	5.36319	9.38986	2.82823	3.70445	3.92466	6.79397	7.61522	5.88416	6.31624	10.2565	7.09821	2.42644	3.10412	5.18078	14.2904	4.71908	6.08305	3.61751	8.04595	3.17548	3.26659	3.45047	5.45053	7.76314	8.99429	5.44711	3.63335	9.67561	5.30824	5.76182	6.67995	14.4721	5.90408	6.45132	5.29639	4.46999
CODING	KNOWN	SINGLE:PARTIAL	chr5	EBF1	XM_017009201.1	major	4.849	1	-	2.70971	7.41547	5.37538	3.28326	11.23	5.06142	9.3715	5.52445	1.22711	4.39324	3.87846	12.907	4.08076	4.1618	5.85094	5.63746	5.30788	5.73651	6.32513	3.2117	5.38168	2.89121	3.90099	3.0737	11.0132	3.65818	2.04622	1.34338	10.9777	1.38161	4.39658	3.41294	8.65818	8.85359	2.81538	1.96233	6.28696	4.23068	5.6167	2.21068	2.35044	3.3801	1.94115	2.98473	3.28116	2.63824	2.97127	3.58744	4.58218	4.1617	2.91086	4.2874	3.45047	6.66176	7.50437	3.39407	5.61217	10.0616	5.66377	3.31765	7.10177	2.86284	3.98506	3.69005	6.45132	4.79985	4.46999
CODING	KNOWN	SINGLE:PARTIAL	chr12	ATP6V0A2	ENST00000330342.7	major	9.189	0.841	-	10.2969	10.4689	11.0669	7.11372	8.16728	9.43264	18.215	12.7564	4.20725	5.76612	5.69649	10.3256	16.5005	5.37566	8.43224	11.4917	14.776	8.96329	16.3581	4.36791	10.1969	6.44961	8.45214	8.45267	22.8131	9.64429	3.44627	8.32896	20.8998	5.77763	9.20534	8.61361	7.19483	11.19	10.2243	7.14849	7.50379	9.16647	8.02385	5.52671	9.61544	14.8724	12.1322	5.73068	3.79924	5.27647	7.34078	5.7711	4.82335	6.93616	4.23397	5.3082	8.97122	3.63369	11.9035	6.95785	9.07851	21.5206	5.42778	5.17554	15.6775	8.77937	11.326	6.49449	9.57923	10.5928	6.64113
CODING	KNOWN	SINGLE:FULL	chr11	API5	ENST00000378852.7	minor	2.586	0.016	-	1.35486	1.74482	2.21339	2.73605	5.30873	2.07058	0.395979	2.00889	3.85664	1.92204	2.90885	3.44187	2.30652	2.77454	1.89295	2.16825	1.57802	2.15119	1.96297	2.56936	1.69948	2.44641	3.90099	3.32984	2.88442	3.65818	3.44627	3.22411	1.79442	3.89362	2.74786	1.95025	2.68282	1.72153	2.37085	2.9435	2.83927	2.82045	2.94208	2.6844	3.20515	2.53508	1.69851	2.14901	2.245	1.75882	2.79649	3.43147	1.447	1.10979	2.2493	2.24578	3.33545	1.21123	1.8114	3.73348	1.65064	2.5154	2.71389	2.65412	2.14393	2.48113	2.93636	2.36163	5.27835	3.97229	4.21456
CODING	KNOWN	SINGLE:PARTIAL	chr1	PRDM2	ENST00000235372.11	minor	3.533	0.143	-	5.14845	3.27153	2.52959	2.37124	2.45018	2.99084	5.14773	4.62045	4.55785	3.15764	3.63606	3.95815	3.90334	1.90749	5.16259	4.98699	1.14765	4.12311	4.79837	2.8263	5.38168	4.11441	1.30033	2.56141	4.71996	4.98842	3.87706	2.8211	5.48883	3.76802	5.35833	5.03815	5.85342	3.44306	1.92632	1.12133	1.82525	2.39738	6.95401	3.31602	5.34191	7.09821	8.24988	2.26839	3.10847	4.39706	6.99122	3.11951	2.65284	4.43914	2.91086	1.83746	1.15016	1.21123	3.75218	2.54555	3.30128	3.49361	1.17995	2.256	2.67991	2.29027	1.46818	2.21403	3.7144	2.31717	1.788
CODING	KNOWN	SINGLE:PARTIAL	chr1	GPBP1L1	XR_001737358.1	minor	5.383	0.038	-	9.21302	6.32496	6.64017	4.01287	5.92128	4.83135	9.5035	6.62934	3.68134	6.0407	4.84808	6.19537	8.33895	10.7513	7.05555	6.28794	5.30788	5.19871	7.85188	4.88178	6.23142	6.00481	2.38394	5.37897	6.5555	4.98842	4.63093	6.17955	4.96105	4.27042	5.63312	4.22554	5.12174	5.77943	5.77895	4.76566	4.46171	4.93579	6.41908	4.42137	4.91456	5.91518	3.8823	4.17862	3.28116	4.17721	6.2921	5.92708	6.51152	8.3234	3.30779	5.3082	3.6805	4.2393	7.50437	2.71526	4.78685	5.45002	5.30979	2.65412	6.1638	3.62626	3.77532	3.83765	4.88736	4.96537	2.42657
CODING	KNOWN	PARTIAL:SINGLE	chr9	SYK	NM_003177.6	major	17.702	0.73	-	26.5552	11.1232	17.3909	7.29612	12.4551	29.4482	34.3182	21.5956	12.0958	13.4543	16.1199	13.0791	16.8553	18.9015	18.7574	16.4787	12.7676	11.6523	12.6503	15.1592	20.9602	11.8984	17.9879	20.7475	13.3732	20.6188	17.2314	15.7175	16.4665	16.5793	18.9602	14.4644	25.2429	11.067	11.1134	14.5773	20.5847	21.4354	15.2453	7.42158	14.3163	6.25319	9.4631	11.342	7.59847	9.45368	10.3121	12.946	15.4347	15.537	11.1142	30.6243	38.0702	8.47861	21.2193	25.4555	27.2355	15.3719	36.4605	36.7596	14.3375	23.4753	29.7831	28.93	25.4143	9.59971	21.2005
CODING	KNOWN	PARTIAL:SINGLE	chr4	SMARCA5	ENST00000283131.3	minor	26.27	0.411	-	26.5552	27.4809	25.2959	12.7682	22.46	25.3071	37.486	33.448	21.0362	21.417	16.2411	19.9628	23.5975	23.9304	29.771	20.5984	18.7928	22.5875	28.354	21.3257	30.0241	19.6824	25.1397	29.9685	46.4129	31.9259	25.2009	18.9417	30.8219	18.2121	21.2959	26.4909	20.9748	29.0201	15.8551	19.4831	15.0076	20.0252	16.7164	11.8429	13.2479	13.3514	15.5292	15.8788	18.1327	8.79412	12.0599	19.341	13.2642	16.3693	12.9665	25.7244	50.1468	24.8302	52.1424	34.2801	35.8189	55.8977	37.8765	42.8641	43.9506	34.1632	51.1766	38.0813	54.152	33.1024	35.5045
CODING	KNOWN	PARTIAL	chr2	HADHA	ENST00000644428.1	minor	21.138	0.063	-	26.5552	26.6085	21.5015	24.8068	17.968	23.2365	33.2622	30.0329	18.2314	29.7916	24.8464	23.0605	27.3234	45.0862	16.004	25.5854	17.5017	17.7473	23.3375	22.8673	22.3765	22.9073	25.5731	21.0036	23.5998	18.956	13.3543	18.9417	13.7221	19.0913	20.609	14.6269	12.0727	18.322	17.9296	16.2593	26.9731	19.3201	14.9779	16.4222	15.171	24.8437	15.2865	30.3249	24.177	14.0706	19.7502	25.424	31.1106	36.3455	17.7298	18.1704	11.9616	19.3797	19.0197	22.5706	19.4775	12.8565	18.2893	16.1901	19.8314	17.7496	24.5396	21.9927	23.4593	16.2202	7.91827
CODING	KNOWN	PARTIAL:SINGLE	chr17	NCOR1	ENST00000268712.7	major	31.239	0.57	-	26.5552	36.205	34.1494	20.794	25.1144	29.4482	54.1171	36.3609	24.0164	24.712	22.786	24.6094	34.9526	27.9188	46.9796	32.307	28.4043	34.7776	32.4981	21.4541	38.5215	33.4713	28.824	33.8107	44.3152	43.8981	32.7396	25.3899	42.644	27.6321	30.2265	44.3682	35.1205	34.7995	22.3749	19.4831	25.3506	27.9225	27.6823	19.2645	21.795	23.8297	15.5292	18.8635	15.8877	23.5243	16.2546	28.0756	25.8049	31.074	11.6434	31.0326	48.6516	26.0414	54.2126	33.2619	36.4791	41.2245	39.0564	33.3092	44.0846	37.5986	39.4311	33.8008	44.9637	28.6336	32.9502
CODING	KNOWN	PARTIAL	chr17	DNAJC7	ENST00000590197.1	minor	13.356	0.152	-	26.5552	13.7404	13.9127	7.11372	3.47109	14.0339	25.7386	14.1627	11.5699	13.8662	14.423	5.3349	9.22607	13.0056	7.5718	11.9254	4.87751	10.7559	12.8684	2.95476	7.3644	12.0096	7.80197	8.45267	13.8977	9.31172	29.0779	18.4043	37.9996	12.6857	13.8767	21.9403	14.1458	24.3474	21.3377	15.979	6.69257	21.9995	22.7342	15.3169	32.6925	42.7583	39.5509	19.5798	21.4139	56.2824	25.3432	12.3221	8.9232	28.8544	8.60026	1.02081	2.76037	2.42246	1.03509	2.54555	0.825319	1.11795	1.53394	1.32706	2.00994	2.09941	1.46818	2.06643	1.75945	0.662049	1.40485
CODING	KNOWN	PARTIAL:SINGLE:FULL	chr16	USP10	XM_017023866.1	minor	25.279	0.411	-	30.3488	22.9007	33.517	10.7618	22.6642	21.626	42.1058	31.64	22.7893	22.6526	16.6047	19.6187	29.0976	21.3292	31.836	25.3686	17.6451	20.9741	31.1894	18.3709	23.5094	23.7969	17.5544	22.7966	41.9552	19.6211	21.5392	21.8971	34.9385	20.5985	26.1047	25.8408	26.2184	32.5861	18.8186	15.4183	20.0777	20.3072	33.5664	14.5273	11.5385	17.7455	18.4409	18.7441	13.9881	26.6022	17.4781	16.6894	15.9171	16.0919	14.9512	24.0911	34.7347	10.9011	48.649	29.189	28.5561	40.3861	31.8587	25.745	48.1045	29.5826	40.2701	32.9152	42.8133	29.7922	33.2056
CODING	KNOWN	PARTIAL	chr12	PPHLN1	XR_001748754.1	minor	21.152	0.166	-	26.5552	23.1188	10.4346	16.4163	20.8266	17.945	16.4991	16.0711	20.335	16.6119	17.6955	33.9024	19.6941	30.3465	16.004	25.8022	17.6451	26.7106	24.4281	23.6381	17.278	27.8001	22.7558	25.358	25.6976	17.2932	23.0469	20.0164	13.4054	22.9849	24.7308	13.9768	15.7311	14.756	17.1887	20.0438	20.0777	22.7046	11.0997	19.7382	23.0771	19.0976	23.0511	25.1911	32.8116	24.1838	24.6441	22.1485	30.6283	28.2995	16.9359	13.2705	27.7188	21.1965	14.8794	20.5341	22.2836	17.0488	21.2391	19.2424	17.6874	22.1393	19.5058	25.5351	29.3242	20.5235	18.6462
CODING	KNOWN	PARTIAL	chr1	KRTCAP2	ENST00000487350.5	minor	23.834	0.104	-	26.5552	23.9912	27.8255	29.5493	14.2927	24.1568	32.8663	32.2427	16.829	20.0441	19.8771	19.2745	27.8556	25.6645	27.0176	22.9835	26.9698	29.3996	26.8273	19.2702	29.1744	17.5696	18.4213	23.8211	23.862	21.9491	21.1084	21.3597	22.6942	25.2457	20.8837	42.5805	25.2429	25.4541	20.1522	23.8283	24.6408	23.2687	21.3969	24.3175	20.0856	23.1537	26.9334	21.8482	20.7231	22.8647	19.5754	23.5523	26.7696	30.7966	21.6991	30.8284	20.5878	25.4358	31.0526	24.9464	21.4583	27.1104	17.4633	20.5694	23.5832	25.3838	16.5695	20.2215	14.2711	25.6544	23.2439
CODING	KNOWN	FULL:PARTIAL	chr8	ZNF706	ENST00000520347.5	minor	17.84	0.119	-	39.0198	12.868	32.8846	15.1395	8.16728	20.7058	31.8103	21.4951	13.4983	18.534	11.1506	13.7675	20.2264	25.4911	16.5203	13.4432	9.1812	18.1058	25.9548	10.9198	16.7115	13.344	5.85148	14.6001	19.6665	19.6211	24.0162	29.823	32.5107	16.5793	21.5707	33.1543	28.7793	33.078	29.1911	28.0333	14.3992	26.0892	34.6363	16.8959	18.1625	17.4075	14.8013	13.9685	9.15271	18.9074	20.0998	12.1661	13.9877	28.0221	8.46794	9.39144	9.77633	15.746	16.432	13.4066	11.7195	11.1795	11.6815	6.6353	13.2656	9.54279	9.4383	14.3174	8.21077	10.0962	11.8774
CODING	KNOWN	FULL:PARTIAL	chr2	ORMDL1	ENST00000325795.7	minor	24.807	0.279	-	38.2069	18.7568	32.2523	19.5171	17.1513	19.7855	48.7054	30.9369	12.2711	27.8696	15.3926	20.8233	26.2588	21.6761	20.3062	23.8508	17.2147	33.8812	37.9508	9.37816	25.4922	17.1248	18.8548	20.7475	39.5952	19.6211	28.6471	26.1959	36.7329	21.7289	27.616	44.0432	39.5106	30.8646	30.5247	22.1463	15.5146	23.4097	34.77	23.8438	26.9232	35.9981	30.0878	15.5206	10.8796	20.4463	21.6728	18.5611	19.0522	27.1898	11.7757	16.7413	24.1533	24.2246	38.6863	19.5159	27.2355	37.0322	19.7052	14.5977	25.1912	26.529	18.4571	18.5978	21.1134	31.2818	21.7114
CODING	KNOWN	FULL	chr18	INO80C	NM_194281.3	major	36.275	0.744	-	26.5552	46.2377	29.0903	31.5557	30.2189	39.1109	33.6582	36.3609	28.9248	28.8306	31.1489	65.9118	36.5494	27.7454	46.1192	26.2359	40.0243	41.4104	38.8232	38.7973	50.1346	29.0233	24.7062	33.5545	44.5774	35.9166	36.4013	36.8086	43.6995	42.0762	46.851	34.7795	35.9741	31.9713	19.2632	28.0333	57.0896	27.0763	16.9838	28.1073	29.2737	33.463	25.9629	25.7881	28.1489	15.8294	25.518	37.9021	33.2811	32.7387	23.5515	26.1327	47.8465	47.8436	38.6863	43.7835	57.2772	50.1682	52.0359	43.2622	39.3947	38.7437	53.0642	36.6053	40.8584	40.5505	36.3985
CODING	KNOWN	FULL:PARTIAL	chr15	SNURF	NM_022804.2	major	26.439	0.655	-	28.7229	32.061	27.5093	24.2596	33.2817	21.8561	26.5306	22.8009	19.8091	27.7323	26.422	34.935	36.1946	21.8495	31.6639	32.5238	26.9698	29.9374	44.9302	32.5024	35.4058	34.3609	29.0407	31.7615	31.7286	27.6026	29.0779	17.5983	23.222	17.2073	27.2038	27.466	19.9992	21.2732	26.8202	29.1546	25.3506	27.0763	23.9378	28.1073	34.4019	35.8291	36.6392	33.7871	19.8596	29.2404	34.0822	21.6806	22.9109	19.6987	30.564	15.9246	12.9968	33.3088	25.489	18.6674	23.9343	26.6911	14.2774	17.5172	19.5634	26.3381	10.487	23.9115	12.5117	23.1717	32.0562
CODING	KNOWN	FULL:PARTIAL	chr15	CHD2	NM_001042572.2	minor	32.786	0.207	-	33.6004	25.0817	48.6946	37.575	29.4022	33.8195	28.9065	27.3209	29.9766	37.6171	21.3315	35.2792	39.7431	20.9824	32.5243	29.9219	37.4421	36.2117	46.6751	31.4747	49.8514	28.3561	31.6413	30.2247	50.084	26.2724	33.6012	25.9272	37.5773	38.3082	41.2179	44.3682	43.169	34.6766	36.3036	30.5563	32.8544	23.5508	39.4506	36.6342	43.59	42.4203	44.6464	23.2809	35.0566	36.7154	45.6177	34.4706	23.8756	48.5531	22.3607	13.6788	19.6677	32.0976	43.4736	17.1401	33.1778	31.4424	20.8852	19.5078	25.1912	20.0399	29.3636	24.2067	33.4296	25.8199	28.7356
CODING	KNOWN	FULL:PARTIAL:SINGLE	chr15	CCNDBP1	ENST00000300213.8	major	48.3	0.898	-	37.665	31.8429	46.4812	40.4935	30.8315	62.8076	49.4974	47.5102	29.1001	32.9493	33.0881	64.363	54.1145	28.439	50.4213	39.4622	46.0494	68.3003	83.7534	56.7828	57.2158	37.1409	40.9604	43.8002	68.4394	42.9004	50.5094	43.1225	86.7657	62.4235	71.7192	92.1493	68.2899	57.3024	28.0057	32.2383	46.1382	41.0376	50.4165	41.0555	37.1797	56.1097	69.3961	24.4748	22.1047	21.9853	26.7414	36.6543	23.1521	40.5072	21.3022	37.3616	41.1756	35.7313	111.53	50.2323	55.2964	72.5272	48.732	38.3521	52.2583	54.9665	52.6447	46.6422	54.543	55.2811	53.6399
CODING	KNOWN	FULL:PARTIAL	chr11	C11orf98	ENST00000524958.5	major	49.581	0.729	-	31.4327	34.242	23.7149	25.9012	27.9729	42.3318	27.3225	28.928	35.411	31.5764	38.6634	32.6978	28.2105	28.9592	34.4173	20.5984	25.3917	46.7884	43.8397	56.9113	59.1985	40.6993	38.5764	45.337	22.2887	82.8078	74.418	65.0196	46.655	64.8099	62.3764	69.7215	67.8021	35.0455	31.5619	32.9391	41.2708	41.0376	32.6303	45.9506	42.949	32.618	35.6686	26.982	28.1489	22.425	21.8476	28.5436	38.1045	27.4672	36.1211	84.5229	108.92	40.5762	63.6578	98.0887	72.4631	75.6016	95.2222	113.066	57.4842	83.7857	79.4915	97.4173	63.7312	64.5498	116.986
CODING	KNOWN	FULL:PARTIAL	chr10	RPP38	NM_006414.4	major	23.578	0.567	-	30.3488	25.0817	25.6121	28.4549	27.5646	22.5463	23.8907	21.5956	22.4387	31.0272	21.3315	26.8466	27.1459	26.1847	30.2872	27.1032	24.9614	24.9179	28.1359	24.0235	23.5094	32.5817	25.3564	18.9545	24.9109	26.2724	22.8316	20.8224	25.333	24.4921	25.2803	23.7281	27.8037	31.3565	20.1522	25.9308	26.6689	20.0252	28.3509	19.5803	23.2907	25.0128	31.5437	22.087	23.3135	25.2831	27.2658	25.2681	24.5991	23.583	18.1267	11.2289	21.5079	14.5348	18.2434	15.1036	22.7788	19.0052	18.0533	16.4556	19.8314	23.4753	15.311	19.9263	19.1585	21.3511	20.9451
CODING	KNOWN	FULL:PARTIAL:SINGLE	chr1	KMO	NM_003679.4	major	27.87	0.655	-	39.0198	20.7197	11.3831	10.7618	24.706	20.9359	20.8549	13.6605	13.8489	28.4187	30.5429	36.3117	42.9367	13.8727	45.6029	42.0641	8.32046	30.2959	32.0618	58.196	39.3712	38.4753	22.539	32.2738	56.1151	51.8796	39.8475	25.9272	6.54437	25.6225	31.7378	14.6269	21.8284	3.07416	25.1903	29.7153	15.5146	25.243	7.75639	34.1077	12.3932	25.3508	4.61023	15.9982	9.3254	26.1625	26.2171	22.9284	32.5576	23.0281	17.7298	35.5241	37.15	30.2807	27.6885	41.238	32.5176	14.3937	39.4104	40.0772	21.3053	32.4455	51.1766	42.657	46.9187	15.0616	51.2133
CODING	KNOWN	FULL:PARTIAL	chr1	DHX9	NM_001357.4	minor	38.881	0.33	-	34.1424	37.2955	25.2959	25.1716	36.3444	43.022	30.7544	28.3253	44.702	39.5391	52.3592	47.1536	33.001	68.323	29.771	33.6079	35.4337	35.6739	31.4075	40.2105	45.6027	43.3681	44.2112	41.4949	41.1685	40.5725	43.6169	46.3466	26.9164	55.6411	31.7378	27.6286	33.0474	20.9043	34.081	38.5458	37.7217	41.0376	20.4608	41.5293	42.7353	41.4062	43.9185	31.5187	27.9762	22.6449	19.5754	39.6178	38.1045	35.7906	43.5305	47.1614	61.6484	24.8302	29.7587	46.4988	34.6634	26.1322	54.1598	46.7125	32.9629	35.69	54.5324	42.657	88.168	29.6267	55.811
CODING	KNOWN	SINGLE:PARTIAL	chr8	CHD7	XM_017013612.1	minor	0.987	0.083	-	0.270971	1.09051	0	0.182403	0.408364	0.230064	1.58392	0.904	0.525906	1.09831	0.969615	0.344187	0.177424	0.520226	1.20461	0.433651	0.286912	0.179266	0.872431	0.513872	1.69948	0.889602	1.08361	1.02457	1.04888	2.32793	1.18466	1.0747	1.37221	0.628003	0.824358	1.62521	1.21946	0.3689	0.444534	0	0.507013	0.846135	1.06985	0.157906	1.06838	0.845025	1.21322	0.596946	0.172693	1.53897	0.349561	1.09183	0.241167	0.83234	0.132312	1.42913	3.10542	0	2.45833	1.35763	1.32051	2.79488	1.53394	2.1233	1.07197	2.09941	2.72662	1.32842	1.36846	0.331024	1.788
CODING	KNOWN	SINGLE:PARTIAL	chr3	WDR48	XR_001740223.1	minor	5.219	0.104	-	9.21302	3.70774	5.05918	5.28969	7.55473	4.83135	6.46766	5.72534	4.38255	5.90341	5.45409	4.30234	3.90334	5.20226	4.30216	6.93841	5.8817	5.91577	3.48972	5.13872	9.34713	7.00562	6.71836	4.61054	9.43992	4.65586	3.87706	3.35845	6.12215	6.15443	4.80876	5.03815	4.39006	5.65646	4.44534	2.80333	6.89537	5.07681	3.8782	4.57927	2.99147	8.61926	9.4631	6.20824	5.35347	8.35441	4.71908	4.21134	3.85868	5.54893	4.36628	2.85826	4.94567	4.2393	7.76314	2.88496	4.29166	5.31028	4.83781	2.65412	4.82385	3.24455	3.56558	3.09964	4.49637	4.30332	5.10856
CODING	KNOWN	SINGLE:PARTIAL	chr3	MANF	ENST00000470900.1	minor	6.943	0.171	-	10.2969	6.76117	7.58876	2.00643	3.67528	4.14116	8.97552	5.72534	4.90846	5.62883	7.02971	4.64653	8.51637	10.5779	6.02303	3.68603	5.30788	3.94385	5.01648	4.11097	1.98272	6.22721	4.55115	15.1123	2.88442	4.98842	6.89255	8.32896	3.27218	9.92245	7.28183	12.1891	4.87785	2.5823	9.77976	6.16732	5.88135	9.16647	5.6167	7.10577	7.47868	3.88712	9.70574	10.0287	6.9077	2.19853	4.71908	4.5233	9.40553	8.04595	2.64623	11.0247	15.067	3.02807	6.85744	14.9339	7.92307	4.7513	10.0296	14.0668	4.82385	7.44338	12.5844	8.26571	7.42879	6.12395	7.91827
CODING	KNOWN	SINGLE:FULL	chr19	ZNF146	XM_005259214.2	minor	4.273	0.061	-	5.41942	3.27153	3.47818	5.28969	4.69619	6.67187	3.8278	2.81245	6.83678	5.35426	5.45409	1.72094	6.03243	5.54907	3.44173	5.20381	2.86912	3.76458	3.92594	2.44089	2.54922	5.33761	5.41804	5.63511	2.88442	4.3233	2.90779	4.43315	5.59438	4.39602	4.25918	3.73798	4.9998	5.04163	7.11255	4.62549	3.9547	4.08965	4.14566	5.05299	4.91456	6.92921	4.36758	4.77557	5.18078	7.25515	5.4182	5.7711	3.85868	2.77447	3.04317	3.06243	3.56548	4.2393	4.78727	3.05467	1.65064	2.23591	2.94988	3.45036	2.00994	1.90856	2.93636	4.42806	6.45132	3.14473	3.57599
CODING	KNOWN	SINGLE:PARTIAL	chr16	GDE1	NR_136689.1	minor	0.623	0.148	-	0.812913	0	0.948596	0.182403	0.204182	0.460129	1.31993	0.401778	0.350604	0.274577	0.242404	1.03256	1.06455	0.693634	1.37669	0.433651	0.143456	1.61339	0.872431	0.770808	0.849739	0.556001	0.866886	1.28071	1.57332	1.33025	0.323088	0.537352	0.844435	0.376802	0.686965	0.487563	0.121946	1.35263	0.592713	0.560666	0.40561	0.705113	0	0	0.213676	0.169005	0.485287	0.119389	0.345385	0	0.174781	0.311951	0	0.554893	0.132312	0	1.26517	0	1.03509	0.678815	0.990383	1.2577	0.707972	0.66353	1.33996	0.381712	0.83896	1.03321	0.977473	0.662049	0.766284
CODING	KNOWN	SINGLE:FULL	chr10	IFIT5	ENST00000371795.4	minor	4.475	0.375	-	2.70971	3.27153	2.52959	2.73605	3.06273	4.37122	5.01573	3.51556	2.27893	4.53053	4.36327	2.7535	4.43561	2.0809	3.7859	6.07111	2.00839	5.37797	5.6708	4.11097	8.49739	4.11441	8.23541	3.32984	8.39104	8.31404	6.46176	3.35845	5.59438	4.64722	3.70961	1.13765	4.9998	4.54976	3.11174	5.18616	6.28696	4.51272	2.00596	5.84252	6.83765	6.92921	2.42644	5.25312	4.14462	3.51765	3.32083	7.01891	2.89401	2.77447	4.36628	3.67491	5.52075	2.42246	6.3399	2.20615	3.96153	4.33207	3.89384	4.77742	3.2159	6.29824	9.4383	6.49449	4.10539	3.14473	3.57599
CODING	KNOWN	SINGLE:PARTIAL	chr1	CTPS1	XR_001737004.1	minor	10.913	0.222	-	13.8195	12.2137	8.22116	6.56651	10.4133	12.4235	8.84353	12.2542	13.1477	10.7085	12.2414	10.4977	10.8229	18.0345	9.29267	10.4076	7.60318	7.52916	10.2511	8.35042	12.4628	14.1224	7.15181	14.0878	7.8666	9.64429	14.1082	16.1206	10.8721	7.91284	10.3045	5.20067	9.87764	11.067	15.1142	13.7363	7.40239	12.9741	9.89608	9.00064	8.54706	5.07015	7.76459	11.342	11.5704	9.01397	7.86513	12.3221	11.3349	12.2076	6.21865	7.96231	24.1533	5.45053	11.5153	13.0672	7.92307	7.68593	21.9471	15.1285	10.3177	11.0696	14.8915	13.8746	14.0756	5.95844	10.3448
CODING	KNOWN	PARTIAL:SINGLE	chr9	NOL8	NR_046106.1	minor	18.117	0.135	-	26.2842	18.9749	30.0389	10.0322	18.3764	19.7855	30.6224	28.8276	17.8808	21.0052	16.3623	16.521	22.1781	33.4678	15.832	18.647	11.62	15.9547	19.8478	10.5344	18.411	16.2352	14.5203	17.9299	27.7953	24.6096	18.416	19.882	18.472	11.3041	15.388	16.7397	14.1458	20.6584	13.9287	18.0815	11.8641	14.6663	16.5826	17.6855	13.2479	15.0415	15.0439	17.9084	10.8796	19.3471	19.5754	13.2579	22.6697	22.7506	10.9819	16.5371	13.5718	18.1684	16.0438	18.4977	15.8461	21.2411	21.3571	17.5172	19.0274	15.2685	21.1837	20.5167	19.354	14.7306	14.1762
CODING	KNOWN	PARTIAL:SINGLE	chr7	EIF2AK1	ENST00000199389.10	major	22.917	0.89	-	26.2842	24.6455	29.7227	12.9506	20.0098	18.6352	35.9021	22.0978	15.076	18.2594	13.817	14.9721	34.7752	21.8495	38.7195	21.4657	25.5352	27.2484	24.21	12.8468	18.1278	26.2433	18.2046	23.8211	29.3686	28.2677	15.0774	10.8814	41.2717	17.7097	24.1812	28.2786	24.5112	30.0038	18.8186	13.1756	22.2072	19.4611	34.3688	8.36901	11.9659	16.7315	13.588	14.9236	10.0162	12.5316	14.1572	13.5699	10.8525	14.7047	10.4526	22.0495	30.7092	19.3797	43.3442	22.7403	30.0416	42.063	27.9649	25.4796	42.4766	27.1015	34.1876	22.7307	40.8584	20.8545	28.6079
CODING	KNOWN	PARTIAL:FULL:SINGLE	chr3	MBD4	NM_003925.2	major	22.588	0.423	-	29.5359	13.5223	20.8691	23.3476	12.6593	27.6077	40.2579	23.9058	19.4585	19.9069	14.423	10.1535	25.7265	22.8899	29.771	24.0676	19.797	14.6998	24.4281	19.3987	23.5094	22.4624	22.3223	25.358	20.9776	25.9398	25.847	24.9869	19.8442	26.7529	28.7151	30.5539	31.5841	19.3057	23.5603	22.707	20.2805	24.961	30.2232	22.1068	22.2224	19.7736	25.7202	17.6696	14.5062	15.6096	21.6728	14.3498	18.3287	20.8085	14.025	17.3537	26.7986	15.1404	31.0526	25.795	32.1875	24.036	20.6492	20.0386	25.0572	20.9941	23.9104	29.668	22.2864	23.9993	21.3282
CODING	KNOWN	PARTIAL:SINGLE	chr3	DNAJC13	XM_005247245.4	major	18.849	0.916	-	26.2842	22.6826	19.6043	12.5858	18.5806	16.7947	26.2666	17.4773	12.9724	14.278	16.2411	12.907	23.9523	25.4911	24.6084	15.8283	16.6409	17.568	24.4281	11.0482	20.1105	25.9097	20.1551	21.5159	22.2887	25.2747	19.1699	16.2549	18.8942	17.3329	16.3498	20.6402	14.7555	14.2641	18.6704	14.8576	17.2384	18.0509	15.2453	9.47436	11.5385	10.4783	13.3454	15.1624	18.1327	9.89338	10.1373	15.1296	13.7465	23.0281	11.2465	18.3746	27.9488	23.0134	27.3004	18.6674	20.7981	22.2193	20.4132	18.1807	28.4071	23.6661	30.2026	23.4687	23.4593	15.3926	26.8199
CODING	KNOWN	PARTIAL:FULL:SINGLE	chr16	WDR59	ENST00000262144.10	major	16.002	0.965	-	27.3681	14.3947	17.3909	7.66093	13.476	14.7241	29.8304	19.7876	13.1477	18.9458	8.96894	8.43258	15.6134	14.7397	18.0691	19.5143	13.6283	15.4169	18.7573	5.90953	18.9775	16.4576	11.4862	12.0386	29.1064	18.956	13.7851	15.3145	30.7163	15.7001	19.922	17.5523	21.4625	19.0598	20.4486	13.5961	14.1964	18.756	18.9898	13.8957	17.9488	23.9987	19.1688	13.6104	8.11655	25.2831	16.6042	12.946	7.23502	13.8723	8.60026	8.98312	13.1118	10.9011	23.807	12.3884	11.3894	17.0488	12.2715	11.0146	23.7172	14.505	12.3747	13.1366	16.0306	15.2271	12.6437
CODING	KNOWN	PARTIAL	chr16	POLR3E	NM_018119.3	major	12.262	0.677	-	26.2842	10.4689	16.1261	9.66736	7.9631	13.1137	17.5551	19.4862	11.5699	13.7289	10.4234	11.014	12.0649	17.3409	9.63684	11.7086	6.8859	13.4449	16.3581	6.68033	12.4628	11.676	6.93509	15.8808	10.2266	16.6281	20.893	22.1658	30.083	12.6857	16.8993	12.1891	19.6333	24.2244	18.6704	22.0061	10.7487	29.4737	23.0017	10.5797	7.69235	12.8444	14.0733	10.0287	5.87155	14.0706	15.3807	10.4504	9.88787	21.0859	4.63091	4.08323	8.51115	3.63369	7.11621	4.7517	6.10736	6.84747	5.66377	5.70636	7.36976	4.96225	4.40454	4.72326	4.69187	3.64127	4.72542
CODING	KNOWN	PARTIAL	chr15	ISG20	ENST00000557824.1	minor	18.391	0.03	-	26.2842	18.3206	20.2367	11.4914	10.8216	18.1751	25.2107	17.176	9.64161	16.4746	14.5442	11.7024	33.7107	9.71088	33.7289	23.2003	21.6619	22.5875	29.6627	19.3987	23.5094	18.1256	16.6876	28.1756	11.7999	26.9375	14.0005	10.747	15.0943	20.4729	25.4177	43.7181	24.999	13.5263	10.2243	14.0166	15.616	16.3586	13.908	10.5797	21.5813	14.1964	26.9334	8.35724	8.28924	5.27647	5.06864	15.7535	27.2519	33.571	6.21865	28.991	9.43128	12.1123	18.8903	22.7403	25.4198	18.027	15.3394	15.792	19.4294	19.6581	17.1987	20.3691	10.5567	20.358	17.7522
CODING	KNOWN	PARTIAL:SINGLE	chr1	GON4L	NM_001282860.1	major	15.687	0.425	-	26.2842	17.4482	18.3395	9.66736	13.476	17.0248	26.2666	20.1893	12.6217	16.7492	12.8474	15.3163	16.6779	23.5836	15.4878	15.8283	11.4765	12.9071	18.9754	8.22195	18.411	16.124	13.8702	14.6001	21.7643	21.9491	19.1699	16.3892	18.6831	13.1881	14.4263	18.6899	13.0482	10.0833	15.2623	19.7635	11.9655	20.1662	15.3791	14.0536	13.4616	15.0415	12.8601	16.3563	12.6066	20.0066	15.7303	16.8454	12.0584	26.08	13.2312	9.5956	12.5367	18.7741	16.432	11.2004	13.8654	13.136	11.4455	12.4744	11.7916	13.169	13.2136	17.7122	15.4441	16.7167	12.8991
CODING	KNOWN	PARTIAL:FULL	chr1	FH	NM_000143.3	major	64.743	0.672	-	49.3167	47.3282	26.2445	31.1909	51.8622	65.3383	45.1416	35.9591	61.531	41.4612	62.2978	75.8932	45.5981	58.2653	56.9606	52.9054	46.1929	58.7992	49.2924	104.701	56.9325	55.0441	49.4125	55.5827	47.9863	89.4591	83.7875	74.8263	54.3605	86.6644	82.2984	47.7811	57.8025	38.8574	51.7142	43.7319	65.9117	66.7037	35.8399	56.5303	53.8465	61.3488	45.8596	58.2619	64.9324	31.6588	31.9848	53.3437	58.6037	39.3974	60.9957	96.5685	97.4182	67.2232	72.456	103.859	78.7355	72.2478	139.234	102.715	77.5835	94.2828	111.582	92.1036	139.388	68.3565	96.2963
CODING	KNOWN	FULL:PARTIAL	chr9	CD274	NM_014143.3	major	32.624	0.499	-	33.0585	36.205	43.6354	33.3798	36.9569	24.8469	45.2736	30.0329	8.2392	22.5153	17.5743	63.6746	47.5498	8.84384	25.4688	51.3876	34.286	44.9957	53.2183	19.6556	66.8461	23.5745	37.2761	17.4176	141.074	21.2839	23.5854	15.0459	50.7716	26.6273	33.5239	22.7529	24.3892	42.7923	17.3368	21.866	24.5394	29.7558	16.8501	32.8444	44.231	60.8418	33.7275	32.5932	39.2012	42.2118	31.2857	30.8832	30.3871	25.2476	20.9052	14.0872	5.29072	44.2099	67.4099	12.049	31.3621	63.0246	15.4574	8.89131	28.5411	23.857	29.9928	12.1034	21.1134	31.2818	14.6871
CODING	KNOWN	FULL:PARTIAL	chr7	GSTK1	NM_001143679.1	minor	26.644	0.146	-	31.9746	23.7731	30.3551	24.2596	24.9102	27.8378	44.2177	31.4391	21.7375	33.9103	27.3916	21.5117	25.7265	37.4562	21.1666	31.006	23.8137	27.2484	41.6586	9.6351	21.2435	23.7969	13.22	18.6983	33.0397	21.6165	42.5399	38.0177	37.6829	25.6225	28.1656	46.481	31.3402	23.2407	36.8964	40.3679	25.8577	44.4221	42.6601	23.2122	32.0515	20.2806	20.8673	25.0717	17.6146	20.2265	21.8476	21.5246	22.6697	42.1719	16.9359	16.5371	18.2875	19.9853	19.4079	23.9282	23.7692	18.586	24.661	25.0815	24.3872	16.6045	23.0714	20.5167	25.4143	24.8268	19.6679
CODING	KNOWN	FULL	chr5	STARD4	NM_139164.2	major	25.945	0.396	-	26.2842	28.1352	38.26	31.5557	32.8733	15.1842	12.2753	11.4507	22.7893	37.3425	24.2404	26.6745	22.8878	24.4506	11.874	13.8768	27.974	14.5205	18.7573	34.4294	17.5613	27.3553	43.9945	34.3229	31.7286	20.2863	33.3858	29.2857	25.0164	27.1297	26.2421	9.26369	18.4139	18.445	36.8964	30.1358	25.2492	38.4992	13.5068	23.8438	27.9916	37.3501	14.8013	33.6678	49.7355	39.3537	38.2769	31.1951	32.7988	26.3574	25.2715	17.5579	12.0766	42.393	19.4079	21.0433	22.7788	12.577	15.4574	15.5266	12.9976	27.1015	42.5772	24.0591	35.58	19.8615	34.0996
CODING	KNOWN	FULL:PARTIAL:SINGLE	chr5	RPL26L1	XM_011534565.2	minor	32.837	0.272	-	37.123	37.9498	28.4579	33.015	36.1402	25.5371	19.7989	26.8187	45.5785	35.2832	45.5719	51.456	28.3879	41.7915	30.6314	28.1873	32.2776	30.4752	26.6092	42.9083	29.1744	28.2449	45.9449	30.2247	27.0087	35.5841	28.7548	31.5694	24.4886	30.2698	25.9673	19.1775	19.7553	21.7651	36.3036	37.7048	28.3927	35.6787	24.7402	21.1594	25.6412	25.5198	18.1983	37.3688	41.7916	32.3184	35.1309	40.2417	42.4455	25.2476	41.9428	28.5826	51.527	36.3369	28.2061	40.3895	30.8669	29.6258	42.8323	47.3761	24.6552	37.4077	27.4759	46.0518	32.6476	24.4958	39.8468
CODING	KNOWN	FULL:SINGLE	chr2	RPE	ENST00000359429.10	minor	21.728	0.305	-	26.2842	27.9171	21.5015	23.53	27.5646	19.0953	17.6871	15.6693	21.9128	27.0459	24.7252	29.2559	13.6617	25.1442	13.939	19.9479	23.2399	11.6523	12.6503	23.6381	16.7115	24.4641	23.8394	23.3089	22.5509	24.9421	24.0162	19.882	14.1443	27.5065	15.8002	13.3267	20.9748	18.445	24.0049	25.3701	30.1166	27.9225	16.0477	17.0538	17.0941	12.6754	13.588	28.1758	35.5747	12.7515	13.1085	34.0027	27.7343	22.7506	27.1239	13.2705	25.6485	13.9291	14.75	26.1344	25.4198	14.5334	25.487	27.8683	14.3375	21.5667	27.4759	31.4392	34.2115	14.2341	24.3934
CODING	KNOWN	FULL:PARTIAL:SINGLE	chr2	NOL10	NM_024894.3	major	33.039	0.979	-	43.8973	36.205	21.1853	16.7811	37.3653	26.4574	26.5306	25.312	45.2279	35.695	38.2998	36.828	29.8073	49.4214	29.2547	35.5594	29.9823	23.4838	25.7367	34.8148	33.4231	37.6969	36.4092	37.3966	34.8753	37.912	33.2781	32.7785	15.1998	34.0378	29.5395	20.1526	23.0478	17.7072	42.0826	39.5269	42.8933	44.1401	22.1993	32.5286	32.6925	27.3788	22.5659	32.832	38.5105	31.6588	31.4605	36.4983	33.7634	27.4672	32.4163	25.9285	46.5813	22.4077	29.7587	30.377	28.8862	24.3155	45.6642	45.9163	27.8711	29.5826	42.1577	39.5573	61.9718	25.1579	45.5939
CODING	KNOWN	FULL:PARTIAL:SINGLE	chr13	ALG11	NM_001004127.2	major	35.959	0.64	-	36.5811	38.386	44.584	30.6437	38.9988	27.1476	33.5262	30.3342	34.7098	31.5764	42.5419	42.1629	37.7914	37.6297	38.8915	41.1968	31.2734	40.5141	39.6956	27.3637	46.1692	41.4777	48.3289	45.0809	75.5194	42.5679	33.3858	30.0917	41.3773	49.4867	43.5536	38.68	34.1449	36.1522	36.4518	37.7048	38.3302	39.7684	32.2291	35.5288	42.3079	34.9841	42.22	39.7566	42.8278	42.4316	37.5778	31.3511	38.1045	42.4493	30.2994	13.6788	20.8178	36.3369	37.6512	22.4009	26.7404	27.2501	25.959	18.977	19.8314	28.0558	36.285	27.8968	34.407	27.475	29.6296
CODING	KNOWN	FULL:PARTIAL	chr12	RAD51AP1	NM_006479.4	major	45.186	0.638	-	40.6457	63.0315	22.7663	52.8969	38.5904	49.4638	38.278	47.5102	47.1563	66.3104	48.602	51.2839	30.1622	69.19	30.1151	34.4752	29.6954	31.1922	28.7902	49.7171	32.8566	49.1505	53.0968	53.5335	20.7154	54.8727	78.7258	46.0779	23.7497	57.0227	30.9134	27.7911	34.1449	37.3818	51.2696	72.1857	81.122	60.3576	32.4966	22.5805	23.9318	15.5485	16.2571	50.2628	76.8482	27.0419	26.9162	47.7286	47.9923	71.8587	55.7032	46.1405	77.4055	41.1818	26.3947	52.7778	47.5384	18.3065	52.6259	60.1159	38.5908	36.8352	49.7084	63.026	66.8591	38.8954	61.0473
CODING	KNOWN	FULL:PARTIAL:SINGLE	chr11	TIMM10B	ENST00000533379.1	minor	35.934	0.332	-	31.1617	39.2584	30.6713	45.7832	28.3813	31.0587	26.0026	28.3253	38.0405	33.9103	29.6945	33.5582	34.7752	31.9072	28.0501	37.7276	35.0033	30.4752	39.6956	41.7521	33.4231	28.8009	54.1804	37.3966	39.5952	36.9143	34.8935	31.4351	53.8327	40.9458	37.2335	30.879	36.9497	51.7689	48.4543	35.4621	49.7887	39.2043	39.9855	47.2139	44.231	39.0402	34.698	32.7126	42.8278	26.1625	34.7813	41.0216	42.6866	42.1719	46.1768	19.8037	31.2842	44.8155	40.2389	33.771	38.625	31.0232	27.0209	22.4273	24.7892	29.7735	29.3636	37.4909	32.4521	21.5166	33.0779
CODING	KNOWN	FULL	chr10	SUV39H2	ENST00000378331.5	major	20.82	0.632	-	26.2842	25.2998	12.9641	18.7875	25.7269	15.6444	12.6713	16.4729	39.443	25.2611	28.8461	15.6605	16.5005	37.4562	9.63684	14.5273	14.9194	14.6998	13.3046	23.3812	14.4456	28.4673	24.0561	26.6387	15.471	23.2793	24.9855	25.6586	9.92211	23.8641	21.2959	9.58873	11.5849	14.0182	25.9312	33.7801	24.7422	30.7429	13.6405	12.9483	19.0172	16.2245	10.4337	21.7288	32.2935	15.3897	20.9737	23.7083	23.8756	16.3693	26.4623	18.987	35.6548	16.9572	8.92761	22.4009	17.8269	10.6206	26.7849	25.2142	20.2334	21.5667	28.5246	26.4207	29.5197	15.0616	21.2005
CODING	KNOWN	FULL:PARTIAL	chr10	P4HA1	ENST00000373008.6	major	40.096	0.502	-	33.6004	27.9171	84.7412	69.4956	27.7688	51.9945	32.0743	33.1467	68.1925	54.229	19.2711	28.2233	25.0169	36.4158	21.5108	29.4883	38.4463	32.0886	28.1359	16.5724	33.1398	22.7961	40.0935	22.7966	52.444	22.6142	60.6329	46.7496	75.0491	38.3082	31.6004	41.6053	71.7044	76.3622	32.7474	26.912	28.2913	30.0378	69.9412	73.4263	53.8465	36.3361	47.8008	35.9361	58.3701	34.0772	51.2107	41.0216	28.4578	40.2297	38.5027	22.662	30.2491	51.4772	31.0526	23.0797	48.1987	49.0502	31.6227	29.0626	33.9009	33.7815	43.8357	23.7639	35.7755	44.3573	33.2056
CODING	KNOWN	FULL:PARTIAL	chr1	UCK2	NM_012474.4	major	26.965	0.517	-	30.3488	26.1723	22.7663	25.354	24.5018	26.6875	23.3628	18.3813	31.5544	26.0848	32.9669	36.3117	20.9361	40.4042	12.5623	17.346	26.9698	19.1814	22.0289	28.006	27.7581	20.7944	32.7249	31.5054	23.0754	29.598	28.7548	34.2562	28.7108	31.777	23.082	22.9154	25.9745	21.888	27.7093	25.7906	27.6829	33.7044	22.0656	26.3703	21.3676	22.6467	15.2865	26.2656	23.1408	10.5529	14.6816	29.0115	33.5223	22.7506	18.6559	25.3161	49.6867	23.0134	21.7368	31.7346	27.8958	22.6386	44.7202	39.4137	24.3872	32.2546	37.124	32.3248	37.3395	24.4958	36.6539
NON-CODING	KNOWN	SINGLE:PARTIAL	chr22	LOC107985563	XR_001755547.1	major	25.087	0.759	-	16.2583	19.6292	28.4579	41.5879	8.57564	31.5188	31.2823	35.9591	27.1718	42.5595	15.3926	9.29305	16.3231	10.2311	25.4688	29.2714	28.8347	36.0324	34.461	22.6104	31.7236	19.7936	32.7249	18.9545	20.4532	12.3048	34.1396	30.7634	36.5218	19.9705	20.1968	25.5158	41.3398	38.8574	10.5206	15.8388	29.6095	16.2176	26.6124	20.0541	16.4531	28.7309	12.6175	16.8339	10.7069	14.95	18.352	27.1398	20.4992	31.6289	22.3607	11.8414	14.952	47.2379	52.1424	25.1161	34.1682	30.4642	18.4073	22.56	22.3773	49.4317	28.3149	23.0259	14.8576	32.6059	20.0511
CODING	KNOWN	SINGLE:PARTIAL	chr7	ITGB8	XM_017012180.1	major	1.21	0.602	-	1.08388	1.74482	0.316199	0.547209	3.47109	0.690193	0.659965	1.00444	0.350604	1.09831	1.57563	1.03256	0.532273	1.90749	1.03252	1.7346	1.57802	0.537797	0.654323	0.64234	0.849739	1.5568	1.51705	2.56141	3.14664	2.32793	2.15392	0.67169	0.316663	0.376802	2.88525	1.13765	0.609731	0.491866	0.444534	0.981165	1.82525	1.97432	0.133731	1.89487	2.56412	1.01403	1.21322	1.91023	1.03616	0.879412	0.174781	2.49561	2.17051	1.38723	0.661558	0.204162	1.26517	0.605615	0.388157	0.848518	1.65064	0.279488	0.943962	0.66353	0.669979	0.954279	1.25844	0.885612	2.93242	0.165512	1.788
CODING	KNOWN	SINGLE:PARTIAL	chr16	SMG1	XM_005255183.3	major	7.652	1	-	11.3808	10.687	9.48596	2.00643	7.55473	7.13199	13.8593	10.1449	6.83678	6.72714	6.78731	5.85118	7.2744	9.19065	12.0461	12.1422	4.87751	4.84018	9.81485	3.85404	8.49739	9.56322	7.80197	10.2457	12.8488	17.6258	7.21563	3.62713	12.2443	5.27523	7.55662	7.15092	8.53624	7.00909	6.37166	4.06483	5.67854	5.78192	6.41908	6.63205	4.27353	7.94324	7.27931	6.20824	7.25309	10.1132	8.38947	6.395	8.44086	8.04595	4.63091	2.44994	5.8658	3.63369	10.9978	5.26081	6.10736	9.50261	5.89976	3.84848	9.91568	5.34396	10.487	7.23249	10.5567	8.60664	5.36399
CODING	KNOWN	SINGLE:PARTIAL	chr11	SSRP1	ENST00000293880.9	minor	2.51	0.032	-	2.70971	1.52671	2.52959	2.00643	1.02091	2.07058	5.54371	3.51556	2.62953	2.4712	2.06043	4.30234	2.48394	6.41612	1.72086	3.25238	2.86912	2.68899	1.96297	2.18396	1.69948	2.78001	1.08361	3.32984	4.19552	1.33025	2.90779	1.88073	3.90551	2.00961	2.33568	1.95025	2.43892	2.45933	1.62996	1.96233	0.912623	2.39738	1.20358	2.36859	0.213676	1.18304	0.970574	2.50717	2.59039	1.75882	1.92259	3.11951	4.34101	3.05191	2.11699	3.87907	5.40573	0	2.19956	3.39407	1.32051	2.93463	2.4779	3.05224	2.27793	2.67198	3.56558	3.69005	1.95495	1.98615	2.80971
CODING	KNOWN	PARTIAL:SINGLE	chr4	SNX25	XM_011532302.2	major	21.642	0.746	-	26.0132	20.7197	23.7149	11.309	16.7429	14.264	36.5621	25.8142	18.0561	25.1238	15.1502	14.6279	35.8397	23.2367	31.3197	21.8994	16.9278	26.1728	20.9383	10.4059	26.9084	25.6873	17.121	33.8107	29.8931	21.6165	19.1699	19.076	23.6442	19.0913	23.2194	34.2919	31.3402	18.5679	23.264	14.9978	15.7174	23.4097	32.6303	12.9483	10.6838	12.8444	13.588	12.6553	9.49809	18.0279	12.9338	11.2303	14.47	18.8664	10.3203	15.7205	33.3545	20.5909	38.5569	20.3644	30.3718	24.595	24.425	21.3657	33.2309	21.5667	25.3785	25.0923	26.0008	25.6544	17.3691
CODING	KNOWN	PARTIAL:FULL	chr2	CFLAR	ENST00000309955.7	minor	33.086	0.108	-	32.2456	32.2791	75.2553	27.7253	43.2866	29.9084	24.9467	23.1022	26.2953	26.0848	28.9673	48.5304	32.6461	17.1674	27.1897	44.0156	66.2768	46.9676	60.8521	21.7111	16.145	27.1329	25.3564	30.737	57.9506	17.2932	19.6007	22.3001	35.6774	33.7866	54.4077	36.7297	37.5594	30.8646	38.5263	31.117	27.8857	33.2813	27.6823	32.6865	48.5046	59.8278	73.521	70.9172	37.9924	29.6801	37.0535	39.3059	33.0399	26.9123	20.7729	10.8206	6.6709	29.0695	29.8881	15.2733	28.391	22.4988	21.2391	16.5883	33.9009	15.0776	47.611	16.9742	18.572	33.93	20.5619
CODING	KNOWN	PARTIAL:SINGLE	chr19	ZNF880	NM_001145434.1	minor	16.826	0.198	-	26.0132	23.3369	5.05918	2.73605	2.85855	10.3529	1.97989	31.64	1.75302	5.35426	3.27245	2.06512	32.4687	1.04045	62.9836	45.3165	28.2609	32.8056	3.48972	21.3257	30.8738	31.0249	2.81738	28.944	28.0575	1.66281	28.5394	15.9862	71.2492	2.88881	3.16004	5.20067	34.023	30.0038	25.4866	22.2865	2.12945	34.6915	10.9659	12.7904	5.12824	28.8999	2.91172	3.22351	3.62654	26.1625	14.5068	21.6806	22.1874	40.2297	1.85236	1.02081	1.72523	6.66176	3.88157	19.6856	4.1266	39.1284	1.53394	14.465	24.6552	2.29027	21.6032	1.47602	17.399	2.81371	27.5862
CODING	KNOWN	PARTIAL:SINGLE	chr19	CD37	ENST00000391859.6	minor	31.834	0.123	-	26.0132	21.8102	22.4501	15.8691	31.6482	35.89	56.889	40.5796	14.1995	25.8103	13.4534	9.29305	35.8397	16.4738	58.8536	31.6565	24.9614	38.7214	46.2389	24.2804	49.0016	25.2425	28.824	22.5404	20.9776	52.5447	36.7243	28.614	61.4326	25.3713	38.3327	47.2936	55.3636	49.0636	13.336	16.1191	28.7983	18.1919	33.5664	30.9496	28.6326	44.7863	28.6319	11.9389	12.2612	13.6309	13.8077	19.9649	19.0522	26.6349	17.4651	28.7868	26.2236	38.1537	61.07	28.6799	48.0336	55.3387	27.9649	24.816	72.3577	45.8054	27.6857	38.8193	25.0233	46.0124	28.0971
CODING	KNOWN	PARTIAL	chr17	LUC7L3	NM_006107.3	minor	18.785	0.084	-	26.0132	18.1025	18.3395	17.5107	19.8057	25.7672	28.5105	17.7787	23.3152	19.7696	17.0895	19.4466	15.4359	30.1731	16.5203	17.346	20.2273	15.0583	20.5021	20.2979	19.2607	18.904	13.6535	21.5159	24.3865	15.6304	17.1237	17.4639	14.7776	16.2025	18.6855	18.6899	22.0723	14.2641	18.9668	17.8011	23.1198	20.3072	12.8382	11.0534	15.171	16.3935	13.1028	15.7594	15.1969	17.5882	18.0024	16.2215	16.1582	15.537	14.025	15.108	25.5335	13.9291	22.3837	20.3644	22.7788	17.8873	22.8911	23.6217	19.1614	19.0856	26.2175	20.5167	19.1585	15.5581	17.4968
CODING	KNOWN	PARTIAL:FULL	chr13	VPS36	NM_016075.3	major	44.008	0.883	-	36.8521	32.9334	45.2164	35.2038	26.7478	57.7462	55.833	51.528	39.443	43.2459	32.6033	36.1396	42.9367	35.7222	50.4213	42.281	42.463	42.3067	65.2142	30.0615	48.1519	47.0377	36.4092	50.9721	49.5596	44.8958	43.1861	42.0478	51.2994	43.081	61.6895	93.287	58.6561	44.6368	38.5263	37.5646	48.876	37.371	45.6022	41.3714	43.59	39.8852	53.8669	39.3984	36.6108	44.6301	43.5204	34.6266	43.8925	41.617	29.2409	33.2784	34.3897	44.2099	57.0591	39.3712	53.6458	48.2117	43.3043	38.8829	37.1168	33.7815	35.6558	44.133	43.7908	57.7638	43.9336
CODING	KNOWN	PARTIAL:SINGLE	chr12	ANAPC5	ENST00000534976.5	minor	12.803	0.086	-	26.0132	10.687	12.3317	12.0386	7.14637	10.583	17.4231	10.4462	8.5898	13.7289	10.181	8.77677	7.9841	15.7802	7.91598	11.7086	7.31626	10.7559	11.3416	4.62485	13.0293	11.5648	6.93509	12.0386	15.2088	17.6258	20.3545	16.7923	14.8832	14.9465	10.0297	14.9519	15.4872	17.0923	16.4478	22.8471	9.83605	21.0124	17.2513	14.0536	16.0257	18.0835	25.9629	16.2369	12.4339	27.4816	20.4493	15.2856	13.7465	18.034	10.4526	5.51237	9.43128	9.68983	6.98683	8.31548	8.58332	6.42823	9.55762	8.6259	11.1216	9.73365	5.03376	6.93729	13.4891	6.95151	9.45083
CODING	KNOWN	PARTIAL:SINGLE	chr10	TIAL1	ENST00000369093.6	major	23.026	0.757	-	26.0132	25.5179	23.7149	14.7747	16.5387	22.3162	29.0385	28.7271	18.0561	18.8085	18.6651	17.8977	24.1297	26.1847	27.0176	21.6825	19.797	18.8229	21.5927	17.2147	22.943	23.3521	17.3377	23.8211	22.0265	25.2747	22.8316	24.0465	27.7608	17.2073	23.2194	23.2405	24.0234	23.4866	19.115	20.7446	22.8156	26.0892	28.3509	14.5273	15.171	15.0415	20.8673	22.3258	14.5062	17.8081	19.925	19.8089	19.2934	25.5251	16.0097	22.0495	43.5909	17.5628	25.7477	28.0011	28.7211	25.0142	31.1507	29.0626	34.0349	26.7198	29.5733	28.6348	29.7152	21.8476	26.3091
CODING	KNOWN	PARTIAL:SINGLE	chr10	SMC3	NM_005445.3	minor	28.148	0.253	-	26.0132	32.061	24.9797	21.8884	24.5018	30.8286	45.2736	31.8409	27.6977	31.1645	24.3616	28.7396	34.4203	25.4911	29.5989	29.4883	24.6745	27.9655	37.9508	23.7666	28.0414	27.0217	29.2574	31.5054	34.3508	37.2469	39.6321	25.2555	38.9496	31.5258	29.4021	32.0166	34.5108	33.3239	20.004	23.548	33.3614	27.3584	22.7342	22.8964	23.0771	20.2806	22.8085	24.3554	21.7593	19.3471	24.6441	25.736	20.4992	22.1957	25.4038	6.12485	21.3929	16.9572	43.9911	27.492	33.8381	41.504	28.6728	24.2852	29.6131	24.6204	35.6558	34.096	30.1062	25.9854	26.8199
CODING	KNOWN	PARTIAL:SINGLE	chr1	EIF4G3	XM_017002672.1	major	20.329	0.802	-	26.0132	20.9378	24.6635	10.5794	16.9471	20.0156	34.3182	23.8053	14.0242	17.5729	15.7563	13.7675	24.4846	17.5143	24.0921	20.3816	20.0839	22.7668	25.9548	16.0585	20.9602	26.0209	16.2541	20.7475	34.3508	18.6234	19.6007	20.285	28.2886	15.8257	22.8072	23.403	19.7553	22.3799	13.336	14.9978	17.137	21.0124	22.0656	12.6325	12.3932	16.5625	18.9262	18.0278	15.5423	13.1912	20.0998	19.6529	16.3994	14.1498	12.5696	14.9038	24.1533	18.1684	33.7697	15.7824	21.2932	33.2591	22.0651	19.3751	26.5312	22.9027	26.4272	23.1735	25.0233	18.7029	18.774
CODING	KNOWN	FULL:PARTIAL	chr9	C9orf85	NM_182505.3	major	29.858	0.688	-	27.3681	27.2628	26.5607	28.2725	26.5437	23.9267	20.9869	24.2071	41.0207	29.2425	32.6033	37.3443	27.5008	35.8956	25.6409	27.9705	22.8095	27.6069	32.28	35.7141	35.1225	32.4705	26.0066	26.3826	43.0041	32.591	28.001	32.3755	21.9553	33.033	29.9517	22.2654	26.7062	17.5842	30.0802	36.7236	24.2352	24.6789	27.2811	30.9496	32.6925	35.9981	28.3893	33.6678	34.7112	39.7934	33.2083	31.1951	42.4455	29.9642	30.1671	17.3537	41.9807	23.0134	25.7477	33.4316	29.5464	19.0052	31.5047	44.1911	27.8711	31.4912	18.8766	35.2769	31.8656	24.8268	30.1405
CODING	KNOWN	FULL	chr4	RPL9	ENST00000508595.6	minor	25.9	0.078	-	26.0132	23.1188	57.8643	44.5064	22.6642	24.3868	34.8461	32.4436	28.5742	20.8679	24.4828	11.8745	26.4362	37.2828	16.8645	23.634	22.953	34.7776	15.0494	28.3914	35.9723	17.236	16.2541	23.0527	27.7953	14.6327	13.6774	16.1206	20.2664	19.4681	17.9985	26.1659	25.8526	43.2842	18.5223	11.9141	16.5286	15.5125	32.0954	15.7906	23.0771	34.308	31.0584	22.2064	25.9039	31.6588	39.3256	21.0567	28.2166	52.1599	35.0626	23.4786	23.5782	36.9425	26.9122	32.4134	29.8766	27.5296	19.7052	20.304	38.7248	20.9941	24.3298	20.3691	26.5873	20.027	14.304
CODING	KNOWN	FULL:PARTIAL	chr4	RBPJ	NM_203284.2	major	48.408	0.453	-	42.5425	40.3489	50.5918	40.6759	38.5904	46.0129	46.7255	49.1174	49.6105	54.9155	47.2688	41.9908	62.4534	50.4619	42.5054	46.6175	37.729	44.4579	44.494	41.4952	32.8566	51.7081	40.7436	38.4212	61.3595	39.9074	51.8018	48.6304	62.8048	52.5011	43.004	70.5341	59.3878	58.778	44.898	59.5707	49.9915	42.5888	62.8535	63.9519	65.1713	70.3061	69.1534	57.9038	36.9562	45.9493	63.0958	53.3437	45.3395	43.2817	47.3676	29.8076	43.7059	44.2099	47.3552	35.8075	49.6842	33.5386	45.1922	34.5036	48.1045	50.7676	41.7383	46.0518	44.7683	50.4812	44.8276
CODING	KNOWN	FULL:PARTIAL	chr3	GYG1	NM_001184720.1	major	24.847	0.618	-	28.452	18.5387	13.2803	22.8004	28.9938	19.3254	23.0988	16.6738	16.6537	21.417	27.028	29.6001	22.7103	31.2135	23.2317	32.307	27.5436	25.635	28.7902	21.5826	27.4749	28.9121	23.1892	35.0914	24.1242	27.6026	19.2776	26.4646	15.7276	33.2842	27.8908	26.6534	22.9259	18.0761	20.5968	15.8388	25.9591	25.243	14.7104	26.0545	26.7096	20.9566	23.2938	26.385	22.1047	14.5103	16.9537	27.1398	27.9754	25.8025	19.0529	21.2328	19.4376	14.5348	32.3464	31.3952	27.8958	23.8963	42.5963	27.3375	22.9133	22.9027	37.5435	31.2916	52.3925	20.689	21.4559
CODING	KNOWN	FULL:PARTIAL:SINGLE	chr17	NSF	ENST00000398238.8	major	27.512	0.806	-	36.5811	27.0447	26.2445	26.8133	30.8315	25.9973	18.743	15.2676	19.2832	32.4001	34.1789	37.5164	30.6944	29.9997	25.4688	31.6565	23.3834	25.8143	30.5351	28.5199	21.5267	37.8081	52.6633	38.6773	34.8753	36.9143	20.5699	25.2555	15.9387	38.5594	25.6925	21.4528	16.3408	12.0507	27.2648	30.4161	24.8436	30.0378	14.8441	23.8438	23.7181	26.1958	26.9334	21.8482	29.7031	22.6449	24.4693	25.1121	22.4286	28.577	20.9052	24.9077	27.9488	25.4358	25.7477	22.91	33.3429	21.3809	33.0387	18.3134	26.3972	33.9723	41.948	26.7159	42.0313	21.6821	38.4419
CODING	KNOWN	FULL	chr17	CHRNB1	ENST00000575379.1	major	29.718	1	-	26.0132	20.2835	47.4298	38.1222	31.8524	24.3868	39.0699	19.4862	25.9447	29.5171	24.8464	22.3722	43.2916	29.8263	29.2547	49.0025	41.1719	35.3154	32.0618	37.3842	22.6597	25.2425	42.9108	45.0809	30.942	29.598	27.2471	22.4344	9.28878	38.8106	41.9049	32.3417	28.6574	22.134	30.2283	36.4433	32.9558	25.8071	16.8501	20.5278	29.06	25.8578	35.426	19.6992	18.3054	19.1272	30.5866	41.3336	30.8694	48.8306	22.7576	9.5956	21.2779	34.52	45.4144	23.7585	30.7019	16.6296	26.1949	22.1619	29.0771	25.5747	31.2513	26.2731	37.535	30.9508	29.6296
CODING	KNOWN	FULL:PARTIAL	chr14	TCL1A	NM_021966.2	minor	41.035	0.393	-	29.8068	30.5343	17.7071	12.4034	17.7638	49.6939	65.9965	24.6089	19.6338	20.8679	29.9369	12.7349	32.8235	33.8147	30.1151	17.7797	9.75502	22.0497	17.4486	37.898	34.8393	25.1313	17.3377	27.9194	29.3686	104.757	72.5871	55.4816	45.705	70.7132	38.4701	42.743	56.9489	24.8392	23.4121	24.9496	43.0961	38.4992	25.2751	46.2664	40.3849	40.7302	40.0362	28.0565	14.8516	12.7515	5.06864	41.4895	43.6513	45.7787	22.8899	64.9234	76.3704	29.6751	19.0197	115.229	75.2691	19.8437	83.0687	70.0688	63.916	82.068	58.5175	69.9633	48.0917	46.3434	109.579
CODING	KNOWN	FULL:PARTIAL	chr12	CPSF6	ENST00000435070.6	major	55.628	0.532	-	28.181	21.8102	17.3909	16.2339	27.9729	47.6233	35.1101	23.2027	34.3592	30.6154	45.8143	31.6652	43.8238	27.3985	49.2167	30.3556	40.4546	69.5551	72.6299	70.4004	81.5749	37.2521	31.6413	38.9335	41.693	100.101	114.804	81.0058	95.8433	99.2245	81.8863	78.3351	81.4601	33.8158	22.0785	20.3241	33.5642	31.7301	16.9838	60.9517	78.6329	78.0803	67.6976	17.4308	11.9158	9.67353	10.4868	31.0392	21.7051	22.1957	26.1977	73.7024	112.83	60.5615	91.9932	74.6696	67.181	66.9375	109.972	92.8943	87.9012	76.3423	86.4129	90.0372	129.808	85.4043	98.3397
CODING	KNOWN	FULL	chr11	CTSC	NM_001114173.2	minor	23.392	0.019	-	26.0132	33.1515	19.9205	29.0021	25.1144	6.4418	9.89947	13.1582	40.8454	33.9103	39.2694	18.9303	24.8394	29.4795	23.92	36.2098	35.0033	34.7776	16.5762	31.0892	43.3367	35.1393	49.1958	27.4071	20.4532	43.233	15.1851	32.2411	8.65546	14.5697	23.9064	9.75125	10.7313	8.23876	48.4543	21.866	13.5879	17.2047	16.4489	21.3173	11.1112	10.1403	8.24988	10.0287	14.3335	19.7868	17.8276	12.79	26.0461	8.60084	34.6656	10.0039	14.1469	15.1404	22.2543	23.0797	37.3044	16.0706	26.6669	25.6123	35.3749	37.9803	22.8617	39.2621	23.8503	18.8684	16.7305
CODING	KNOWN	FULL:PARTIAL	chr10	FAM35A	ENST00000298786.4	major	28.064	0.572	-	33.3294	29.4438	15.4937	26.0836	43.4908	22.3162	29.6984	21.5956	38.3911	22.7899	27.7552	32.6978	25.0169	33.8147	27.0176	22.7667	23.0964	25.0972	34.461	27.3637	29.1744	40.1433	36.1925	34.3229	40.3819	24.6096	23.37	25.9272	20.8998	35.2938	30.776	20.8027	23.2917	19.4287	32.7474	34.4809	27.1759	31.448	18.9898	24.1596	20.5129	30.2519	33.2422	27.2207	35.9201	23.0846	22.7215	31.819	25.0814	28.577	28.8439	25.9285	35.8849	24.2246	24.1951	17.3098	20.4679	16.2103	32.0947	27.7356	21.5733	21.185	29.1539	28.192	51.0241	27.475	34.9936
CODING	KNOWN	FULL:PARTIAL	chr1	RGS13	NM_002927.4	minor	11.972	0.331	-	34.6843	21.1559	3.16199	0.912015	103.52	25.3071	25.0787	4.21867	0.701208	3.98137	6.1813	3.09768	2.12909	1.56068	10.4973	2.60191	10.4723	3.94385	7.85188	4.36791	24.6424	4.00321	2.16721	54.0458	1.04888	12.9699	3.12318	0.268676	0.73888	3.01442	33.7987	13.1642	0.853624	0	0.444534	1.12133	8.82202	9.30749	0	5.52671	3.41882	2.19707	0	1.0745	5.52616	0.439706	0.349561	5.92708	9.6467	3.05191	0.396935	4.2874	2.99041	10.2954	6.21051	1.18793	7.42788	4.33207	7.07972	15.6593	7.23577	5.53482	5.2435	10.9225	20.3314	0.331024	206.513
CODING	KNOWN	FULL:PARTIAL	chr1	NSUN4	NM_199044.3	major	34.582	0.676	-	31.4327	35.5506	43.003	43.9591	31.6482	36.8103	37.882	35.0551	36.4628	38.99	36.8454	41.1304	31.4041	40.751	32.5243	34.6921	30.6996	31.013	24.6462	31.7316	29.1744	38.1417	46.8118	35.3475	38.5463	30.9282	38.7706	28.4797	37.4718	37.8058	35.4474	22.4279	33.5352	27.1756	44.4534	38.5458	39.3442	47.2426	33.0315	39.9502	39.3165	38.3642	33.9701	43.0995	37.9924	31.439	33.7326	53.0317	36.8986	39.3974	35.9888	21.6411	30.3641	26.647	19.0197	29.5284	33.8381	15.6514	29.4988	29.7262	26.1292	30.9186	27.2662	30.9964	37.144	34.7576	41.7625
CODING	KNOWN	FULL:PARTIAL	chr1	MR1	ENST00000617803.4	minor	32.531	0.352	-	29.8068	33.8058	41.7382	41.5879	32.6691	32.8992	25.4746	24.7093	20.6856	35.8323	25.5736	45.4327	42.9367	24.9708	32.1802	40.1127	33.5687	36.0324	33.3705	28.5199	40.5042	37.1409	55.9141	33.0422	52.9684	31.2608	32.2011	21.4941	41.4829	37.5546	31.0508	45.0183	36.0961	43.4072	24.8939	32.6588	30.9278	27.4994	43.4625	28.581	28.6326	39.5472	29.8452	24.5942	26.0766	27.4816	33.2083	25.58	32.5576	30.5191	23.1545	16.9454	28.0638	41.1818	43.0854	21.7221	31.8573	26.2719	24.425	22.0292	29.0771	29.0101	31.8805	24.9447	26.9782	37.7368	34.0996
NON-CODING	KNOWN	PARTIAL:SINGLE	chr7	AC009403.2	ENST00000460022.6	major	25.17	0.891	-	25.7423	24.4274	34.1494	29.1845	21.4391	22.0862	31.8103	39.3742	17.7055	31.1645	23.6344	29.7722	35.3075	29.9997	31.3197	40.5464	32.9949	33.3434	42.7491	28.5199	28.3246	25.4649	28.3905	17.4176	45.1018	16.6281	19.2776	26.3302	16.0443	21.6033	26.5169	41.1178	29.2671	20.9043	23.8567	22.2865	24.1338	23.9738	26.4787	18.9487	24.3591	24.8437	30.8157	15.8788	11.3977	21.1059	17.8276	16.8454	21.7051	14.7047	23.0222	13.4747	15.8722	30.8863	35.4517	22.2312	25.915	34.7963	17.1093	22.56	27.7371	15.6502	14.2623	15.3506	15.8351	29.1302	20.3065
NON-CODING	KNOWN	PARTIAL	chr17	LRRC75A-AS1	NR_027158.1	minor	30.729	0.019	-	25.7423	23.1188	17.3909	21.706	22.8684	28.0679	24.5507	25.8142	26.2953	29.5171	36.7242	17.3814	30.3396	19.7686	43.1937	30.5724	39.0201	41.9482	31.6256	44.0645	37.1053	26.0209	33.8085	21.2597	17.831	45.2284	29.5087	33.1815	21.0053	29.893	42.1797	45.0183	44.3884	28.4053	22.3749	16.5396	22.2072	19.6021	20.3271	29.0547	29.06	26.1958	34.4554	11.9389	11.9158	17.1485	16.6042	23.5523	25.0814	24.4153	29.1086	13.0663	45.4312	43.6043	46.8376	36.656	47.8685	55.8977	35.2806	36.7596	61.102	31.8729	24.9591	28.192	40.0764	59.5844	37.5479
CODING	KNOWN	SINGLE:FULL:PARTIAL	chr8	MAK16	ENST00000360128.10	major	39.916	0.984	-	41.1876	41.0032	39.5248	32.4678	32.4649	32.8992	48.1774	39.776	33.8333	38.029	44.8447	36.4838	34.9526	46.3001	31.6639	45.5333	28.2609	32.9849	35.7697	31.9885	50.1346	39.4761	35.1089	41.751	63.4573	29.9305	42.7553	40.1671	55.8382	40.4434	39.157	24.7032	37.8033	45.2517	49.3433	43.8721	51.7153	57.8192	32.6303	43.1083	46.1541	54.2506	35.6686	51.6955	51.9805	51.2257	55.5802	61.6104	42.9278	35.5132	35.3272	27.1535	28.2938	35.7313	41.7916	28.8496	31.6923	38.0104	36.4605	28.7972	26.7991	31.4912	48.2402	34.8341	48.4826	26.482	26.6922
CODING	KNOWN	SINGLE:PARTIAL	chr20	AHCY	XM_011528656.2	minor	5.078	0.056	-	4.60651	6.97927	4.74298	1.82403	4.492	5.75161	8.05157	9.14045	2.10362	3.70679	3.51486	3.26978	5.32273	5.72248	7.22763	5.85429	6.59898	8.42549	3.70783	5.65259	4.24869	4.89281	4.33443	4.86669	4.71996	6.31867	2.6924	6.17955	7.91658	3.26562	4.94615	5.36319	6.5851	4.30383	3.85263	2.38283	2.94067	2.67943	6.28535	3.31602	1.92309	2.70408	2.18379	3.82045	2.4177	1.97868	2.44693	3.74342	3.85868	5.27148	4.76322	4.69572	5.63576	1.81684	10.3509	5.43052	6.93268	8.80388	4.83781	7.16613	11.9256	5.72567	6.71168	7.9705	5.27835	7.28254	5.74713
CODING	KNOWN	SINGLE:PARTIAL	chr19	CNN2	NM_001303501.1	minor	2.476	0.325	-	1.08388	0.436204	0.316199	0.547209	0	1.38039	0.923951	0.401778	1.05181	0.96102	0.60601	1.03256	1.59682	1.04045	0.860432	0.216825	1.57802	2.33046	1.30865	2.18396	1.69948	2.0016	0.866886	2.81756	1.04888	3.32562	3.33858	4.16448	3.16663	3.64242	1.64872	4.87563	3.41449	0.245933	0.740891	0.420499	2.63647	1.12818	0.668654	2.6844	1.49574	1.52105	1.69851	0.596946	0.345385	0.659559	0.174781	1.55976	0.96467	2.21957	0.396935	7.55398	7.70604	0.605615	1.94079	10.861	6.43749	2.79488	5.66377	6.5026	3.34989	10.4971	7.13116	2.95204	7.42879	2.97922	5.4917
CODING	KNOWN	SINGLE:FULL	chr17	WSB1	XM_017024435.1	minor	12.236	0.214	-	17.0712	6.76117	34.4656	4.37767	6.94219	12.4235	19.667	19.9885	8.9404	13.7289	8.36293	4.99071	8.51637	13.3525	3.95799	3.90286	3.44295	9.32182	9.81485	1.15621	3.39896	7.00562	4.55115	8.45267	15.7332	7.64892	20.6776	22.8375	39.5829	9.29445	9.8923	11.864	13.4141	21.6421	17.1887	13.8765	9.73464	17.9099	33.7002	21.791	26.4959	19.9426	17.713	19.938	13.47	14.2904	20.7989	18.0932	11.8172	18.8664	8.20332	6.9415	3.6805	9.08422	3.75218	5.43052	8.91345	7.40644	7.31571	4.24659	5.09184	11.0696	8.3896	8.41331	7.62429	6.95151	4.46999
CODING	KNOWN	SINGLE:PARTIAL	chr11	PPP6R3	XM_006718627.3	minor	2.151	0.145	-	1.62583	3.05343	2.21339	0.912015	1.02091	2.99084	2.77185	2.00889	3.50604	2.88306	2.06043	1.03256	1.4194	3.46817	1.20461	2.16825	1.72147	1.61339	2.18108	0.64234	0.566493	3.22481	1.08361	1.79299	2.35998	2.66049	3.12318	4.16448	3.37774	1.13041	3.29743	1.78773	1.5853	2.70526	2.66721	1.54183	1.52104	3.24352	1.60477	4.42137	5.76927	3.2111	5.33816	2.98473	2.07231	3.51765	2.27215	2.80756	1.92934	3.6068	1.45543	1.63329	2.07028	0	1.94079	0.848518	0.825319	0.279488	1.65193	1.19435	0.267991	1.7177	2.51688	1.47602	2.54143	0.827561	1.02171
CODING	KNOWN	PARTIAL:SINGLE	chr9	MELK	XM_011518078.2	minor	15.793	0.317	-	25.7423	21.374	10.7508	9.48496	15.1095	11.5032	20.5909	14.7653	21.0362	17.1611	11.1506	18.5861	11.71	39.0169	11.874	9.75714	9.46811	8.60476	13.9589	9.89203	11.8963	14.7896	9.96919	19.4667	12.3243	14.9653	36.2936	19.882	12.6665	19.3425	12.0906	9.58873	11.7068	11.19	17.6332	25.23	20.9903	29.6147	11.2334	11.0534	11.3249	4.56314	4.85287	23.4003	18.8235	11.8721	9.08859	19.341	17.8464	23.3055	14.025	16.1288	24.6133	7.26738	4.78727	21.213	14.3606	7.2667	20.5312	20.0386	14.6055	16.6045	17.6182	17.8598	24.8278	10.2618	18.2631
CODING	KNOWN	PARTIAL:FULL	chr8	NBN	NM_001024688.2	major	30.683	0.445	-	38.7489	28.7895	28.1417	24.0772	27.7688	31.7489	34.0542	38.3698	19.6338	27.595	21.4527	45.0885	30.6944	13.6993	20.9945	35.7762	35.7206	29.5789	34.461	22.4819	50.9843	25.5761	29.6908	22.2843	111.706	28.2677	19.0622	17.4639	81.0657	19.8449	26.2421	23.8906	24.1454	52.8756	18.3741	16.9601	27.0745	24.3969	19.2572	21.0015	20.5129	32.787	33.9701	25.0717	28.8397	29.9	14.332	29.0115	23.1521	24.9702	13.6281	17.7621	18.9776	38.1537	58.6117	22.7403	33.3429	69.1734	24.543	21.8965	45.8265	21.3758	44.0454	26.1255	34.798	28.1371	25.0319
CODING	KNOWN	PARTIAL:SINGLE	chr6	PNISR	NR_136326.1	minor	15.982	0.067	-	25.7423	12.2137	32.5684	11.309	11.6384	18.8653	35.3741	22.3991	10.1675	18.534	12.605	12.907	18.4521	26.1847	13.0786	16.4787	9.89848	20.0778	25.0824	5.65259	13.5958	13.6776	7.36853	12.0386	32.5153	12.6373	21.5392	17.0609	29.0274	11.6809	15.6628	25.5158	20.8528	27.0526	20.1522	16.1191	12.4725	18.897	22.4668	12.3167	14.3163	17.4075	17.713	14.4461	6.04424	19.1272	16.2546	12.0101	18.5699	28.577	8.60026	6.9415	6.6709	14.5348	17.9846	9.84281	10.8942	16.909	9.79361	7.16613	13.8016	8.39765	10.2773	11.513	10.1657	11.7514	9.1954
CODING	KNOWN	PARTIAL	chr20	PFDN4	XM_017027879.1	minor	24.422	0.12	-	25.7423	30.9705	27.1931	23.1652	27.7688	28.758	31.9423	36.0596	41.196	21.8289	20.6043	19.9628	16.8553	20.4622	15.6599	14.961	17.6451	21.3326	20.9383	16.7008	22.6597	18.2368	25.3564	26.1264	26.222	25.2747	28.2164	30.6291	17.2054	13.6905	16.6246	11.2139	15.4872	16.3545	22.8194	22.8471	13.0809	19.7432	16.4489	16.8959	17.9488	16.9005	15.2865	15.1624	16.5785	22.425	24.1197	30.1033	17.6052	22.4732	16.6713	22.0495	33.4695	49.6604	27.0416	24.9464	38.4599	34.5168	37.4045	33.3092	40.1987	29.3918	23.0714	33.9484	26.5873	45.5159	36.5262
CODING	KNOWN	PARTIAL	chr2	RASGRP3	XR_001738693.1	minor	27.052	0.235	-	25.7423	20.0654	45.8488	17.6931	15.722	26.4574	31.4143	34.1511	21.7375	25.2611	20.4831	20.4791	29.0976	13.3525	33.5569	16.6956	30.4127	24.7387	30.5351	15.0308	20.3937	33.0265	26.2233	27.6633	16.2576	27.27	26.4932	25.1212	24.8053	28.8881	41.3553	24.8657	31.4621	23.8555	25.6348	15.6986	21.4973	15.5125	73.552	51.6352	53.2054	35.1531	70.6093	41.9056	29.0124	28.1412	55.755	20.5888	22.4286	15.2596	22.493	10.6164	9.89134	35.1256	31.1819	17.1401	20.1378	8.24491	27.8469	14.0668	24.5212	21.185	13.0039	22.4355	15.0531	36.7437	31.0345
CODING	KNOWN	PARTIAL:SINGLE	chr2	PNPT1	NM_033109.4	major	14.563	1	-	25.7423	13.5223	9.16976	8.57295	10.2091	15.1842	19.9309	16.5733	12.797	15.6509	13.817	16.6931	21.1135	26.1847	16.5203	16.0451	10.6158	8.78402	14.6132	10.7913	10.4801	18.1256	16.0374	13.8316	15.471	24.9421	14.0005	9.67234	14.2498	12.4345	12.3654	11.864	10.4874	9.71435	12.2988	13.1756	12.7767	17.9099	7.89012	10.5797	16.6668	12.8444	11.6469	14.5655	9.15271	12.5316	12.759	14.0378	16.8817	14.1498	11.908	11.6372	19.3226	10.2954	10.0921	17.6492	15.0208	12.018	21.5931	16.1901	17.5534	13.5508	25.3785	23.7639	17.5945	10.5928	15.4534
CODING	KNOWN	PARTIAL:FULL:SINGLE	chr19	CALR	NM_004343.3	major	32.62	0.921	-	32.7875	14.8309	17.0747	8.75535	20.0098	15.8744	28.9065	14.7653	19.1079	12.4933	31.8761	19.1024	18.0973	39.1903	22.3712	13.2264	18.3624	27.6069	18.5392	37.5126	20.9602	26.9105	22.3223	49.4353	20.1909	41.2376	55.5711	61.6611	44.6495	61.4187	31.463	56.2322	40.9739	17.4612	26.9684	13.1756	22.5114	38.2171	12.8382	30.4758	25.4275	21.1256	29.8452	16.1175	11.7431	8.79412	5.94254	14.6617	26.7696	15.537	12.4373	58.1861	88.562	16.3516	32.0876	85.0215	34.6634	21.6604	56.9917	52.0208	38.9928	62.0281	72.57	52.6939	109.281	25.3234	65.5173
CODING	KNOWN	PARTIAL:SINGLE:FULL	chr14	SRP54	XM_005268024.2	minor	20.652	0.106	-	28.452	17.6663	38.26	12.5858	15.9262	16.7947	22.4388	23.6045	19.2832	19.9069	19.5135	20.307	20.9361	31.7338	19.2737	21.2489	16.9278	18.4644	18.5392	14.2599	15.5785	20.3496	19.0715	18.4422	30.6797	20.9514	22.5085	22.9718	21.8497	24.9945	20.3342	24.2156	19.1456	15.0019	19.5595	21.5856	15.616	21.5764	20.3271	22.7385	26.7096	21.9707	32.2716	17.3114	16.4058	22.2051	34.7813	21.8366	25.5638	26.3574	17.8621	14.0872	11.9616	21.8021	16.432	17.9886	23.1089	19.8437	17.9353	13.2706	12.3276	15.6502	19.7156	20.0739	17.399	26.1509	19.0294
CODING	KNOWN	PARTIAL:SINGLE	chr12	RBM19	NM_001146699.1	major	10.973	0.585	-	25.7423	15.049	10.7508	5.28969	7.9631	10.1228	14.2552	7.43289	6.83678	8.37461	11.1506	8.77677	20.2264	8.32361	20.4783	13.8768	5.73825	6.63283	15.0494	9.76356	8.78064	10.8976	10.6194	17.9299	12.3243	14.3001	12.385	5.23918	43.6995	6.53123	8.10619	16.9022	8.04845	21.3962	8.1498	7.84932	9.32903	7.33317	13.1056	7.73739	7.69235	7.26722	5.82345	10.9838	5.00809	10.5529	8.03991	8.89062	6.99386	8.87829	5.42478	6.12485	5.06069	7.87299	27.171	9.67311	11.5545	23.477	4.9558	9.28943	10.5857	13.3599	6.71168	7.8229	5.86484	9.4342	8.17369
CODING	KNOWN	FULL:PARTIAL:SINGLE	chr7	ZNF277	NM_021994.2	major	38.181	0.562	-	36.8521	49.7273	49.0108	46.3304	50.2288	36.3502	40.9178	44.9991	34.8851	35.695	37.4514	49.5629	42.4044	29.8263	37.859	36.4267	48.3447	31.9093	37.0783	34.1725	46.1692	36.9185	43.561	29.7124	62.6706	30.2631	27.6779	28.3453	44.755	30.8978	35.5848	28.1161	36.5839	40.456	28.1538	33.4998	30.6236	34.9736	41.724	33.4761	35.4703	50.8705	40.0362	30.5636	40.4101	44.6301	51.735	45.5449	45.3395	45.7787	29.9024	18.1704	21.6229	54.5053	40.2389	28.3405	42.2564	48.072	29.3808	25.3469	45.1566	30.9186	42.9967	31.7344	40.2719	35.9162	28.7356
CODING	KNOWN	FULL:PARTIAL:SINGLE	chr6	PEX3	ENST00000367591.4	minor	32.451	0.404	-	29.5359	33.8058	29.7227	31.3733	40.428	32.209	25.7386	33.0462	36.8134	35.4205	31.9973	36.6559	34.9526	31.0401	22.7154	34.0416	26.3959	38.7214	36.2059	28.9053	40.221	30.3577	40.9604	29.2001	47.9863	35.2515	36.832	30.8977	32.5107	29.7674	30.5013	26.1659	32.6816	34.1847	32.5992	34.4809	37.5189	32.8583	20.7283	25.5808	25.4275	27.2098	31.7863	35.6974	40.5828	25.5029	27.7901	37.7461	26.0461	26.08	41.2812	23.0703	34.9647	38.7593	36.8749	28.8496	33.0128	35.495	34.1006	34.6363	32.025	31.3004	33.9779	27.6016	37.535	27.144	28.7356
CODING	KNOWN	FULL:PARTIAL	chr5	ERAP2	ENST00000437043.7	major	47.483	0.679	-	39.0198	0.654306	49.9594	54.5385	1.22509	53.605	57.153	52.432	68.7184	60.1324	1.09082	0.860468	54.4693	1.04045	1.20461	2.38508	59.1039	50.9115	49.7286	37.1272	1.98272	52.9313	135.234	1.02457	97.5459	45.5609	46.417	29.823	2.63886	52.5011	1.09914	74.1095	48.2907	47.711	30.5247	39.3868	128.071	97.8696	33.299	33.4761	74.3594	94.8118	0.970574	1.91023	1.03616	82.0051	65.3679	42.2694	39.3103	47.4434	81.3716	36.3408	43.2459	63.5895	140.772	0.848518	59.5881	61.4874	62.6555	47.2434	0.803974	34.9266	76.7648	50.1847	150.335	78.9493	47.8927
CODING	KNOWN	FULL:PARTIAL	chr3	RBM5	ENST00000347869.7	major	30.931	0.299	-	34.1424	35.7687	36.0466	30.8261	39.8155	38.4207	30.0944	22.4996	31.3791	46.5408	35.0274	42.335	34.4203	37.6297	23.2317	34.6921	25.9656	31.9093	33.1524	25.1797	31.7236	37.8081	34.6754	31.2492	50.8707	25.6072	37.3705	30.7634	27.3386	35.2938	33.7987	34.1294	30.6085	25.7	40.1563	29.0145	34.4769	36.2428	37.3109	27.7914	33.5472	35.1531	37.8524	27.2207	32.4662	35.6162	39.1508	25.424	34.9693	31.6289	26.5946	15.3121	15.7571	23.0134	32.9933	21.8918	23.4391	19.145	25.841	18.7116	22.5113	19.849	24.5396	18.893	35.3845	28.7991	25.6705
CODING	KNOWN	FULL:SINGLE:PARTIAL	chr3	MB21D2	ENST00000392452.2	major	33.472	0.985	-	28.452	53.8712	38.5762	48.1544	71.8721	11.2732	19.139	37.5662	53.6424	35.695	31.3913	70.2142	49.8563	36.4158	28.0501	45.3165	56.6652	52.1663	43.6216	40.8528	47.5854	40.1433	21.6721	46.1054	13.3732	16.2955	56.0019	2.01507	52.0383	52.8779	35.1726	32.6667	23.0478	45.6206	46.5279	29.435	1.82525	31.8711	44.2649	8.36901	19.6582	37.8571	35.6686	39.3984	26.2493	2.63824	16.7789	35.5625	44.3748	29.1319	31.2255	9.79976	26.9136	31.492	17.7258	32.074	11.2243	33.8181	32.4487	29.1953	8.03974	20.8033	28.3149	27.454	48.6781	39.5574	26.8199
CODING	KNOWN	FULL:PARTIAL	chr3	GLB1	ENST00000307363.9	major	38.166	0.634	-	26.8261	36.6412	60.3939	37.3926	32.8733	55.6756	44.8776	40.5796	24.5423	42.1476	34.0577	43.3676	31.4041	24.624	35.9661	57.8924	52.6484	47.5054	47.9837	27.4921	45.8859	35.3617	51.363	39.1896	72.1105	22.9467	33.2781	23.3748	60.2715	38.5594	37.3709	53.1443	34.9986	52.0148	27.8575	30.1358	37.3161	24.82	29.2871	39.7923	33.5472	42.2513	75.2195	35.2198	36.2654	13.8507	23.2458	37.5901	29.9048	26.6349	19.1852	29.1951	27.6037	46.6323	62.6227	24.7767	35.9839	55.199	34.8086	24.5506	38.0548	29.0101	36.7045	25.0923	42.2268	40.8815	36.9093
CODING	KNOWN	FULL	chr20	C20orf196	NM_001303479.1	major	21.11	0.405	-	25.7423	27.4809	22.4501	20.9764	24.0935	24.3868	24.5507	29.0285	22.7893	26.2221	25.4524	48.0141	22.5329	19.942	16.3482	22.9835	17.932	21.6912	15.0494	27.2352	18.1278	19.9048	32.7249	19.4667	24.1242	19.9537	17.2314	21.0911	17.4165	19.8449	15.8002	10.2388	14.3897	12.9115	20.3004	20.4643	19.9763	23.6918	27.4148	16.738	18.5899	15.8865	9.94839	22.6839	24.5223	16.2691	18.0024	30.4153	25.0814	19.9762	28.1824	14.6996	14.722	31.492	17.5965	19.3462	15.3509	21.1014	21.8291	23.489	18.7594	20.6124	14.8915	20.2215	15.4441	15.0616	23.4994
CODING	KNOWN	FULL:PARTIAL	chr2	FANCL	NM_018062.3	major	35.691	0.569	-	27.3681	41.4394	35.7304	26.6309	59.2128	36.8103	32.3383	18.984	41.7219	40.912	35.1486	52.4885	38.1463	40.2308	28.0501	36.8603	27.1132	31.73	34.2429	27.4921	35.4058	37.4745	57.2145	30.9931	52.444	35.5841	38.4475	25.6586	31.8774	48.3562	39.844	24.3781	35.4864	38.2426	37.6372	46.6754	47.7606	51.7553	30.4906	22.5805	26.2822	27.0408	22.3232	40.4729	61.4786	31.6588	31.2857	45.077	30.1459	31.074	37.0473	24.4994	41.4056	32.0976	25.3596	28.0011	36.3141	30.8835	31.1507	28.6645	32.427	37.7894	35.8655	28.7824	42.8133	32.4404	37.931
CODING	KNOWN	FULL:SINGLE	chr17	DHX8	ENST00000262415.7	major	27.038	0.429	-	25.7423	34.4601	23.0825	30.0965	52.2706	25.7672	21.9108	24.9102	26.4706	28.0069	27.9976	49.9071	27.1459	26.8783	18.9295	25.1518	29.9823	30.1167	26.6092	27.3637	37.3885	35.1393	33.8085	26.3826	44.8396	21.6165	26.924	23.1061	24.8053	30.3954	23.4942	14.9519	23.9015	20.4124	29.0429	30.276	35.2881	32.1531	25.5426	20.0541	26.2822	35.4911	22.0806	26.1462	32.1208	25.2831	19.2259	28.8555	23.6344	30.7966	28.3147	19.1912	24.6133	29.6751	27.0416	19.8553	22.7788	19.9834	20.6492	20.1713	16.8835	17.7496	23.9104	17.8598	37.7304	20.1925	32.6948
CODING	KNOWN	FULL:PARTIAL	chr17	AMZ2	ENST00000359904.7	major	41.718	0.427	-	41.1876	48.4187	52.1728	48.884	50.0246	34.9698	49.4974	40.68	52.0647	44.8934	43.1479	44.4001	40.6302	54.1035	48.7005	39.2454	40.885	47.864	42.3129	30.4469	41.6372	42.5897	43.3443	44.3125	53.2307	36.9143	38.3398	35.3309	45.2828	33.9122	38.0579	45.5059	49.3882	35.9062	39.7117	30.1358	31.232	41.1786	49.8816	37.2658	36.7524	31.4349	29.8452	33.5484	37.3016	39.3537	43.5204	40.5537	40.275	42.1719	38.5027	24.7036	42.5558	53.2941	66.1161	47.3473	45.3926	52.8233	33.1567	27.072	48.6404	44.2785	24.7493	36.4577	43.9863	43.1987	40.3576
CODING	KNOWN	FULL:SINGLE:PARTIAL	chr16	NDUFB10	ENST00000268668.10	major	41.538	1	-	34.9553	41.6575	26.5607	33.3798	36.9569	35.1998	51.7413	42.1867	39.9689	31.851	43.0267	37.3443	34.0655	49.4214	47.1517	46.4006	48.6316	44.2787	44.2759	49.2032	34.2728	35.8065	42.9108	46.1054	33.3019	49.2191	39.309	48.3617	33.7774	34.0378	38.4701	46.1559	45.4859	38.6115	33.9328	32.0981	39.4456	41.6016	41.724	33.634	45.5131	35.6601	53.1389	34.7423	29.5304	24.6235	25.1684	46.1688	37.8633	35.5132	43.3982	63.9026	43.1308	47.2379	35.3223	69.2391	33.1778	44.1592	62.0655	67.8128	48.3725	56.875	34.8168	40.4429	38.1214	35.4196	45.083
CODING	KNOWN	FULL	chr14	JKAMP	ENST00000261247.13	minor	36.657	0.254	-	25.7423	36.8593	35.098	43.2295	40.428	38.1907	27.3225	28.2249	34.3592	29.9289	42.4207	61.4374	30.517	19.5952	31.836	31.4397	40.0243	38.1836	32.7162	33.0163	39.3712	45.0361	46.8118	48.4107	52.1818	40.2399	40.2783	33.1815	35.4663	43.4578	45.0649	47.1311	35.8522	33.5699	39.8599	46.9558	37.1133	45.2682	29.822	20.0541	32.6925	23.8297	24.7496	34.7423	43.8639	22.425	25.3432	30.4153	32.7988	34.6808	30.6963	24.7036	45.5462	30.8863	50.7192	33.0922	37.7996	35.495	40.5904	39.8118	35.3749	38.1712	42.1577	37.4909	46.9187	29.9577	45.3385
CODING	KNOWN	FULL:PARTIAL	chr12	PWP1	NM_007062.2	minor	39.193	0.178	-	37.936	35.9869	34.4656	41.7703	45.941	33.3593	35.3741	33.2471	43.2996	43.1086	38.5422	47.842	34.7752	40.751	26.5013	33.1743	40.7416	34.0605	45.8026	52.2865	39.3712	41.0329	42.6941	43.8002	41.693	31.9259	44.5862	38.4207	31.6663	44.0858	39.844	33.6418	34.8766	34.9225	53.4923	48.3574	46.341	43.858	35.5724	32.3707	44.0174	34.815	29.3599	33.6678	41.4462	23.7441	35.4805	41.0216	41.722	37.1778	43.2659	30.0118	60.0381	38.7593	33.2521	44.8018	35.1586	26.5514	41.1803	49.234	33.6329	38.7437	42.9967	38.2289	47.8962	36.0817	42.1456
CODING	KNOWN	FULL:PARTIAL:SINGLE	chr12	OASL	ENST00000257570.9	major	37.981	0.774	-	33.0585	16.7939	24.3473	16.2339	19.6015	32.4391	38.014	30.5351	9.99222	31.4391	15.8775	40.7862	53.5822	7.10975	37.6869	23.4171	25.1048	46.6091	40.7862	31.0892	45.3194	26.3545	45.2948	24.3334	55.8529	45.5609	47.2786	20.4194	69.877	38.9362	48.6371	67.1211	67.8021	44.3909	7.11255	23.8283	32.0432	27.6404	15.6465	57.3199	77.3509	59.1518	40.2788	20.7737	27.9762	15.8294	11.3607	33.3788	32.5576	50.4953	19.3175	48.5905	25.3034	60.5615	72.456	36.8257	54.8012	58.4131	37.8765	30.6551	34.0349	51.3402	83.057	42.0666	37.3395	40.2195	57.4713
CODING	KNOWN	FULL	chr12	CLEC2D	ENST00000325960.11	minor	19.21	0.025	-	25.7423	5.01635	26.8769	13.8626	4.08364	19.5555	60.9808	27.0196	7.18738	17.5729	12.8474	11.5303	7.62925	52.196	5.33468	14.3105	4.73405	13.0864	35.1154	3.85404	3.6822	5.56001	2.16721	19.2106	15.7332	4.98842	33.0627	16.7923	21.0053	28.5113	21.0211	17.7148	20.1211	18.0761	34.6737	32.7989	29.1025	31.025	8.42504	49.5825	62.8209	45.2934	79.5871	29.131	25.3858	5.71618	36.7039	26.9838	24.3579	54.9344	12.7019	2.6541	1.95527	9.68983	4.14034	6.44874	10.234	1.39744	8.37766	10.3511	2.27793	11.2605	4.61428	8.70851	9.77473	4.13781	5.61941
CODING	KNOWN	FULL	chr11	ILK	NM_001014794.2	minor	41.899	0.298	-	25.7423	23.1188	20.8691	22.4356	37.5695	34.0495	27.5865	20.9929	20.1597	26.0848	32.3609	72.7956	34.0655	16.4738	42.8495	22.333	37.0117	46.4298	48.4199	54.7274	39.3712	31.8033	29.6908	28.944	26.4842	69.1728	65.91	53.6009	53.6216	74.1044	67.5974	76.5473	56.2172	22.011	19.7077	20.3241	40.561	32.2942	27.4148	48.0034	35.4703	35.9981	45.1317	15.7594	14.5062	8.13456	14.332	29.7914	23.6344	34.4034	28.3147	46.3447	61.1883	44.2099	57.1885	59.9054	81.0464	47.9323	76.1069	54.8076	61.37	66.9904	66.6973	56.6791	63.5357	58.4258	69.8595
CODING	KNOWN	FULL	chr11	CCDC82	ENST00000646818.1	major	25.175	0.366	-	25.7423	25.2998	27.8255	30.4613	25.1144	21.1659	17.0271	20.4907	25.9447	24.712	20.3619	38.3769	21.1135	22.3697	19.1016	21.4657	25.9656	19.1814	22.4651	25.8221	30.3074	24.3529	32.5082	20.4913	38.2841	15.963	24.7701	26.1959	21.6386	31.4002	21.1585	18.5274	24.2673	24.5933	28.7466	31.8178	37.2147	29.6147	23.5366	19.2645	24.1454	29.2379	27.6614	24.7136	34.0204	20.886	22.5467	27.7637	24.5991	37.1778	26.1977	19.8037	28.5239	23.0134	26.1359	15.7824	22.7788	21.6604	20.0592	25.745	19.9654	26.1472	24.3298	21.6975	24.6323	29.1302	33.7165
CODING	KNOWN	FULL:SINGLE:PARTIAL	chr10	FAM175B	ENST00000298492.5	major	31.345	0.986	-	32.2456	27.2628	30.3551	27.7253	27.1562	31.2888	31.9423	28.1245	30.152	30.0662	28.6037	31.8373	32.1138	32.7742	27.1897	29.2714	23.0964	28.8618	26.6092	34.8148	36.2555	38.1417	38.5764	28.6878	52.9684	27.9352	33.9242	31.0321	39.3718	40.0666	37.6457	24.8657	28.1696	37.7507	33.7846	37.0039	35.2881	36.2428	34.2351	27.6335	35.8977	41.5752	33.7275	29.7279	40.9281	40.2331	38.2769	30.1033	31.3518	31.074	29.5055	22.2536	26.2236	27.8583	24.5833	21.5524	28.7211	29.3463	27.3749	29.4608	23.9852	28.2467	25.5883	24.6495	31.0836	24.1648	31.5453
CODING	KNOWN	FULL:PARTIAL	chr10	DPCD	ENST00000370151.8	major	27.404	0.961	-	27.3681	23.555	24.0311	33.5622	26.1353	22.5463	23.8907	20.4907	34.7098	30.6154	28.3613	22.2001	27.1459	23.4102	18.9295	21.8994	17.3582	27.0691	16.3581	28.1345	24.9257	21.7952	30.5577	18.6983	19.1421	28.2677	34.0319	39.8984	25.7553	28.2601	21.7081	23.8906	24.999	18.199	28.5984	26.4915	32.1446	27.2174	33.5664	43.7399	26.2822	28.8999	16.2571	36.1749	21.2412	30.3397	20.9737	39.9298	27.7343	26.6349	50.6754	16.9454	29.789	45.4211	12.6798	21.5524	31.6923	33.5386	24.189	33.3092	28.2731	31.3004	24.3298	33.6532	30.6926	30.4542	33.4611
CODING	KNOWN	FULL:PARTIAL	chr1	EPS15	ENST00000371733.7	major	39.491	0.539	-	36.5811	39.0403	40.7896	48.5192	61.0504	49.4638	41.4458	38.4702	28.0483	51.2087	32.6033	39.4094	35.13	23.5836	45.4308	51.8213	47.0536	41.0519	42.0948	32.5024	42.2037	51.3745	47.0286	37.6528	47.9863	31.9259	33.9242	22.7031	41.5884	54.3851	40.2562	31.5291	31.5841	37.5048	31.7101	30.1358	44.3129	42.7298	39.0494	43.1083	40.3849	57.1237	73.521	43.2189	43.8639	49.6868	50.162	41.1776	38.3456	39.12	27.1239	18.7829	21.5079	43.6043	42.4385	24.7767	38.9551	25.7129	27.6109	22.4273	34.0349	32.8272	45.9331	26.7159	45.3547	41.3781	42.1456
NON-CODING	KNOWN	SINGLE:PARTIAL	chr21	LOC107985489	XR_001754988.1	minor	0.152	0.188	-	0.270971	0.436204	0	0	0.612546	0	0	0	0.175302	0	0	0.860468	0.177424	0	0	0.867302	0.430369	0	0.436216	0	0.283246	0	0	0	0	0	0.53848	0	0.633326	0	0.412179	0.325042	0	0.245933	0	0	0.304208	0	0.401193	0	0.213676	0.169005	0.485287	0	0	0	0.349561	0	0.241167	0.554893	0	0.204162	0	0	0	0	0	0.279488	0.117995	0	0	0	0	0.147602	0	0	0
CODING	KNOWN	SINGLE:PARTIAL	chr8	ZNF395	ENST00000344423.9	major	2.075	1	-	0.541942	0.436204	3.16199	1.27682	0.204182	1.84051	2.90385	3.71645	1.05181	3.02035	0.848413	0.344187	1.77424	2.0809	3.95799	1.30095	0.143456	0.717063	1.74486	1.15621	0	1.0008	1.51705	1.28071	0.26222	2.32793	5.27711	1.74639	4.74995	1.38161	2.19829	4.71311	9.02402	3.81196	0.444534	1.12133	1.52104	1.2692	2.40716	3.47393	1.49574	1.69005	1.45586	1.0745	1.03616	1.09926	1.92259	0.935854	0.482335	0.277447	1.85236	3.06243	3.22044	3.02807	1.55263	3.39407	5.61217	2.09616	1.53394	2.38871	1.87594	3.81712	3.1461	1.32842	2.15044	3.31024	2.42657
CODING	KNOWN	SINGLE:PARTIAL:FULL	chr5	IRF1	ENST00000245414.8	major	13.16	0.823	-	12.7356	8.06978	15.8099	5.6545	15.3137	17.4849	23.7587	12.2542	6.31087	8.37461	9.21135	22.028	9.93577	8.84384	13.5948	14.5273	15.6367	13.2657	15.9219	10.6628	19.8272	13.6776	8.01869	9.98951	21.2398	13.3025	16.2621	12.8964	18.7887	17.5841	18.6855	28.1161	17.9261	15.2478	6.0753	8.83049	13.3851	13.5382	6.68654	12.7904	16.2394	9.29528	12.1322	7.87969	9.84348	4.39706	0.873903	7.79879	9.6467	14.4272	4.63091	11.6372	11.3865	5.45053	20.0548	12.3884	15.8461	13.8347	18.2893	13.6687	17.8214	14.8868	30.2026	10.9225	12.9026	11.2548	11.7497
CODING	KNOWN	SINGLE:FULL	chr4	METAP1	XM_017007915.1	minor	1.495	0.029	-	1.35486	1.74482	0.948596	0.182403	2.246	0.920257	2.37587	2.61156	1.75302	2.33391	1.45442	1.54884	0.887122	2.25431	1.20461	1.7346	1.43456	1.07559	1.52675	1.02774	0.566493	1.8904	0.433443	2.04913	2.88442	1.33025	1.29235	1.0747	2.21664	0.879204	1.51132	0.650084	1.09752	0.737799	1.92632	1.12133	2.83927	2.39738	0.936116	0.315812	0.854706	0.67602	1.69851	1.55206	1.20885	1.09926	0.349561	2.49561	1.447	1.94213	0.264623	1.22497	2.76037	0.605615	2.32894	1.18793	2.80609	1.81667	1.76993	1.19435	1.87594	3.05369	1.67792	1.32842	1.36846	1.15859	1.66028
CODING	KNOWN	SINGLE:PARTIAL:FULL	chr17	DYNLL2	ENST00000579991.2	major	2.445	0.57	-	2.98068	1.96292	3.47818	3.46566	0.612546	2.30064	2.24388	2.51111	3.33074	2.33391	2.18163	4.13024	2.66137	1.56068	0.860432	1.95143	2.72567	2.33046	1.96297	1.79855	1.69948	2.44641	2.60066	2.81756	1.3111	0.997685	2.47701	3.49279	1.89998	2.00961	1.78611	1.95025	1.5853	2.82823	2.66721	3.64433	2.23086	2.25636	3.07581	2.5265	2.77779	2.02806	3.63965	1.55206	1.03616	0.439706	3.14605	1.71573	2.41167	3.05191	1.72005	2.04162	4.02555	4.2393	1.68201	3.05467	3.30128	2.5154	2.94988	3.45036	2.27793	3.24455	2.51688	2.95204	0.781978	2.97922	4.5977
CODING	KNOWN	SINGLE:PARTIAL	chr14	YY1	ENST00000262238.8	major	14.398	0.601	-	13.5486	15.4853	19.2881	8.57295	13.476	15.1842	25.7386	17.0756	12.6217	12.356	11.393	20.8233	12.952	16.127	19.6179	15.1778	11.333	14.162	20.284	13.4891	13.0293	15.7904	11.9197	15.1123	23.862	19.2886	13.3543	12.6278	15.4109	12.1833	16.4872	18.5274	12.9263	14.1411	9.4834	9.25099	14.602	9.58953	14.1755	11.2113	13.6753	10.3093	15.2865	14.6849	8.63463	11.4324	12.0599	13.4139	16.6406	13.5949	10.7172	5.71653	15.4121	6.66176	20.9605	16.2916	19.6426	20.2629	14.0414	14.7304	20.0994	10.6879	16.15	15.4982	13.8801	12.4134	10.0894
CODING	KNOWN	SINGLE:PARTIAL:FULL	chr14	AREL1	ENST00000356357.8	major	14.725	1	-	15.4454	18.9749	12.6479	7.66093	13.8844	11.7333	17.951	16.0711	11.5699	12.9051	13.0898	17.2094	15.2585	16.127	10.6694	13.8768	12.1938	11.8315	15.2675	10.5344	17.5613	18.2368	22.7558	12.8071	25.6976	16.9606	12.062	14.3742	16.0443	16.9561	15.1132	19.1775	16.4627	14.0182	12.2988	12.615	16.2244	15.0894	10.1635	13.422	16.0257	15.8865	14.0733	13.6104	15.3696	14.5103	11.5355	13.5699	12.0584	13.04	9.52644	12.4539	16.4472	13.9291	14.4912	13.2369	17.1666	12.8565	15.5754	12.8725	15.1415	15.841	17.4084	13.1366	25.6098	14.2341	14.0485
CODING	KNOWN	SINGLE:PARTIAL	chr12	NOP2	ENST00000541778.5	major	12.494	0.374	-	24.1164	13.7404	12.0155	6.38411	10.0049	11.0431	14.5192	10.2453	9.81691	13.0424	11.1506	11.5303	12.0649	21.8495	12.7344	11.0581	11.1896	11.473	14.8313	10.149	11.6131	16.2352	7.58525	15.1123	11.2755	13.9676	9.26186	11.9561	12.9832	9.42005	15.1132	12.1891	11.9507	13.7722	12.0024	11.9141	7.19958	14.3843	8.69251	5.84252	7.69235	8.28125	6.79402	5.73068	6.21693	8.79412	8.56425	11.0743	11.576	8.87829	8.07101	15.3121	20.9328	9.68983	13.8443	19.8553	9.40864	13.8347	20.6492	19.9059	21.7073	12.4056	18.8766	19.9263	20.9179	9.4342	13.2823
CODING	KNOWN	SINGLE:PARTIAL	chr11	PCNX3	XM_005273987.4	major	0.151	1	-	0	0	0	0	0.408364	0	0.131993	0.100444	0	0.137289	0.121202	0	0.532273	0	0	0.433651	0.143456	0.179266	0	0.256936	0	0	0	0	0	0	0.323088	0	0.211109	0.251201	0.137393	0	0.243892	0.245933	0.296356	0.140166	0	0.141023	0	0	0.427353	0	0	0	0	0.219853	0	0.155976	0.241167	0	0.264623	0	0.115016	0	0.388157	0.339407	0	0.838465	0.943962	0.132706	0.669979	0	0.20974	0.295204	0.195495	0	0.255428
CODING	KNOWN	SINGLE:PARTIAL	chr10	SGPL1	NM_003901.3	major	1.218	1	-	0.812913	0.872409	1.89719	0.729612	1.22509	1.15032	2.50787	0.803556	0.701208	1.64746	0.848413	1.89303	1.4194	0.867043	3.61382	1.51778	1.29111	1.07559	1.96297	0.256936	1.41623	0.444801	1.51705	0.768424	1.83554	0.332562	1.83083	0.403014	1.1611	0.753604	0.549572	1.46269	1.5853	0.614833	0.740891	0.981165	0.81122	1.55125	0.802385	0.315812	0.427353	0.507015	0.970574	1.0745	0.172693	0.439706	0.699122	0.623903	0.482335	0.277447	0.132312	0.612485	2.07028	1.21123	3.10526	1.52733	2.31089	1.53719	1.53394	1.72518	2.94791	0.954279	1.88766	0.442806	2.73692	1.82063	2.42657
CODING	KNOWN	SINGLE:PARTIAL	chr10	FAS	XM_006717819.3	minor	11.48	0.086	-	12.1937	13.0861	20.5529	4.74248	24.2977	8.05225	23.8907	12.4551	6.66148	5.07968	7.02971	12.3907	12.4197	4.68203	14.4553	14.7441	14.9194	12.7279	20.7202	4.62485	14.1623	12.232	7.15181	11.0141	22.2887	15.2978	7.00024	6.04521	19.6331	6.65683	8.38098	16.2521	11.2191	15.0019	5.18623	4.62549	6.79397	8.46135	7.62266	7.57949	8.11971	8.95727	7.27931	7.7603	5.69886	4.17721	3.14605	7.95476	8.68203	8.60084	6.48327	8.77895	8.16611	15.1404	28.9824	7.63666	14.3606	25.5732	12.8615	8.36048	24.7892	8.58851	18.8766	8.41331	14.2711	12.2479	12.8991
CODING	KNOWN	SINGLE:PARTIAL	chr1	LIX1L	NM_153713.2	major	1.365	1	-	1.08388	0.218102	0.632397	0.729612	1.42927	1.15032	1.58392	0.703111	0.525906	1.09831	0.242404	1.20465	1.59682	0.520226	0	0.433651	1.29111	1.07559	1.09054	0	1.69948	1.0008	0.650164	1.53685	1.3111	1.99537	0.646176	1.20904	0.422217	0.502403	0.549572	2.27529	2.19503	0.491866	1.03725	0.420499	1.21683	0.282045	1.47104	1.57906	3.20515	1.35204	1.21322	0.477557	0.863463	1.09926	0.873903	0.935854	0.482335	0.277447	0.661558	2.24578	1.72523	3.02807	2.97587	1.52733	1.65064	4.47181	2.35991	1.85789	2.27793	1.52685	2.51688	2.95204	4.69187	1.65512	3.44828
CODING	KNOWN	PARTIAL	chr9	CBWD5	XR_001746231.1	minor	11.088	0.09	-	25.4713	5.88876	15.4937	6.0193	10.8216	9.89277	16.7631	10.2453	10.1675	10.9831	8.12053	14.1117	4.43561	14.7397	10.8414	10.8413	3.87332	13.6242	13.0865	6.16646	12.7461	9.34082	6.93509	15.8808	15.2088	10.642	12.8158	15.4489	15.3054	11.3041	11.6784	17.3897	7.56067	10.8211	11.2615	11.4936	6.48976	14.3843	8.02385	12.9483	14.7437	10.4783	13.1028	9.78991	7.25309	11.4324	16.4294	12.0101	7.95853	14.7047	7.67407	10.0039	11.3865	7.87299	9.9627	12.2187	9.40864	10.6206	13.2155	13.2706	13.2656	7.25252	7.97012	8.41331	6.45132	10.5928	6.13027
CODING	KNOWN	PARTIAL:FULL:SINGLE	chr7	SAMD9	NM_017654.3	major	41.174	1	-	46.878	49.5092	40.4734	34.6566	46.1451	46.7031	53.0612	38.3698	17.8808	47.5019	39.8754	54.2095	73.6312	26.3581	34.4173	56.3746	33.8557	30.2959	35.9878	34.1725	40.221	38.0305	79.1033	64.2915	93.3503	56.2029	66.5561	25.7929	33.0385	42.453	34.3483	19.0149	24.877	17.4612	22.2267	36.1629	37.0119	40.7555	17.7862	29.8442	34.6156	28.2238	19.8968	26.6238	30.7393	33.4176	22.5467	41.4895	47.7512	47.7208	27.5208	19.5995	19.4376	66.012	48.5196	34.4498	56.6169	34.3771	42.8323	26.1431	34.4369	50.5768	92.2856	51.0703	68.0321	45.5159	49.2976
CODING	KNOWN	PARTIAL:SINGLE	chr7	DLD	ENST00000440410.5	minor	26.368	0.07	-	25.4713	33.3696	22.1339	14.9571	30.6273	27.3777	29.0385	27.3209	27.5224	20.5933	18.5439	24.7815	23.42	18.0345	25.2967	22.9835	24.3875	30.2959	26.8273	23.2527	24.0759	21.2392	30.1243	32.2738	40.1197	28.2677	29.6164	25.1212	19.3164	18.9657	20.7464	17.0647	18.7797	16.4775	20.1522	22.9873	17.9483	25.243	13.6405	12.7904	15.3847	17.4075	9.22046	23.2809	20.0323	16.0493	18.5267	15.7535	20.4992	13.5949	16.6713	16.5371	41.2906	32.7032	44.8968	30.2073	52.1602	43.181	37.7585	36.7596	57.6182	37.2169	46.1428	36.4577	39.6854	38.7299	37.6756
CODING	KNOWN	PARTIAL:SINGLE	chr6	NOL7	NM_016167.4	major	15.875	0.581	-	25.4713	13.9585	21.5015	8.93775	19.6015	16.7947	23.7587	23.4036	15.9525	11.5322	11.1506	15.4884	19.1618	14.2195	17.0366	12.5759	7.60318	15.4169	17.2305	19.6556	17.5613	15.7904	14.0869	19.979	17.5687	15.963	15.0774	12.8964	16.9942	10.4249	13.7393	17.7148	12.1946	13.0344	13.336	10.2322	11.6613	14.6663	10.9659	11.3692	11.9659	8.61926	10.6763	13.6104	10.1889	7.03529	11.3607	12.946	13.2642	13.3174	11.1142	18.1704	24.3833	15.1404	24.4539	22.7403	19.4775	21.6604	18.5253	21.4984	27.0671	20.6124	20.7643	19.1883	15.4441	16.7167	18.0077
CODING	KNOWN	PARTIAL	chr6	ARHGAP18	XM_005267213.1	minor	30.525	0.362	-	25.4713	24.2093	42.3706	37.7574	21.8475	31.0587	38.542	21.9973	31.7297	51.7578	55.8741	35.9675	20.049	47.6873	31.836	24.0676	25.6787	14.8791	25.5186	41.6236	26.6252	24.2417	26.44	40.4703	20.4532	35.5841	61.8175	40.0327	18.9998	42.7042	43.5536	32.5042	29.0232	17.3383	37.6372	28.0333	30.0152	23.9738	36.1073	31.897	38.0344	23.1537	27.1761	23.2809	21.2412	10.7728	17.1285	53.8116	44.1336	61.5931	45.9121	7.14566	18.5175	7.26738	25.3596	32.5831	40.1105	6.009	35.3986	23.7544	17.6874	26.1472	42.5772	25.2399	28.9332	24.1648	20.6897
CODING	KNOWN	PARTIAL:FULL	chr3	RP11-884K10.5	ENST00000488746.1	minor	20.699	0.044	-	31.1617	29.4438	20.8691	19.3347	31.0357	22.7764	20.0629	19.888	16.4784	16.4746	27.2704	18.0698	31.2267	14.3929	37.5149	28.4041	21.2315	22.0497	18.5392	19.3987	33.1398	24.3529	34.0253	56.3511	19.1421	43.5656	27.8933	14.2398	35.2552	28.7625	29.9517	32.0166	15.2433	27.5445	20.3004	16.6798	22.8156	21.9995	14.3092	19.8961	28.6326	14.8724	17.9556	19.1023	21.2412	14.2904	12.0599	14.3498	18.3287	22.7506	17.8621	13.6788	9.77633	13.3235	15.1381	13.0672	10.8942	11.459	8.96764	12.3417	7.63776	14.1233	12.3747	10.4797	8.79725	9.26868	10.9834
CODING	KNOWN	PARTIAL:SINGLE	chr2	RASGRP3	XM_017003760.1	major	30.212	0.262	-	25.4713	22.4645	32.2523	16.4163	23.6851	32.8992	47.9135	39.3742	19.1079	31.4391	16.9683	18.5861	41.5173	12.1386	46.9796	19.0806	34.8599	28.5033	47.9837	21.0687	26.9084	40.8105	25.5731	34.5791	22.8131	35.9166	35.432	26.1959	32.2996	32.405	40.6683	38.1924	47.4371	19.1828	27.8575	18.9225	25.5534	17.2047	34.9038	34.8972	34.1882	31.0969	56.2933	23.2809	18.9962	22.2051	27.9649	17.9372	17.1229	22.1957	19.7144	21.8453	19.8977	33.9144	48.9078	27.6617	35.8189	14.9526	30.3248	21.1003	52.1243	34.7358	25.5883	31.5868	37.9259	51.8053	48.5313
CODING	KNOWN	PARTIAL:SINGLE	chr2	GFPT1	ENST00000357308.8	major	19.382	0.504	-	25.4713	25.0817	23.3987	8.93775	16.5387	17.0248	28.5105	18.7831	11.2193	19.0831	15.2714	18.0698	18.6296	26.7049	18.7574	16.2619	18.3624	13.0864	15.4857	12.3329	15.2953	23.9081	14.9538	22.5404	35.6619	22.6142	14.7544	12.8964	30.7163	20.4729	18.6855	23.7281	19.6333	21.7651	16.596	16.6798	15.4132	17.6278	8.69251	12.1588	11.9659	15.5485	21.3526	13.8491	14.8516	8.57426	10.4868	14.9737	15.6759	14.9821	7.27714	22.2536	30.7092	10.2954	35.3223	26.6435	20.633	30.604	24.779	18.048	29.0771	21.5667	33.9779	23.9115	35.3845	14.7306	19.2848
CODING	KNOWN	PARTIAL	chr2	DGUOK	NR_134895.1	minor	25.518	0.105	-	25.4713	26.6085	29.7227	26.8133	15.722	15.8744	19.667	25.0107	18.582	17.5729	17.8167	10.4977	27.5008	15.26	28.0501	19.7311	25.6787	25.2765	30.9713	31.2177	30.3074	26.4657	22.539	24.0773	25.9598	25.9398	23.4777	26.4646	45.8106	23.3617	35.8596	45.1808	39.5106	30.8646	20.4486	12.3346	17.8468	8.32033	30.3569	36.95	36.5387	40.5612	49.9846	14.9236	13.6427	18.2478	23.071	21.3687	23.1521	26.08	15.8774	23.4786	21.5079	43.6043	28.3355	27.8314	24.7596	35.6348	16.9913	26.1431	29.4791	29.0101	15.7305	30.9964	11.5342	38.7299	17.3691
CODING	KNOWN	PARTIAL:SINGLE	chr17	MTMR4	XM_011525460.2	major	22.557	0.813	-	25.4713	29.6619	26.2445	9.12015	23.6851	15.6444	30.4904	20.1893	14.9007	18.8085	16.1199	22.2001	22.1781	19.2483	27.1897	20.1648	18.0755	17.2095	28.5721	17.4716	21.81	30.2465	20.3718	24.3334	41.9552	22.9467	18.3083	20.8224	46.655	22.2313	21.8455	22.9154	21.5845	23.6096	26.8202	15.6986	15.7174	22.8457	19.1235	15.7906	17.0941	26.3648	16.0145	18.3859	19.687	18.6875	13.8077	17.4693	14.9524	14.1498	10.5849	18.7829	22.8881	29.0695	27.6885	21.8918	23.4391	17.468	26.077	19.2424	36.8488	30.5369	33.5584	32.1772	35.7755	22.8407	27.5862
CODING	KNOWN	PARTIAL:FULL:SINGLE	chr14	DLGAP5	NM_001146015.1	minor	30.09	0.279	-	32.2456	37.2955	8.22116	28.8197	31.2398	20.0156	21.7788	16.5733	62.0569	52.8561	35.997	42.8513	20.4038	74.5657	21.6829	17.9965	21.8053	9.32182	15.9219	25.8221	10.4801	42.7009	30.1243	35.6037	7.8666	44.2307	51.9095	37.2116	7.3888	44.8394	22.5325	9.75125	17.8041	7.74689	43.4162	42.8909	77.2687	39.4863	28.2172	20.0541	23.0771	7.77423	4.12494	51.4567	57.852	17.3684	24.9936	35.5625	38.828	34.9583	48.0291	25.1119	33.9296	13.3235	7.37498	45.3109	31.5272	6.28849	41.5343	33.3092	19.0274	23.6661	33.5584	41.6237	41.0539	18.5374	37.8033
CODING	KNOWN	PARTIAL	chr12	ARHGDIB	NR_135637.1	minor	40.174	0.019	-	25.4713	85.7141	36.679	55.0857	61.8672	19.3254	18.875	25.5129	49.4352	50.9341	45.4507	270.531	35.8397	24.4506	22.5433	31.006	53.6526	33.1642	38.6051	37.3842	37.1053	21.684	40.0935	29.7124	31.4664	24.6096	36.509	47.4213	41.5884	26.6273	23.9064	17.2272	22.682	24.5933	41.9344	51.0206	56.4812	45.2682	27.5486	32.0549	29.4874	34.9841	8.49253	58.8589	68.3863	39.3537	48.4142	50.2242	39.7926	23.0281	64.3034	23.8869	34.8497	37.5481	24.0657	41.5774	33.508	28.0886	43.0683	37.025	35.1069	37.4077	28.9441	26.5683	33.0386	28.1371	32.4393
CODING	KNOWN	PARTIAL:FULL:SINGLE	chr1	STX12	ENST00000373943.8	major	48.73	1	-	50.4006	49.5092	49.327	31.5557	62.2755	38.1907	39.7299	34.0507	41.3713	59.3087	54.1773	78.1305	51.2757	44.3926	38.7195	49.0025	40.885	45.7128	40.568	47.5331	47.8686	52.4865	52.6633	50.9721	82.3371	48.8866	58.4789	53.1978	61.0104	56.0179	42.7292	33.3168	50.1199	43.0383	60.753	56.9076	46.0368	58.1013	42.7939	65.531	75.4278	69.9681	62.602	50.7404	44.7274	57.1618	48.589	58.1789	54.2627	57.154	34.5333	31.4409	34.8497	42.9986	39.9802	30.377	46.7131	27.2501	41.0623	30.7878	40.0647	52.8671	48.4499	37.0481	53.1745	41.2125	43.9336
CODING	KNOWN	PARTIAL:FULL:SINGLE	chr1	DENND2D	NM_024901.4	minor	50.357	0.336	-	28.452	37.0774	163.158	97.7681	77.385	17.715	39.3339	39.9769	160.752	121.638	20.6043	33.3861	62.6308	30.5199	20.3062	126.409	17.3582	77.4428	35.5516	6.29493	21.5267	61.1601	62.8492	31.5054	141.599	74.8264	7.64642	60.3178	54.7827	103.621	12.9149	195.025	42.9251	76.1163	30.5247	85.7819	10.0389	15.0894	16.0477	62.3728	47.4362	37.3501	56.7786	41.0699	23.6589	16.489	44.0447	15.2856	46.5453	59.9285	26.7269	4.89988	20.2427	18.1684	55.7652	12.049	110.923	111.236	35.8706	18.4461	26.9331	15.841	8.17986	30.5536	9.38374	90.8662	8.81226
CODING	KNOWN	FULL:PARTIAL	chr9	STOM	NM_004099.5	major	27.585	0.964	-	30.3488	14.3947	24.9797	18.4227	14.2927	35.89	21.7788	23.8053	20.1597	25.3984	22.3012	12.907	23.7749	14.5663	14.7994	30.3556	11.62	33.8812	29.6627	11.8191	24.3592	15.7904	22.1056	14.3439	77.0927	16.9606	18.6314	27.808	43.4884	19.0913	20.609	62.408	45.1201	48.8177	20.004	16.5396	33.5642	37.371	20.7283	27.1598	33.3335	48.8425	64.3006	32.4739	23.4862	27.2618	28.1397	36.1864	22.4286	23.583	16.2743	22.2536	24.1533	24.8302	56.6709	23.9282	31.3621	29.9053	23.2451	19.7732	29.3451	27.2924	24.9591	24.6495	34.407	29.4612	18.5185
CODING	KNOWN	FULL	chr3	CD200	NM_001318828.1	major	22.889	0.357	-	25.4713	20.5016	30.0389	36.4806	33.2817	10.813	20.5909	32.0418	8.9404	25.3984	12.605	44.4001	27.3234	31.5604	28.5664	17.9965	11.333	29.9374	32.28	19.0133	8.78064	40.3657	20.5885	21.0036	33.8264	18.2909	14.1082	28.614	28.4997	24.3665	38.4701	17.5523	19.6333	26.5608	38.0818	17.661	22.7142	37.512	17.385	33.7919	27.3506	41.7443	34.698	25.7881	38.8558	50.3463	20.4493	21.2127	12.2995	7.7685	16.142	6.32901	10.0064	26.647	22.2543	7.29726	14.5256	9.92184	5.42778	15.5266	19.2954	27.2924	7.76038	12.3986	5.86484	29.6267	10.3448
CODING	KNOWN	FULL	chr20	CRNKL1	NM_001278628.1	major	25.102	0.548	-	25.4713	20.7197	23.0825	16.4163	18.1722	27.1476	19.667	12.5556	23.4905	13.5916	20.3619	30.6326	28.9202	31.2135	22.0271	29.2714	32.708	36.5702	32.4981	28.1345	30.5906	31.6921	27.0902	27.9194	28.582	20.9514	28.8625	29.9574	27.8663	27.6321	23.082	30.3914	25.3648	15.1249	23.7085	20.8848	32.246	22.9867	11.7683	25.7387	33.7609	25.5198	27.1761	23.0421	20.8958	14.5103	12.0599	21.2127	15.4347	14.7047	11.3788	26.541	38.8753	13.3235	30.7938	26.9829	26.0801	22.7783	22.4191	32.3803	25.4592	20.4216	31.2513	22.1403	50.2421	23.8338	43.5505
CODING	KNOWN	FULL	chr14	SRSF5	NM_001039465.1	minor	26.831	0.062	-	25.4713	24.8636	34.7818	20.2467	15.1095	40.9515	20.3269	17.0756	28.9248	39.8137	26.0584	12.3907	40.4528	21.6761	34.7615	35.3425	31.2734	37.6458	25.7367	23.7666	32.2901	34.9169	32.2915	26.8948	45.1018	22.6142	27.0317	20.0164	41.0606	23.8641	29.8143	36.8922	40.3642	43.4072	20.1522	20.6045	21.3959	22.8457	33.5664	18.0013	21.795	23.3227	24.9923	14.8043	18.6508	27.9213	31.4605	21.3687	21.9462	26.6349	13.8927	14.6996	21.2779	42.9986	32.7346	16.1218	25.75	38.4297	24.897	16.721	30.149	21.7576	18.2474	22.2879	21.8954	30.2887	22.8608
CODING	KNOWN	FULL	chr14	GSKIP	NM_001271905.1	major	23.603	0.346	-	25.4713	29.4438	31.9361	29.7317	1.22509	16.1045	17.1591	33.9502	23.6658	46.129	0.727212	30.1164	0.709698	14.9131	19.962	0.216825	33.4253	26.7106	28.1359	0.385404	0.283246	54.3769	40.7436	58.6564	0.78666	56.2029	0.53848	41.9135	0.73888	30.6466	27.2038	45.1808	20.487	0.860766	24.5976	50.8804	28.3927	26.6533	0.668654	19.4224	19.8719	51.3775	50.7125	23.5197	68.2136	47.7081	25.8675	26.3599	0	0.277447	0.264623	16.1288	20.9328	24.2246	0.258771	35.4681	24.2644	22.3591	45.7822	33.8401	24.1192	28.0558	0.62922	0	1.17297	25.9854	24.6488
CODING	KNOWN	FULL:SINGLE	chr14	CHMP4A	ENST00000530996.5	minor	32.587	0.169	-	25.4713	35.1144	40.1572	33.015	27.1562	26.9175	41.1818	38.872	24.7176	27.595	27.1492	29.6001	32.8235	34.1615	37.6869	32.9575	32.2776	51.9871	40.1318	28.1345	39.9377	29.8017	29.4741	30.4808	46.4129	37.912	29.1856	29.017	33.9885	29.7674	35.0352	46.481	33.4133	32.5861	32.3028	25.6505	28.5955	28.0635	23.0017	20.3699	20.0856	19.9426	29.8452	22.3258	24.0043	21.1059	20.6241	26.3599	29.1813	23.8604	19.8467	21.8453	47.2714	35.1256	66.2455	34.7892	39.1201	58.5528	31.9767	35.1671	48.5065	32.6363	26.8467	36.7529	31.0836	32.2749	39.3359
CODING	KNOWN	FULL:PARTIAL	chr12	SLC2A3	NM_006931.2	major	43.164	0.924	-	30.0778	28.5714	122.369	66.3947	41.8573	51.9945	67.5804	31.5396	58.9015	55.8765	15.1502	44.9164	40.0979	6.24271	19.7899	33.6079	46.3363	28.5033	27.2635	10.0205	35.9723	18.1256	23.4059	11.0141	62.6706	14.6327	42.1091	34.3905	145.137	31.0234	23.6316	30.7164	59.8756	68.8612	66.532	65.1774	32.6516	60.6397	83.3143	59.0568	75.4278	85.6856	47.3155	77.7224	87.2098	47.0485	64.8436	73.1526	34.4869	21.3634	27.5208	11.0247	20.5878	43.6043	38.5569	16.8007	52.1602	38.7091	17.9353	17.2518	22.3773	38.9346	23.7006	14.3174	19.1585	58.0948	20.9451
CODING	KNOWN	FULL:PARTIAL	chr11	UBE4A	NM_001204077.1	major	34.15	0.713	-	33.0585	35.3325	30.6713	45.7832	38.182	35.1998	25.4746	22.3991	35.7616	43.3832	39.1482	33.3861	25.904	46.3001	14.1111	36.6435	32.708	22.229	22.9013	23.895	32.5733	37.5857	45.2948	46.8739	55.8529	21.2839	40.7091	28.8827	26.1775	43.709	29.8143	26.3284	27.4379	27.9134	37.9336	42.4704	38.1274	47.5246	29.6883	36.1605	35.8977	35.3221	29.3599	42.8607	52.6712	37.375	45.4429	40.5537	41.9631	35.5132	38.5027	20.0078	27.0287	40.5762	27.4298	31.5649	27.5657	22.0796	27.2569	26.8066	20.0994	31.4912	33.9779	24.9447	45.5502	30.2887	51.0856
CODING	KNOWN	FULL:PARTIAL:SINGLE	chr11	KIF18A	ENST00000263181.6	major	31.623	0.803	-	31.4327	42.9661	19.2881	37.575	33.2817	21.1659	25.2107	19.3858	44.5267	46.5408	31.8761	47.1536	17.9199	52.7162	18.5853	18.2133	29.4085	11.8315	22.0289	36.228	22.0932	37.4745	37.7095	40.4703	15.471	37.2469	45.2323	39.6297	14.4609	38.1826	19.7846	18.6899	26.3404	16.3545	39.119	52.1419	45.2255	43.0119	33.5664	21.0015	23.5044	16.0555	8.73517	49.9047	59.0609	18.9074	31.4605	34.1587	33.2811	50.2178	38.635	30.6243	47.0414	21.1965	14.2324	37.8439	31.3621	8.10516	37.0505	34.2382	20.0994	27.8649	32.5097	35.7197	61.7763	18.8684	45.7216
CODING	KNOWN	SINGLE:PARTIAL	chr6	LRRC16A	XM_017011008.1	minor	1.204	0.203	-	1.62583	1.09051	0.948596	0	3.26691	1.15032	1.58392	0.904	0.350604	0.96102	2.66644	1.20465	0.709698	1.21386	2.06504	1.7346	1.72147	0.717063	1.09054	0.385404	1.69948	2.224	0.650164	3.0737	2.09776	3.65818	2.15392	0.537352	0.527772	0.628003	0.961751	0.975125	0.121946	0.245933	0.592713	0.280333	0.304208	0.987158	0	1.26325	1.28206	0.507015	0	1.19389	2.245	0.879412	0	2.80756	1.68817	1.94213	0.132312	1.22497	0.460062	1.81684	0.388157	1.86674	0.660256	0.419233	1.88792	1.59247	0.93797	1.33599	2.72662	2.21403	1.17297	0.496537	0.383142
CODING	KNOWN	SINGLE:PARTIAL:FULL	chr4	RAP1GDS1	NM_001100426.1	major	5.825	0.408	-	5.41942	5.67066	7.90496	3.64806	8.57564	5.75161	6.86364	3.71645	4.55785	4.39324	5.21168	8.60468	6.03243	5.54907	6.53929	4.98699	5.73825	3.40605	2.8354	6.68033	6.51467	5.22641	6.0682	6.14739	3.40886	7.98148	5.06171	3.8958	3.48329	6.28003	4.80876	3.9005	3.29255	4.42679	2.22267	2.9435	6.08415	6.76908	4.01193	5.68461	6.41029	4.56314	4.61023	4.17862	4.31732	2.19853	3.67039	4.99122	7.71736	4.1617	5.42478	7.96231	10.8115	3.63369	5.69297	7.46696	8.58332	5.31028	11.0916	10.7492	8.17374	8.01594	10.2773	6.34688	11.1432	4.79985	7.66284
CODING	KNOWN	SINGLE:PARTIAL	chr4	ANAPC4	ENST00000504256.5	minor	0.695	0.055	-	1.35486	1.30861	0.948596	0.547209	0.612546	0.690193	1.45192	0.602667	0.175302	0.274577	1.09082	0.688374	0.532273	1.38727	0.688346	0.650476	0.430369	0.179266	0.436216	0.128468	0.849739	0.667201	0.650164	1.28071	1.3111	0	0.753872	0.403014	1.1611	0.376802	1.09914	0.325042	0.731677	0.860766	1.03725	0.981165	0.709818	0.56409	0.936116	0.78953	0	1.01403	0.485287	0.835724	0.69077	0.659559	0.873903	0.779879	1.447	0.277447	0.396935	0.204162	0.230031	0.605615	0.517543	1.18793	1.15545	0.419233	0.825967	0.530824	0.669979	0.190856	0.41948	0.885612	0.390989	0.662049	0.510856
CODING	KNOWN	SINGLE:PARTIAL	chr22	CRKL	ENST00000411769.1	minor	1.448	0.135	-	2.43874	1.96292	1.26479	1.09442	1.22509	0.690193	1.31993	1.50667	1.40242	1.92204	1.93923	1.89303	1.77424	1.73409	1.03252	1.95143	2.15184	1.43413	1.09054	0.899276	1.41623	2.0016	2.60066	1.28071	1.04888	0.665123	0.969264	0.67169	1.47776	1.25601	0.824358	0.650084	1.46335	1.1067	2.07449	0.981165	1.41964	0.282045	1.7385	1.10534	0.427353	2.02806	1.94115	2.38778	2.245	1.09926	2.09737	1.71573	0.96467	0.554893	2.38161	1.42913	0.690094	0	1.94079	2.54555	2.31089	0.978209	1.41594	2.38871	0.803974	1.90856	2.93636	1.47602	1.56396	0.662049	0.383142
CODING	KNOWN	SINGLE:PARTIAL:FULL	chr2	SLC1A4	XM_006712079.2	major	4.5	0.413	-	4.33554	2.83533	4.11058	1.27682	1.83764	6.4418	8.57954	5.02222	4.03195	6.58985	4.24207	1.20465	5.67758	1.90749	9.29267	3.46921	7.17281	4.12311	6.32513	2.95476	3.11571	4.44801	4.98459	5.89125	5.2444	2.99305	4.73862	4.83617	3.90551	5.14963	5.63312	7.96352	5.12174	3.3201	4.14899	1.96233	4.86732	3.94863	5.34923	1.73697	2.13676	1.52105	6.79402	2.02962	1.38154	1.53897	0.174781	3.74342	3.85868	2.77447	2.38161	3.67491	4.94567	3.63369	8.41007	4.4123	5.9423	4.7513	5.66377	4.24659	11.1216	4.00797	4.40454	2.80444	9.97022	6.95151	7.40741
CODING	KNOWN	SINGLE:PARTIAL	chr2	EML4	XM_006711992.2	major	8.978	0.616	-	16.2583	6.10686	13.5965	9.48496	10.6175	9.43264	10.4274	9.34134	12.6217	8.64918	8.36293	8.26049	8.6938	15.6068	6.88346	8.02254	6.45553	5.55724	8.2881	4.75331	5.09843	8.00642	7.58525	12.2948	7.07994	5.65355	7.43103	10.0754	10.8721	8.66644	7.69401	7.63848	10.6093	8.11579	17.485	8.97065	7.30098	13.2561	21.6644	9.00064	5.34191	7.09821	9.94839	9.9093	6.73501	12.0919	11.5355	9.82647	4.09985	9.43318	8.33563	6.32901	8.74119	9.08422	8.66884	4.4123	5.61217	8.24491	8.37766	6.5026	9.5137	5.34396	9.4383	5.90408	12.9026	4.96537	11.2388
CODING	KNOWN	SINGLE:PARTIAL	chr14	CPSF2	NM_001322272.1	minor	10.574	0.404	-	10.5679	10.0327	7.27257	7.66093	11.0258	11.0431	10.9554	8.93956	11.9205	11.1204	11.1506	8.0884	12.0649	9.53747	11.7019	11.4917	9.1812	9.14256	10.033	6.55187	12.1796	13.7888	12.7866	9.47723	12.8488	19.6211	8.72338	9.538	10.2388	11.4297	9.75491	9.10117	7.31677	8.97655	8.74251	7.98949	9.93745	12.41	7.48893	7.8953	6.19662	2.70408	8.97781	8.71541	8.46194	10.1132	7.86513	9.82647	9.16436	10.543	8.60026	9.18728	17.4824	5.45053	10.739	12.8975	10.8942	12.1577	13.8054	13.1379	12.1936	10.4971	19.9253	13.5794	19.9404	9.4342	16.2197
CODING	KNOWN	SINGLE:PARTIAL	chr12	GNPTAB	XM_017019962.1	major	12.722	0.709	-	15.9873	12.868	25.6121	6.0193	8.77983	11.0431	21.7788	17.6782	6.48618	14.4153	10.787	8.60468	18.4521	9.01724	11.874	12.5759	7.60318	10.9352	16.3581	7.45114	13.0293	12.8992	16.2541	16.9053	19.9287	8.6466	9.04647	6.17955	21.1109	16.7049	8.79316	12.0265	14.2677	9.46842	6.66802	9.11082	11.5599	10.5767	7.08774	10.4218	8.76074	9.63329	8.73517	17.4308	8.63463	7.91471	13.1085	12.4781	9.40553	9.43318	5.82171	14.9038	15.067	11.5067	14.6206	12.2187	13.7003	12.8565	8.49566	13.4033	20.3673	15.841	17.4084	16.5314	23.0684	8.93766	27.0754
CODING	KNOWN	SINGLE:FULL	chr1	FAM46C	ENST00000369448.3	major	15.734	1	-	16.2583	2.39912	11.3831	12.0386	2.45018	24.6169	6.33566	2.61156	20.335	19.6323	16.7259	1.54884	18.0973	24.4506	13.0786	8.23937	17.6451	6.09504	2.61729	8.86429	6.79791	22.24	4.33443	21.772	4.71996	11.9722	16.5852	49.5707	1.37221	57.2739	21.1585	27.6286	10.1215	1.72153	33.7846	30.4161	7.30098	10.2946	3.477	16.2643	31.8378	12.1684	56.7786	11.7001	10.7069	3.29779	12.9338	11.3862	19.5346	7.21361	6.74789	40.6282	30.8242	8.47861	6.85744	24.2676	9.57371	0.978209	9.43962	36.2288	6.83378	5.53482	12.7941	15.4982	29.9107	6.786	31.0345
CODING	KNOWN	PARTIAL:SINGLE	chr5	IQGAP2	ENST00000274364.10	major	20.376	0.916	-	25.2003	17.012	24.6635	10.0322	4.69619	18.8653	43.5577	22.9013	13.1477	25.1238	15.7563	15.3163	20.2264	19.7686	26.8455	19.7311	8.177	14.8791	14.6132	11.0482	18.6943	19.2376	18.638	34.5791	25.6976	18.956	21.0007	26.0616	30.083	20.3473	19.5098	19.665	25.4868	22.9947	18.0777	19.9036	20.9903	19.8842	15.3791	19.4224	21.795	16.5625	11.6469	19.1023	17.96	11.6522	22.0224	22.6165	21.4639	29.1319	11.2465	20.0078	25.6485	12.7179	24.1951	22.2312	33.508	17.3283	14.8674	15.5266	24.6552	22.521	31.8805	27.8968	20.5269	21.6821	18.6462
CODING	KNOWN	PARTIAL	chr20	AHCY	XM_011528658.2	minor	26.31	0.288	-	25.2003	34.6782	22.4501	16.2339	32.8733	29.6783	29.8304	30.0329	28.7495	28.8306	20.8467	23.5768	23.0652	40.4042	34.0731	23.2003	30.9865	22.0497	22.4651	28.5199	23.2262	28.3561	14.9538	24.0773	26.7464	25.9398	21.3238	25.9272	25.7553	19.7193	23.082	22.4279	24.7551	25.2081	23.264	20.0438	20.1791	18.615	28.0835	13.2641	12.1796	12.5064	13.8307	15.2818	12.7793	15.8294	14.5068	20.1209	19.7757	15.2596	13.4958	29.1951	69.4694	23.0134	31.4407	36.656	34.1682	30.8835	37.9945	38.2194	52.6603	33.9723	36.285	31.144	43.3998	26.1509	39.8468
CODING	KNOWN	PARTIAL:FULL	chr2	SGO2	NM_152524.5	major	26.623	0.544	-	27.0971	27.0447	16.7585	20.9764	22.46	13.3437	21.7788	16.3725	46.9809	40.5001	31.0277	36.3117	16.1456	59.3057	18.4133	16.2619	21.2315	11.6523	13.7408	25.8221	10.4801	26.6881	23.4059	30.2247	11.5377	32.9236	51.1556	38.4207	12.8776	41.3226	26.2421	10.5639	26.0965	10.3292	29.932	31.117	38.533	31.025	19.5247	19.5803	20.0856	11.9994	7.27931	38.3239	37.8197	11.2125	15.5555	30.7272	32.0753	26.08	39.9581	16.7413	43.936	12.7179	9.9627	44.4624	34.9935	9.64235	47.9061	39.9445	24.2532	27.4832	37.5435	31.4392	49.2646	23.6682	33.4611
CODING	KNOWN	PARTIAL:SINGLE:FULL	chr2	DNPEP	NM_001319119.1	major	30.051	0.695	-	31.7036	27.4809	36.9952	12.5858	22.2558	31.2888	41.3138	34.1511	14.9007	21.1425	21.4527	25.2977	27.6782	22.0229	36.6544	27.7537	25.3917	32.8056	38.6051	23.1242	45.8859	21.128	24.923	25.358	48.2485	31.5933	29.401	24.3152	65.0215	27.5065	29.1273	45.5059	36.218	41.4397	17.7814	18.6421	23.7282	22.8457	21.1295	24.0017	22.8634	27.7168	31.0584	17.0727	21.4139	16.9287	17.8276	22.7725	20.0169	17.7566	16.539	25.5202	32.5494	41.7874	56.4122	35.4681	32.0224	63.8631	33.8646	35.6979	38.4568	33.5906	39.8506	30.406	36.362	31.2818	35.8876
CODING	KNOWN	PARTIAL:SINGLE	chr17	UTP18	ENST00000225298.11	major	15.229	0.981	-	25.2003	17.6663	12.6479	5.28969	11.8426	14.9542	31.5463	23.7049	15.076	13.1797	8.96894	12.907	12.2423	13.5259	17.3807	12.5759	8.75083	15.5961	18.1029	9.12123	17.8445	11.0088	11.703	15.3685	29.6309	17.9583	13.462	13.8368	21.2164	7.78724	8.38098	14.6269	12.8044	9.96029	9.77976	8.83049	7.09818	10.8587	10.0298	6.94786	5.12824	8.78826	7.27931	9.67052	4.31732	10.7728	8.03991	10.1384	10.3702	10.543	8.33563	17.1496	35.6548	15.746	24.5833	23.0797	17.4968	34.0976	27.8469	25.6123	31.355	18.7039	24.7493	19.9263	21.3089	13.241	16.986
CODING	KNOWN	PARTIAL:SINGLE	chr13	RB1	ENST00000267163.5	major	23.45	0.94	-	25.2003	23.7731	36.9952	13.4978	12.6593	23.6966	37.486	26.0151	10.1675	28.1442	19.2711	28.0512	25.1943	23.5836	22.5433	21.6825	19.2231	18.6436	20.7202	17.2147	26.6252	24.6865	30.7744	27.4071	22.0265	26.6049	25.2009	19.2103	11.1888	30.6466	28.4404	30.0664	14.6335	10.6981	18.6704	24.389	20.3819	20.8713	7.75639	19.8961	12.8206	17.9145	21.5953	20.2962	21.5866	16.0493	11.0112	13.102	17.3641	18.3115	14.1573	27.766	38.7603	16.3516	32.0876	31.7346	30.0416	31.5822	28.2009	24.6833	29.4791	27.4832	46.9818	29.8156	48.4826	19.5304	30.0128
CODING	KNOWN	PARTIAL:SINGLE:FULL	chr11	WDR74	XM_005274055.2	major	17.948	0.977	-	26.8261	23.3369	15.8099	10.7618	14.9053	15.8744	32.6023	25.8142	13.323	14.9645	13.211	12.0465	14.194	13.5259	23.2317	15.3946	14.6325	21.6912	21.8108	16.5724	29.4576	14.7896	11.0528	15.1123	15.7332	21.2839	19.3853	20.8224	24.1719	12.4345	16.762	19.0149	22.4381	22.3799	17.6332	15.5585	17.137	15.5125	16.0477	12.3167	11.9659	18.0835	17.2277	10.2675	11.7431	10.5529	11.7103	11.6982	18.0876	17.7566	13.2312	19.3954	21.6229	18.1684	29.1118	23.7585	16.6715	25.8527	19.1152	23.489	25.5932	15.2685	18.4571	24.0591	17.79	17.2133	15.0702
CODING	KNOWN	PARTIAL	chr10	TM9SF3	ENST00000371142.8	major	19.493	0.963	-	25.2003	17.012	18.3395	10.7618	18.1722	22.3162	29.6984	27.0196	15.9525	20.3187	11.2718	17.0373	27.5008	20.9824	20.1341	17.346	16.6409	16.1339	15.0494	12.5899	27.1916	19.1264	14.0869	23.3089	26.7464	18.6234	12.7081	17.3296	29.4497	18.7145	19.235	25.1907	18.17	22.9947	17.485	13.8765	13.3851	19.3201	14.3092	8.84273	10.0428	14.0274	13.8307	12.7746	8.28924	9.89338	11.186	11.0743	13.023	19.4213	7.54176	23.8869	35.7699	19.9853	32.7346	23.0797	25.5849	23.1975	25.133	26.8066	27.7371	24.8113	29.3636	21.1071	34.9935	15.7237	25.4151
CODING	KNOWN	FULL	chr9	PLGRKT	NM_018465.3	major	46.533	0.558	-	25.2003	52.5626	34.1494	51.9849	55.1291	46.0129	42.1058	39.8765	46.1044	46.8154	41.4511	55.0699	56.9533	33.4678	39.9241	42.281	48.4882	46.7884	37.7326	39.3112	49.2849	34.6945	43.561	37.1405	56.1151	45.8935	44.1554	54.2726	46.7606	36.0474	46.4389	48.7563	48.1688	39.4722	41.0453	59.9912	43.2989	41.0376	48.1431	36.1605	34.8293	42.7583	41.4921	42.9801	52.8439	38.0346	41.0734	41.4895	45.3395	37.1778	54.9093	29.6034	62.3385	59.3502	58.8705	58.0387	73.6185	71.549	48.2601	43.9257	53.7323	50.3859	37.5435	45.609	48.8736	65.7084	55.5556
CODING	KNOWN	FULL:PARTIAL	chr8	MTERF3	NM_015942.4	major	25.107	0.875	-	30.6197	25.9542	24.9797	30.4613	23.2767	21.8561	29.4344	23.8053	30.5026	22.2408	22.5436	28.9117	21.2909	27.7454	19.962	20.8152	18.5058	25.635	26.1729	27.4921	20.1105	18.904	27.0902	24.3334	28.3198	22.2816	24.0162	15.4489	22.4831	26.7529	22.9446	19.1775	27.194	22.8718	21.9304	23.6881	26.5675	28.7686	20.3271	16.1064	17.5215	19.0976	16.7424	22.3258	30.7393	26.1625	23.7702	16.6894	27.9754	19.4213	26.9916	19.3954	29.329	24.2246	32.0876	31.7346	27.0705	31.8617	35.7526	35.2998	26.3972	29.7735	24.7493	34.8341	37.535	24.3303	28.8634
CODING	KNOWN	FULL:PARTIAL	chr6	YIPF3	ENST00000372422.6	major	26.506	0.638	-	25.2003	24.4274	27.8255	22.8004	27.1562	35.1998	34.5822	20.8925	17.5302	23.2018	19.3923	36.828	18.9844	18.2079	32.5243	25.3686	26.9698	35.3154	34.6791	20.5549	36.5388	32.1369	18.2046	24.8457	31.9908	28.2677	24.2316	24.0465	29.8719	29.5161	32.8369	38.8425	30.7304	23.6096	25.9312	17.1003	36.2007	28.0635	26.0775	26.844	29.2737	31.0969	44.4038	20.5349	15.715	12.3118	13.8077	23.0844	23.8756	26.9123	17.2005	13.4747	23.1181	15.746	39.592	31.3952	25.5849	24.7347	28.4369	26.5412	31.623	27.8649	28.9441	22.4355	39.2944	21.5166	23.8825
CODING	KNOWN	FULL:PARTIAL	chr5	KIAA1191	ENST00000298569.8	major	36.765	0.755	-	31.7036	23.555	53.1214	28.2725	35.3235	38.8809	33.1302	25.1111	32.0803	30.0662	29.0885	52.6606	42.5819	22.3697	30.6314	36.4267	41.0285	44.8164	46.0207	32.3739	38.2383	27.0217	39.4433	26.1264	70.7994	38.9097	28.6471	38.958	67.5548	38.9362	44.9275	41.2803	38.657	45.8665	30.2283	18.3618	27.8857	31.448	30.0894	45.319	51.0687	64.2219	51.1978	26.385	29.5304	22.425	31.8101	41.3336	29.9048	28.577	26.1977	17.3537	19.3226	51.4772	55.5065	25.1161	37.9647	60.9285	28.4369	17.9153	37.6528	34.1632	41.948	28.0444	43.2043	47.502	36.143
CODING	KNOWN	FULL:PARTIAL	chr4	C4orf46	NM_001008393.3	major	28.262	0.933	-	25.2003	22.4645	20.8691	20.0643	21.0307	28.2979	21.2509	18.8836	19.8091	21.9662	22.3012	28.0512	18.0973	29.4795	16.5203	17.5629	18.0755	27.4277	23.9919	26.8498	23.7927	33.4713	17.3377	31.2492	31.7286	34.5864	35.0012	27.808	33.5663	28.7625	28.7151	28.4412	28.9013	31.8483	24.8939	19.7635	36.7077	32.7172	17.2513	26.2124	26.0685	30.9279	20.6247	24.7136	23.6589	14.2904	18.352	28.5436	20.0169	21.9183	22.7576	30.6243	38.0702	19.3797	35.9692	32.074	36.9743	43.4604	39.0564	33.5746	37.6528	36.6443	49.7084	41.3285	60.9943	40.8815	44.3167
CODING	KNOWN	FULL:PARTIAL	chr22	CDC45	ENST00000407835.5	major	25.832	0.61	-	28.7229	32.2791	11.6993	26.266	32.8733	23.9267	20.5909	19.4862	35.7616	31.1645	36.3606	38.3769	16.3231	63.6409	22.0271	18.8638	26.8263	19.7192	16.7943	30.3184	24.6424	24.4641	32.2915	37.6528	13.8977	20.6188	44.4785	36.6743	8.12768	31.5258	20.7464	12.8392	15.6091	10.0833	26.6721	30.276	36.6063	31.589	10.9659	15.0011	17.9488	9.12627	8.97781	21.2513	27.4581	8.35441	8.73903	28.3876	33.2811	30.2417	31.0932	22.8661	43.7059	12.7179	15.3969	39.8804	28.8862	12.577	38.7024	37.025	23.5832	23.0936	38.5922	34.6865	47.1142	18.7029	31.5453
CODING	KNOWN	FULL:PARTIAL	chr2	POLR1B	NM_019014.5	major	26.829	0.483	-	28.452	27.699	16.7585	22.2532	27.1562	25.077	25.7386	25.7138	29.626	22.7899	25.9372	30.2885	22.3555	37.9765	14.7994	24.5013	23.9572	25.0972	21.3746	24.2804	29.7409	23.3521	27.0902	30.4808	34.8753	26.2724	24.6624	27.808	25.9664	29.893	21.5707	13.9768	24.0234	25.2081	35.2664	32.3784	29.0011	30.4609	23.1354	28.4231	31.6241	31.4349	19.4115	25.9075	25.7312	18.0279	19.2259	38.214	31.3518	27.4672	22.2284	29.6034	30.7092	37.5481	25.6184	23.5888	19.8077	15.9308	27.6109	31.9822	21.3053	25.3838	35.8655	33.2104	45.3547	24.4958	33.4611
CODING	KNOWN	FULL	chr2	EEF1B2	NM_001037663.1	minor	20.701	0.015	-	25.2003	22.4645	13.5965	16.7811	14.0886	20.0156	15.9712	17.4773	28.5742	20.1814	24.4828	28.3954	16.5005	31.3869	13.939	15.1778	16.0671	17.568	13.0865	24.152	14.1623	25.0201	21.6721	24.0773	9.1777	19.2886	20.0315	22.0314	12.8776	22.7337	17.8611	9.26369	12.5605	7.50096	24.5976	27.3325	18.3539	24.1149	14.7104	20.0541	23.5044	15.5485	13.1028	31.28	24.8677	23.964	19.7502	22.7725	25.8049	22.1957	30.8286	27.1535	38.5302	10.2954	14.2324	25.2858	23.9343	10.7603	32.8027	33.8401	16.3475	27.6741	26.2175	26.4207	27.1737	12.2479	17.88
CODING	KNOWN	FULL	chr19	SNRPD2	ENST00000585392.2	minor	21.886	0.013	-	25.2003	24.8636	17.7071	19.3347	21.8475	30.8286	24.1547	29.3298	22.0881	22.2408	23.0284	16.6931	17.7424	18.7281	32.6964	26.4527	19.2231	17.3888	18.9754	20.5549	22.0932	27.1329	20.5885	25.8703	16.5199	23.9444	17.016	22.9718	22.7997	16.2025	19.922	21.7778	22.682	23.2407	24.7457	20.3241	23.8296	25.3841	29.0196	18.3171	14.9574	12.6754	13.3454	20.8931	21.932	22.2051	19.7502	21.2127	17.6052	13.5949	25.1392	24.0911	25.8785	17.5628	16.6908	25.9647	23.274	21.3809	20.4132	29.0626	32.025	27.8649	19.7156	24.9447	14.6621	21.6821	24.3934
CODING	KNOWN	FULL:PARTIAL:SINGLE	chr18	HMSD	ENST00000408945.4	major	40.265	0.484	-	33.0585	59.1057	86.9546	70.4076	57.9877	40.2613	34.5822	3.616	51.8894	29.7916	13.817	98.2654	49.324	16.994	24.2642	96.2705	49.3489	88.5573	51.4734	32.5024	69.3953	17.236	37.2761	32.0177	130.848	36.2492	36.832	18.673	46.655	13.8161	51.6598	20.9652	49.6321	88.6588	44.6016	31.6776	47.0508	28.0635	54.161	27.6335	34.1882	23.4917	38.095	46.2036	3.28116	1.75882	20.7989	21.6806	30.6283	60.4833	16.6713	16.3329	17.3674	42.9986	75.6906	12.7278	44.4022	55.7579	24.661	24.5506	35.5089	26.7198	19.0863	9.88933	29.9107	66.8669	26.4368
CODING	KNOWN	FULL	chr17	TVP23B	ENST00000476139.5	minor	25.945	0.156	-	25.2003	23.3369	30.0389	33.015	17.7638	26.4574	23.6267	26.1156	25.5941	22.7899	24.7252	22.5443	35.4849	29.4795	22.0271	26.6695	20.9446	32.0886	29.4446	26.2075	26.6252	23.9081	33.5918	22.5404	49.2974	24.277	24.447	26.0616	30.1885	28.6369	24.1812	32.6667	28.2915	30.6187	24.153	30.5563	21.0917	26.2302	22.868	25.7387	23.5044	30.5899	32.9995	27.4595	27.6308	29.0206	33.3831	20.4328	26.5284	31.6289	19.1852	15.5163	17.8274	39.365	37.91	17.9886	23.7692	23.6168	17.2273	15.9247	17.5534	18.1313	20.3448	18.5978	22.2864	26.482	23.8825
CODING	KNOWN	FULL:SINGLE:PARTIAL	chr17	IFI35	ENST00000415816.6	minor	36.401	0.382	-	27.6391	27.2628	22.7663	11.6738	18.1722	36.8103	39.4659	23.504	10.5181	25.2611	26.1796	27.1908	26.9685	14.2195	41.9891	31.006	31.7038	62.026	73.9385	49.4602	48.7184	32.9153	32.9417	17.1615	41.693	58.8634	33.0627	27.0019	37.1551	51.9987	63.0634	68.0963	53.6563	14.756	13.1879	8.12965	37.3161	23.9738	11.2334	42.4767	47.8635	49.3495	65.5138	10.3869	6.9077	4.83676	8.38947	27.6077	24.3579	45.2238	19.3175	31.8492	29.444	34.52	49.4253	51.4202	66.3557	39.8271	49.794	33.9728	61.102	66.227	71.3116	42.5094	49.8511	58.0948	48.2759
CODING	KNOWN	FULL	chr14	COX16	NM_001204090.1	minor	30.6	0.076	-	25.2003	45.1471	29.4065	39.7639	48.187	24.8469	25.0787	20.2898	30.5026	25.673	17.4531	64.7072	36.9043	22.3697	40.2682	36.8603	37.5855	43.0238	31.1894	34.1725	47.3021	32.4705	32.0748	38.6773	45.8885	36.5818	26.8163	22.3001	23.6442	28.7625	34.8978	32.9917	21.4625	34.7995	28.1538	40.2278	33.8685	33.5634	33.1653	19.1066	28.6326	20.7876	29.8452	21.6094	22.7954	30.5596	21.498	17.3133	29.1813	22.1957	27.6531	17.7621	32.3194	37.5481	27.9473	29.3587	28.8862	35.0758	24.897	30.3897	29.2111	26.9107	22.2324	33.6532	18.181	26.9785	31.4176
CODING	KNOWN	FULL	chr12	RACGAP1	NM_001319999.1	major	38.157	0.447	-	25.2003	38.6041	23.0825	35.0214	40.428	32.209	33.5262	24.1067	65.7383	52.5815	56.6013	54.2095	17.3876	50.8087	13.0786	31.6565	30.8431	18.4644	26.391	37.1272	23.7927	45.9257	36.6259	46.8739	32.2531	27.6026	53.4172	45.4062	14.9887	69.7084	34.0735	16.5771	33.4133	21.6421	50.9733	58.4494	74.9365	54.2937	41.3228	38.8449	37.8207	23.6607	18.4409	53.8445	72.8763	33.6375	36.1796	55.8393	41.2396	44.114	56.894	23.6828	49.1117	21.1965	11.6447	38.353	40.1105	10.6206	52.3899	38.3521	19.8314	29.3918	50.1279	40.8857	56.1069	24.9923	46.9987
CODING	KNOWN	FULL	chr12	ASB8	ENST00000317697.7	major	29.788	0.721	-	25.2003	25.0817	35.098	29.1845	40.428	29.4482	31.9423	23.504	28.9248	34.5967	28.7249	38.721	36.1946	37.2828	25.2967	31.006	30.9865	25.4557	30.5351	32.3739	22.6597	31.3585	37.0594	37.1405	38.2841	29.2654	28.4317	26.5989	19.6331	34.917	28.4404	24.0531	20.2431	19.6746	34.081	28.3136	38.9386	37.512	23.4029	29.6863	33.3335	34.646	39.7935	34.5035	29.8758	31.439	29.3631	31.3511	30.8694	22.7506	23.8161	18.1704	28.8689	22.4077	30.535	29.189	26.9054	25.4334	35.3986	25.8777	24.9232	24.8113	32.3	24.3543	39.6854	28.7991	26.6922
CODING	KNOWN	FULL	chr10	FAM204A	NM_001134672.1	minor	27.121	0.246	-	25.2003	32.061	28.4579	26.9957	27.1562	28.9881	27.8505	27.3209	25.5941	25.3984	27.3916	31.6652	28.0331	24.624	24.9525	26.2359	23.6703	27.0691	28.7902	28.3914	33.7063	27.5777	29.2574	28.1756	29.6309	27.9352	24.8778	22.9718	25.0164	27.5065	26.3795	23.403	26.9501	32.0943	32.5992	27.0521	29.3053	27.0763	27.1474	25.4229	26.7096	31.2659	23.5364	29.7279	29.185	33.6375	28.4892	24.0203	25.5638	30.5191	23.2868	18.1704	35.3098	21.1965	25.7477	21.0433	23.4391	25.5732	30.6788	23.7544	23.7172	24.4295	28.1052	26.2731	28.1512	23.8338	31.8008
NON-CODING	KNOWN	PARTIAL	chr5	LOC100506548	NR_037665.1	major	27.617	1	-	24.9293	29.88	41.422	16.9635	26.5437	21.8561	44.3496	59.3627	29.626	18.1221	15.8775	12.0465	38.3237	29.8263	33.3848	30.7892	18.3624	37.2873	35.3335	26.3359	29.7409	33.5825	19.0715	22.7966	38.2841	32.2585	21.0007	22.8375	40.0051	15.3233	23.3568	58.02	43.6567	36.5211	28.0057	14.8576	17.2384	24.2559	36.9097	28.7389	26.4959	27.8858	36.6392	21.3707	15.5423	41.7721	32.8587	26.0479	10.6114	29.4093	17.4651	11.0247	14.2619	30.2807	59.5174	13.746	27.8958	52.4041	18.6433	12.8725	36.4468	22.521	13.6331	14.7602	13.6846	31.9439	13.5377
NON-CODING	KNOWN	PARTIAL	chr18	ZNF271P	NR_024566.1	minor	28.69	0.295	-	24.9293	25.9542	29.4065	36.8454	31.444	28.0679	32.2063	31.0373	23.8411	28.556	24.7252	22.8884	27.8556	19.942	32.6964	32.9575	39.7374	32.0886	39.0413	31.9885	39.088	24.7977	35.1089	28.6878	41.9552	31.2608	31.9857	32.6441	35.4663	21.8545	33.9361	33.4793	32.5596	37.9966	32.5992	33.4998	22.7142	29.7558	45.3348	31.4233	33.3335	23.8297	31.7863	23.2809	19.687	43.7507	26.9162	30.4153	34.2458	32.1838	26.33	13.4747	14.952	40.5762	24.0657	16.631	20.7981	29.486	18.7612	15.6593	22.6453	24.6204	12.3747	23.7639	18.181	24.4958	23.6271
CODING	KNOWN	SINGLE:FULL	chr8	DERL1	XM_011517299.1	minor	0.49	0.023	-	0.541942	0	0.948596	0.182403	0	0.230064	0.659965	0.200889	0.701208	0	0.242404	0.172094	0.177424	0.173409	0.172086	1.08413	0.143456	0.179266	1.09054	0.256936	0.283246	0.556001	0	0	0.52444	0	0.969264	0.268676	0.527772	0.376802	0.824358	0.325042	0.853624	0.491866	0.148178	0.420499	0.507013	0.141023	0.936116	0.631624	0.641029	0.169005	0.485287	0.358168	0.518078	0.219853	0	0.155976	0.241167	0	0.264623	1.02081	0.575078	1.21123	0.9057	0.169704	0.825319	0.838465	0.353986	0.796237	0.803974	1.52685	1.0487	1.18082	1.17297	0	1.40485
CODING	KNOWN	SINGLE:PARTIAL:FULL	chr22	NIPSNAP1	ENST00000216121.11	major	22.762	1	-	24.1164	22.4645	22.1339	21.8884	18.1722	18.6352	29.1705	24.9102	15.4266	20.0441	20.4831	9.29305	23.42	24.7974	27.5338	22.7667	25.6787	23.1253	19.8478	23.1242	21.2435	28.4673	24.4895	22.2843	28.0575	21.6165	19.2776	25.2555	28.3941	20.9753	21.4333	24.0531	26.7062	25.9459	21.634	16.5396	28.3927	22.5636	31.6942	20.212	20.9403	19.4356	21.8379	17.789	18.1327	16.0493	16.2546	20.9007	17.3641	18.3115	16.8036	12.0455	24.7284	32.0976	24.9714	26.8132	31.032	28.2283	20.5312	24.0198	32.9629	29.7735	21.813	20.6643	31.2791	24.3303	19.6679
CODING	KNOWN	SINGLE:PARTIAL	chr2	PUM2	XM_017003704.1	minor	9.792	0.318	-	12.1937	6.76117	9.48596	4.37767	12.6593	8.28232	12.9353	9.44178	11.044	11.8068	7.87813	7.74421	10.468	12.312	10.3252	8.02254	9.32465	8.06696	7.85188	5.01025	14.4456	12.8992	7.80197	14.3439	15.2088	11.3071	9.36955	11.5531	11.9276	6.53123	8.38098	8.61361	9.26791	6.88612	7.26073	6.58782	9.32903	12.1279	9.49489	9.63226	10.8975	10.6473	16.0145	8.8348	9.67079	13.6309	11.8851	8.57866	8.44086	9.43318	8.20332	5.10404	10.6965	9.68983	10.2215	6.61844	7.758	10.9	8.84964	7.69695	11.1216	7.06166	11.1162	8.70851	16.0306	6.12395	13.1545
CODING	KNOWN	SINGLE:PARTIAL	chr18	MAPRE2	ENST00000413393.5	minor	1.538	0.033	-	1.35486	1.30861	1.26479	0.364806	2.65437	0.920257	3.29982	2.712	0.87651	1.64746	1.21202	1.20465	1.24197	0.693634	1.54878	1.51778	1.29111	0.537797	1.74486	0.899276	3.39896	2.33521	1.95049	1.02457	2.88442	1.99537	1.72314	0.940366	2.3222	1.63281	2.0609	1.30017	2.19503	1.72153	0.740891	0.560666	1.21683	1.83329	1.20358	0.947436	0.641029	0.845025	0.727931	0.596946	0.518078	0.659559	0.873903	0.935854	1.20584	0.554893	0.661558	0.612485	3.10542	1.81684	1.55263	1.69704	1.65064	3.35386	2.83189	2.38871	3.34989	2.09941	1.67792	2.80444	2.15044	0.331024	1.14943
CODING	KNOWN	SINGLE:PARTIAL:FULL	chr12	DRAM1	XM_017019578.1	minor	7.585	0.38	-	8.40011	8.28788	11.3831	5.8369	7.35055	5.98167	5.54371	8.63823	4.73316	7.13901	6.0601	9.12096	6.03243	7.10975	6.3672	10.4076	10.4723	6.63283	9.59674	5.52412	7.64765	9.67442	8.23541	10.7579	6.5555	9.64429	8.29259	3.49279	8.44435	5.27523	6.73226	8.61361	5.24369	5.65646	7.26073	4.20499	3.65049	8.03828	5.2155	6.31624	5.98294	8.11224	9.4631	10.6256	7.77117	8.35441	6.99122	5.7711	4.34101	8.3234	4.89553	5.92069	5.8658	4.84492	12.5504	4.92141	7.59294	12.4372	6.96172	8.36048	11.7916	9.35193	11.9552	8.26571	11.5342	6.45498	9.1954
CODING	KNOWN	SINGLE:FULL:PARTIAL	chr11	UVRAG	ENST00000531818.5	major	2.422	0.238	-	1.35486	2.39912	1.58099	2.37124	2.04182	1.38039	4.75175	4.72089	1.57772	2.88306	2.06043	2.23722	3.54849	1.56068	5.50677	1.7346	2.15184	2.33046	2.8354	2.18396	2.54922	3.44721	3.0341	2.56141	3.9333	0.997685	2.6924	2.95544	4.8555	2.26081	2.88525	2.43781	2.80476	1.96746	1.18543	0.700832	2.43366	1.83329	3.20954	0.473718	3.20515	1.52105	1.69851	1.31328	2.245	0.659559	2.79649	1.40378	0.96467	1.66468	1.1908	1.83746	1.72523	2.42246	4.26973	2.37585	1.98077	3.35386	2.24191	1.45977	4.68985	4.58054	2.51688	1.77122	0.977473	4.13781	2.80971
CODING	KNOWN	SINGLE:PARTIAL:FULL	chr11	STIM1	ENST00000300737.8	major	4.112	0.733	-	4.87748	1.30861	3.16199	1.82403	3.47109	4.60129	5.14773	3.21422	1.57772	4.25595	1.09082	6.02327	3.37107	2.94795	3.95799	2.16825	2.58221	3.04752	3.27162	1.79855	4.53194	4.33681	3.25082	3.84212	2.35998	4.3233	4.84632	2.41808	8.12768	4.52162	5.49572	6.17579	7.31677	3.44306	2.51903	1.2615	1.62244	3.24352	3.8782	1.89487	1.28206	2.19707	3.63965	1.55206	0.863463	0.219853	1.04868	1.55976	1.447	3.05191	1.45543	8.77895	9.54629	0.605615	11.9035	5.93963	6.27243	11.8783	5.54578	7.03342	6.43179	7.25252	9.85778	6.93729	6.45132	5.95844	3.7037
CODING	KNOWN	SINGLE:FULL:PARTIAL	chr1	SLAMF6	NM_001184714.1	major	31.526	0.595	-	29.8068	20.9378	52.8052	39.5815	55.1291	30.5986	41.0498	40.9814	26.9965	37.8917	29.4521	34.2466	34.2429	18.9015	29.943	38.5949	30.5562	32.4471	37.7326	12.9753	51.2676	28.1337	33.8085	26.6387	50.8707	16.6281	22.8316	21.3597	47.605	29.2649	35.997	34.2919	41.0959	42.3005	22.5231	21.5856	30.5222	23.8328	42.5264	39.7923	30.5557	42.4203	39.5509	26.8626	24.8677	45.2897	37.5778	23.7083	25.3226	37.4553	28.5793	10.0039	10.9265	47.8436	65.3398	13.0672	25.915	39.5476	10.6196	13.0052	29.2111	18.3222	23.4909	23.0259	19.354	34.261	28.3525
CODING	KNOWN	PARTIAL:FULL:SINGLE	chr8	KIAA1429	ENST00000297591.9	major	30.287	0.742	-	30.8907	32.4972	29.4065	20.2467	37.7737	26.2273	39.7299	29.5307	31.0285	36.3815	23.2708	27.1908	37.4366	42.8319	29.4268	29.2714	35.5771	24.7387	23.1194	14.9023	35.9723	30.8025	26.8735	37.3966	38.8086	27.9352	26.3855	24.1808	25.0164	27.3809	23.9064	33.3168	30.3646	21.1502	29.6356	25.6505	26.7703	32.0121	28.2172	20.3699	25.4275	30.4209	30.8157	23.5197	33.3297	28.361	30.4118	34.9386	32.7988	31.6289	23.5515	31.4409	34.7347	32.7032	30.4056	31.7346	32.6827	32.8399	32.4487	30.5224	34.3029	25.7655	39.6409	29.8156	50.2421	28.7991	32.3116
CODING	KNOWN	PARTIAL:FULL:SINGLE	chr8	AGPAT5	NM_018361.3	major	37.768	0.592	-	37.123	32.2791	51.8566	38.3047	29.6064	32.6691	33.1302	29.3298	44.1761	37.8917	29.6945	72.6235	31.4041	37.4562	26.5013	27.9705	26.3959	40.1555	31.4075	24.9228	47.5854	31.0249	33.1584	25.6141	46.1507	33.2562	28.9702	38.8237	51.0883	31.6514	45.7519	38.68	51.4613	40.0871	39.4154	25.5103	37.8232	39.9094	57.9055	47.056	46.3678	44.6173	54.5948	32.3545	26.5947	40.4529	37.403	39.6178	31.8341	41.3395	35.1949	30.2159	30.4791	36.9425	39.2039	31.9043	48.6938	37.172	34.2186	29.4608	40.8687	37.4077	38.1727	29.9632	49.4601	44.1918	35.8876
CODING	KNOWN	PARTIAL:SINGLE:FULL	chr5	TNPO1	ENST00000337273.9	minor	23.38	0.287	-	28.181	25.0817	24.0311	10.5794	23.4809	23.0064	34.8461	27.2205	24.367	23.0645	23.392	24.7815	28.7428	36.5892	27.5338	30.1387	15.6367	19.8985	23.3375	16.3154	28.3246	25.0201	22.3223	24.8457	40.6441	24.277	14.6467	19.2103	26.5997	21.1009	20.609	18.6899	17.3164	20.0435	18.0777	15.6986	17.3398	24.2559	13.908	11.8429	20.2993	22.4777	21.3526	28.7728	20.7231	21.7654	20.2745	18.7171	25.0814	19.4213	18.1267	21.6411	25.0734	15.746	32.6052	22.5706	28.7211	31.8617	28.3189	25.8777	26.7991	19.6581	28.1052	30.5536	37.144	19.1994	20.5619
CODING	KNOWN	PARTIAL:FULL:SINGLE	chr5	SKIV2L2	NM_015360.4	major	46.062	0.881	-	48.2329	44.0566	42.0544	32.4678	52.0664	51.3043	46.0656	43.8942	59.9533	69.4681	51.9956	44.9164	34.7752	74.3923	42.1612	45.967	31.4169	31.9093	39.2594	39.9535	53.2503	54.7105	43.7777	47.3862	52.1818	42.9004	47.7093	45.0032	42.0106	59.2835	41.4927	33.6418	35.8522	36.767	54.085	52.8428	50.3971	56.127	39.0494	43.4241	41.2396	41.2372	46.3449	54.4415	55.0889	51.4456	53.4829	55.0594	52.8157	48.2757	42.869	37.9741	49.8018	38.1537	32.7346	41.9168	38.79	31.5822	45.5462	40.3427	36.4468	37.2169	63.5512	40.8857	75.8519	26.9785	47.8927
CODING	KNOWN	PARTIAL:SINGLE	chr5	HARS	ENST00000504366.5	minor	18.823	0.381	-	24.9293	17.012	22.1339	8.20814	19.3973	15.4143	30.3584	24.3076	12.2711	14.1407	12.605	18.7582	24.3072	17.3409	27.7059	16.6956	13.0545	19.1814	24.8643	14.5169	24.0759	19.1264	13.6535	22.5404	21.502	15.2978	17.5545	18.8073	27.8663	12.9369	19.922	30.0664	19.8772	20.6584	14.0769	12.3346	15.0076	17.2047	16.9838	9.79017	12.1796	12.3374	12.6175	11.9389	12.4339	11.2125	11.5355	12.0101	17.6052	16.0919	9.92337	20.212	26.6836	19.9853	32.3464	22.2312	20.7981	28.2283	18.5253	25.4796	35.6429	19.4673	24.5396	17.2694	19.9404	19.5304	23.8825
CODING	KNOWN	PARTIAL	chr22	IGLL5	NM_001178126.1	minor	12.968	0.081	-	24.9293	2.61723	1.26479	23.3476	8.98401	2.99084	0	8.53778	4.03195	9.74749	5.69649	0.688374	20.9361	3.29476	23.7479	5.63746	20.6577	17.2095	1.30865	0.385404	4.24869	8.00642	7.15181	6.91582	0.78666	8.31404	2.90779	25.7929	2.84997	25.2457	11.8158	88.2488	2.68282	2.09043	18.8186	1.96233	3.65049	1.12818	3.477	6.94786	2.77779	16.9005	49.9846	2.02962	0.172693	8.13456	9.61293	2.96354	3.85868	3.32936	4.89553	242.748	9.54629	3.63369	8.79823	29.5284	11.2243	1.67693	0.943962	0.796237	6.1638	2.09941	3.77532	7.3801	4.30088	11.2548	1.27714
CODING	KNOWN	PARTIAL:SINGLE:FULL	chr2	ANAPC1	ENST00000341068.7	major	22.673	0.928	-	25.7423	26.6085	24.3473	10.7618	24.706	22.5463	30.8864	29.4302	24.5423	21.6916	23.7556	16.521	24.4846	37.6297	23.0596	22.1162	22.3792	15.7754	23.9919	14.9023	23.7927	26.2433	17.7712	25.6141	19.6665	26.2724	18.7391	21.6284	27.4441	20.4729	17.1741	18.6899	20.2431	22.2569	22.3749	21.1651	21.4973	22.9867	21.3969	11.0534	13.0343	16.7315	15.0439	19.4604	16.4058	16.7088	15.7303	17.9372	16.6406	18.3115	17.8621	23.8869	39.6804	17.5628	25.6184	23.7585	22.2836	29.0668	29.3808	30.6551	32.9629	26.3381	28.1052	28.0444	39.4899	19.696	26.3091
CODING	KNOWN	PARTIAL:SINGLE	chr17	SRP68	NM_014230.3	major	17.208	0.964	-	24.9293	18.5387	18.6557	9.66736	10.4133	17.0248	25.3427	17.7787	12.6217	20.8679	15.1502	13.5954	19.1618	20.809	19.4458	15.3946	15.6367	11.2937	14.8313	14.003	18.411	15.9016	14.3036	24.3334	23.862	19.6211	14.6467	12.8964	24.0664	17.5841	22.2577	25.5158	18.4139	20.2895	15.4105	15.2781	13.3851	16.2176	16.5826	9.15854	5.34191	8.45025	10.6763	11.7001	10.5342	7.475	6.64166	12.3221	14.2289	15.2596	10.7172	20.8245	27.4887	10.2954	28.853	19.6856	22.2836	23.7565	23.2451	20.0386	25.8612	17.177	27.4759	17.417	24.4368	14.7306	22.7331
CODING	KNOWN	PARTIAL:SINGLE	chr13	BRCA2	ENST00000380152.7	major	18.352	0.702	-	24.9293	23.3369	15.8099	13.6802	17.3555	18.6352	19.535	19.2853	27.1718	21.1425	22.5436	16.1768	17.3876	35.5487	15.4878	15.8283	12.6241	12.0108	13.5227	12.076	13.0293	18.904	17.121	23.3089	17.0443	23.2793	29.0779	18.4043	11.1888	19.5937	16.8993	15.7645	11.5849	10.944	16.8923	17.5208	31.4348	20.3072	9.76235	15.4748	14.53	11.4923	15.2865	23.7584	24.0043	14.2904	13.8077	22.3045	27.2519	29.1319	21.4345	8.98312	20.4728	3.63369	15.3969	20.1947	18.8173	12.7167	23.0091	16.1901	14.8735	19.4673	24.5396	23.9115	26.0008	15.8892	16.6028
CODING	KNOWN	PARTIAL	chr10	WDR11	ENST00000604714.1	major	12.914	0.739	-	24.9293	13.0861	29.0903	9.66736	8.37146	12.1934	11.7474	14.2631	7.88859	15.3763	12.4838	6.71165	15.2585	10.0577	10.6694	22.5498	5.45133	13.9827	17.8848	5.90953	28.6079	28.3561	7.80197	19.979	25.9598	19.2886	25.2009	15.7175	13.9332	13.4393	27.4786	19.665	18.7797	15.6167	16.8923	16.1191	6.28696	21.4354	8.95997	22.2647	15.5984	12.8444	32.029	17.789	7.25309	28.1412	17.3033	9.67049	10.8525	11.6528	6.8802	1.63329	2.64536	3.02807	7.63375	2.54555	2.97115	4.19233	4.24783	1.32706	5.09184	1.7177	4.1948	3.83765	2.34593	4.46883	3.95913
CODING	KNOWN	PARTIAL:SINGLE	chr10	OPTN	ENST00000263036.9	minor	37.792	0.323	-	24.9293	33.8058	52.489	46.8776	43.695	23.9267	39.9939	29.5307	20.6856	28.6933	20.2407	52.1443	44.3561	10.2311	38.8915	31.2229	35.7206	39.2592	58.671	28.9053	47.0189	27.1329	36.4092	28.4317	55.5906	27.6026	41.463	18.8073	69.4548	30.521	39.157	58.02	56.9489	68.1234	28.302	43.3114	33.1586	31.448	57.1031	32.0549	33.7609	43.2653	38.5803	25.1911	44.382	25.9426	36.7039	35.4065	31.3518	56.0442	25.6685	18.987	21.968	42.9986	49.1666	29.8678	52.6554	63.8631	26.5489	26.8066	60.2981	46.9505	31.8805	29.5204	19.5495	44.8538	35.5045
CODING	KNOWN	PARTIAL:SINGLE	chr10	FAM208B	XM_011519515.2	major	15.751	0.936	-	24.9293	15.9215	18.3395	5.6545	15.5178	15.4143	24.5507	18.6827	12.2711	20.3187	12.2414	10.6698	16.3231	15.4334	19.6179	15.8283	13.198	12.9071	14.3951	7.32267	18.6943	18.2368	15.6039	18.6983	33.8264	17.2932	12.1697	9.80667	19.9498	9.79685	9.06794	19.0149	18.9017	13.1574	15.1142	11.6338	8.92342	13.5382	13.5068	9.79017	12.6069	14.5344	19.8968	12.894	10.3616	12.5316	11.5355	11.8542	11.8172	10.8204	9.79106	16.5371	21.968	13.3235	28.4648	15.2733	16.6715	21.9398	20.4132	14.9958	21.0373	15.841	22.6519	18.0074	22.2864	15.0616	15.9642
CODING	KNOWN	PARTIAL:SINGLE:FULL	chr10	DNAJC9	ENST00000372950.4	major	32.243	1	-	32.2456	29.88	20.2367	20.6116	33.4859	28.2979	37.486	21.7965	35.9369	33.2239	27.8764	36.6559	25.5491	49.7682	26.1571	29.0546	23.9572	25.2765	25.3005	32.2455	26.0587	29.0233	27.5236	33.2984	29.1064	34.919	44.8015	42.7195	26.9164	32.0282	31.0508	24.7032	32.5596	25.9459	36.8964	32.3784	45.834	42.1657	22.3331	18.1592	28.2053	22.9847	14.8013	30.0861	34.5385	29.6801	17.4781	26.6718	26.0461	33.2936	28.8439	35.9325	59.5781	21.8021	21.7368	55.3234	30.5368	26.1322	46.3721	52.0208	35.7769	30.9186	46.1428	46.347	60.0168	24.3303	41.2516
CODING	KNOWN	PARTIAL:SINGLE:FULL	chr1	FAF1	ENST00000396153.6	major	26.259	0.985	-	26.0132	28.1352	31.3037	12.221	23.4809	25.9973	39.3339	30.5351	18.582	21.8289	19.9983	22.8884	22.1781	25.1442	35.2777	28.4041	12.4807	27.9655	26.8273	24.9228	42.7702	22.4624	21.2387	30.4808	27.2709	31.9259	22.5085	17.1953	34.0941	20.2217	22.8072	29.2538	28.7793	31.1105	18.5223	22.9873	28.1899	21.9995	26.345	18.9487	14.9574	13.3514	14.316	24.236	25.2131	28.5809	17.6528	18.4051	18.5699	16.3693	18.6559	24.2952	40.2555	23.0134	45.9319	28.5102	23.6041	50.5874	28.5549	27.3375	47.4345	33.7815	28.5246	32.1772	30.8881	24.3303	37.1648
CODING	KNOWN	FULL	chr8	GOLGA7	ENST00000520817.5	major	34.032	0.6	-	24.9293	30.0981	38.8924	24.442	42.4699	28.2979	32.9982	26.8187	23.8411	25.1238	25.6948	40.9583	30.8719	25.6645	33.7289	30.7892	30.5562	35.1361	40.7862	33.9155	37.3885	28.5785	34.0253	32.0177	50.084	34.5864	26.4932	28.0766	47.605	38.4338	41.4927	43.2306	43.4129	33.078	34.97	33.2194	38.4316	39.3453	34.6363	18.6329	27.5643	33.463	27.6614	26.1462	32.6389	23.3044	24.8188	30.1033	32.5576	26.9123	27.9178	28.3785	36.92	34.52	51.1073	41.0683	41.431	36.3335	34.9266	37.025	36.1788	44.6603	44.6746	29.9632	48.0917	31.9439	46.1047
CODING	KNOWN	FULL	chr8	COX6C	ENST00000517682.6	minor	22.508	0.01	-	24.9293	31.4067	21.5015	17.1459	23.6851	19.3254	15.3112	17.8791	25.4188	26.634	32.6033	28.9117	17.7424	23.9304	20.8225	25.5854	25.5352	30.6545	20.5021	26.2075	23.2262	25.6873	29.0407	20.7475	19.4043	16.9606	22.9393	23.3748	19.6331	23.3617	15.5254	17.7148	16.9505	22.3799	28.302	27.8931	30.9278	23.1277	12.9719	18.3171	23.7181	24.1677	19.6541	20.7737	26.422	34.0772	20.2745	21.5246	24.8403	21.6408	23.9484	20.212	18.4025	21.8021	12.5504	25.795	23.7692	25.2937	17.9353	20.5694	29.747	26.9107	19.5058	18.0074	13.4891	17.8753	20.9451
CODING	KNOWN	FULL:PARTIAL	chr6	TTK	ENST00000369798.6	major	27.612	0.578	-	28.7229	37.9498	16.1261	32.1029	31.8524	26.9175	23.6267	18.5822	41.5466	39.4018	39.2694	36.3117	17.0327	40.5776	16.1761	13.8768	18.5058	9.50109	19.4116	34.9433	20.3937	36.0289	27.7403	40.9826	15.7332	22.6142	41.7861	31.0321	8.65546	34.917	23.3568	12.0265	15.7311	13.4033	32.5992	45.6943	44.1101	41.3196	23.1354	14.3694	16.4531	10.3093	8.97781	35.3392	44.5547	10.3331	27.2658	26.6718	26.0461	37.7327	36.518	33.8908	37.035	21.8021	10.3509	32.9225	30.0416	8.24491	34.6906	34.1055	19.9654	21.3758	45.0941	36.6053	51.6106	20.689	43.295
CODING	KNOWN	FULL:PARTIAL	chr6	RMND1	ENST00000444024.2	major	32.92	0.818	-	31.7036	32.9334	36.0466	33.7446	28.1771	31.9789	33.1302	27.8231	41.8972	33.3611	34.785	39.7536	24.662	43.8724	24.6084	25.5854	31.8473	30.6545	24.6462	34.1725	30.3074	33.3601	35.3256	26.1264	41.4308	33.9213	29.8318	36.8086	33.5663	37.8058	29.1273	25.8408	25.8526	30.4957	34.97	34.4809	41.1694	30.1788	33.8339	35.0551	35.4703	43.9413	37.1245	47.6363	47.4905	44.4103	38.8013	37.5901	30.3871	26.9123	32.9456	19.5995	29.444	22.4077	33.3815	29.6981	28.0609	24.595	33.6286	35.1671	25.7272	28.8192	36.4948	29.8156	39.0989	24.3303	37.8033
CODING	KNOWN	FULL:PARTIAL	chr4	PPM1K	ENST00000508256.5	minor	46.577	0.389	-	36.3101	43.4023	53.7538	36.663	33.4859	53.8351	76.9519	43.4925	26.9965	44.8934	34.4213	39.4094	59.6146	23.0633	49.3888	82.3937	44.6149	63.1016	84.4077	42.7798	67.4126	43.1457	43.561	46.1054	115.639	44.2307	45.9862	26.5989	58.3716	41.3226	74.467	51.1941	64.6315	79.9282	25.6348	42.1901	62.464	45.8323	28.2172	42.1609	51.0687	54.2506	41.4921	36.5331	46.1089	34.0772	29.3631	34.3147	43.4101	47.4434	38.7673	30.2159	23.1181	31.492	77.7608	38.353	52.4903	65.4003	31.2687	29.5935	46.2285	40.2706	46.1428	28.4872	30.4972	40.5505	29.8851
CODING	KNOWN	FULL:PARTIAL	chr3	RAB5A	ENST00000273047.8	major	25.571	0.978	-	28.452	23.7731	24.6635	24.9892	28.9938	23.0064	15.9712	19.4862	29.4507	28.4187	19.3923	29.7722	27.1459	19.2483	21.5108	17.9965	32.8515	20.0778	24.8643	31.9885	17.8445	31.8033	29.4741	27.151	27.2709	28.9329	27.4625	24.9869	20.1609	42.0762	25.0055	21.6153	19.3894	15.8627	37.3409	27.8931	26.6689	24.2559	23.9378	22.8964	27.7779	34.139	34.2127	19.1023	16.4058	20.0066	34.257	26.6718	21.2227	25.5251	22.096	28.5826	30.0191	18.1684	20.4429	23.4191	22.9439	19.0052	21.4751	24.1525	27.4691	29.2009	35.0266	20.9595	38.9034	23.9993	33.9719
CODING	KNOWN	FULL:PARTIAL	chr14	LRR1	NM_203467.1	minor	28.502	0.406	-	28.7229	29.88	8.53736	14.5922	14.9053	16.7947	11.0874	13.1582	29.1001	17.9848	31.6337	27.535	12.4197	43.3521	15.1436	8.67302	16.354	13.8035	10.2511	42.266	17.5613	21.128	20.3718	35.0914	9.1777	34.919	47.3862	44.6002	9.39434	40.3178	18.5481	16.0896	20.1211	18.6909	31.5619	30.8366	28.1899	22.5636	13.6405	29.5284	28.8463	13.5204	12.6175	28.8922	31.0847	5.93603	16.6042	35.7184	29.6636	19.9762	36.2534	54.7153	89.4821	27.8583	18.5022	69.0694	26.0801	12.577	59.4696	79.8891	22.2433	47.9048	44.0454	67.8969	52.979	12.0824	49.8084
CODING	KNOWN	FULL	chr14	JKAMP	NM_001098625.2	minor	20.844	0.145	-	24.9293	26.1723	21.5015	30.2789	27.5646	16.5646	17.4231	17.4773	20.5103	17.5729	22.4224	29.7722	22.1781	17.8611	15.6599	21.6825	20.2273	11.6523	19.8478	24.0235	25.4922	25.0201	26.44	22.0282	23.0754	23.6119	25.3086	16.2549	17.8387	28.3857	26.5169	20.8027	14.9994	15.4938	17.9296	22.9873	18.2525	25.9481	15.3791	15.3169	22.8634	15.7175	11.6469	21.4901	25.3858	14.5103	16.2546	20.4328	30.8694	20.531	19.9791	14.2913	23.0031	19.3797	20.9605	24.0979	18.8173	14.3937	20.4132	22.1619	16.2135	20.2307	24.1201	21.8451	24.2413	14.2341	26.0536
CODING	KNOWN	FULL:SINGLE	chr13	POLR1D	ENST00000647448.1	minor	23.638	0.137	-	24.9293	26.6085	18.0233	17.5107	30.2189	25.077	25.6066	26.216	18.582	22.7899	18.0591	30.4606	23.9523	24.2772	36.8265	45.5333	48.7751	25.4557	25.0824	22.3534	22.0932	42.1449	23.1892	36.1159	21.2398	27.6026	20.7853	15.7175	14.4609	18.0865	30.3639	14.9519	22.5601	17.7072	22.6713	14.9978	30.9278	21.2944	17.2513	22.2647	27.3506	29.4069	29.1172	20.8931	18.4781	26.6022	22.5467	22.9284	19.5346	42.4493	27.2562	9.39144	9.08623	28.4639	22.6425	16.8007	25.5849	26.9706	14.3954	13.4033	31.757	16.6045	14.4721	19.9263	21.5044	23.1717	10.2171
CODING	KNOWN	FULL	chr12	LIMA1	ENST00000552823.5	major	29.192	0.711	-	24.9293	32.9334	21.8177	26.266	43.4908	19.7855	5.6757	9.64267	46.455	44.3442	49.0868	70.9025	26.6137	40.9244	17.2086	19.2975	30.9865	18.2851	6.97945	38.155	21.5267	33.6937	41.1771	42.2633	30.942	25.2747	17.3391	38.152	14.6721	36.5498	13.4645	11.2139	13.7799	9.71435	51.2696	30.6965	34.9839	53.8706	13.5068	28.581	30.5557	34.646	15.2865	37.13	34.0204	45.2897	48.7638	42.8933	47.51	35.2357	32.9456	27.5618	23.2332	10.2954	7.63375	37.1651	26.4102	6.28849	28.0829	37.5558	14.8735	33.3998	34.3974	23.6163	46.9187	9.59971	28.0971
CODING	KNOWN	FULL:PARTIAL	chr11	SC5D	NM_006918.4	major	35.589	0.613	-	29.5359	43.6204	33.2008	37.575	39.6113	28.758	23.8907	23.0018	38.0405	42.2849	29.5733	33.042	45.5981	27.572	27.878	26.0191	32.2776	26.1728	29.0083	39.0543	35.689	36.8073	73.4686	25.8703	46.6752	25.9398	40.6014	42.1821	39.6884	37.6802	26.5169	19.9901	25.1209	35.1684	34.3773	29.1546	36.9105	37.512	24.8739	49.8983	62.3935	47.6594	35.9113	44.6516	64.2416	56.5022	57.328	41.8015	37.6221	39.6749	41.4135	21.2328	23.4632	49.0548	24.842	26.1344	32.3525	29.7655	22.3011	23.0909	29.3451	35.69	37.5435	37.3433	26.7828	30.4542	26.0536
CODING	KNOWN	FULL	chr11	COPB1	NM_001144062.1	minor	28.228	0.12	-	24.9293	39.0403	30.0389	37.3926	38.5904	26.4574	24.8147	22.3991	29.1001	32.6747	32.7245	37.0001	32.8235	29.8263	26.5013	34.2584	32.708	34.0605	27.0454	12.2045	15.8618	35.8065	20.5885	39.9581	50.8707	22.9467	26.1701	24.8525	22.0609	35.6706	24.8681	27.466	23.2917	9.09952	32.5992	31.6776	28.6969	30.3198	28.2172	29.3705	31.1968	32.956	34.4554	36.5331	21.2412	16.0493	28.8388	32.7549	29.9048	28.8544	26.4623	11.0247	23.0031	33.3088	27.5591	22.4009	27.8958	22.918	28.7908	11.8108	29.0771	27.4832	37.7532	12.1034	45.5502	28.9646	17.3691
CODING	KNOWN	FULL	chr10	SEC24C	NM_198597.2	major	51.673	0.391	-	24.9293	22.6826	23.3987	23.53	38.3862	30.5986	27.9825	24.3076	25.7694	37.8917	49.208	53.0048	39.9205	40.2308	28.2222	27.5368	38.4463	54.4968	54.5269	61.0223	67.4126	48.1497	38.7931	44.0563	67.3906	59.8611	85.9414	81.2745	81.488	127.987	69.2461	71.0216	73.0458	30.3727	34.5255	34.6211	42.1835	39.0632	30.0894	72.7946	72.009	83.8265	95.8442	17.4308	16.9239	10.7728	11.186	42.8933	32.3164	37.4553	30.8286	38.7907	84.7665	67.8288	54.4714	65.5056	75.9294	51.1464	72.4491	61.4429	47.5685	58.7836	72.7798	58.8932	98.1383	70.8392	105.875
CODING	KNOWN	FULL:SINGLE	chr1	GBA	ENST00000327247.9	major	25.014	0.671	-	24.9293	25.5179	23.7149	28.0901	26.3395	25.7672	22.3068	17.7787	23.8411	19.7696	30.3005	17.2094	29.9847	23.5836	23.4038	27.1032	28.9781	25.9935	20.9383	19.0133	21.5267	29.4681	27.9571	31.7615	36.7108	22.9467	21.7546	24.7182	20.372	37.8058	27.616	24.3781	15.853	15.3708	25.783	26.6316	22.41	25.8071	19.391	19.1066	19.6582	26.0268	37.8524	26.2656	26.7674	20.2265	32.1596	26.2039	23.8756	30.2417	18.259	19.1912	25.8785	21.8021	21.0899	33.9407	18.9823	23.6168	24.071	28.1337	23.5832	25.7655	24.3298	18.3026	40.6629	24.6613	32.4393
NON-CODING	KNOWN	SINGLE:PARTIAL	chr5	LOC107986437	XR_001742825.1	major	2.977	0.498	-	0.812913	4.79825	3.47818	1.27682	1.02091	3.45097	1.97989	3.51556	3.33074	5.76612	1.57563	5.85118	4.08076	1.73409	2.5813	4.98699	2.00839	1.79266	4.79837	2.31242	9.34713	4.00321	1.95049	1.79299	3.40886	3.32562	2.47701	0.67169	6.75548	1.25601	2.88525	3.41294	5.97536	3.689	0.296356	2.1025	3.54909	2.82045	1.7385	2.36859	1.49574	4.22513	1.21322	1.43267	1.89962	2.19853	2.44693	2.80756	0.241167	4.99404	1.45543	1.22497	1.61022	5.45053	3.23464	2.03644	4.1266	5.58977	3.06788	2.52142	2.54592	4.38968	2.72662	4.28046	0.781978	3.31024	3.19285
NON-CODING	KNOWN	PARTIAL:SINGLE	chr22	TTC28-AS1	NR_026962.1	major	21.677	0.962	-	24.6584	15.9215	26.5607	26.0836	14.2927	17.945	29.1705	22.7005	24.5423	21.2797	14.6654	10.4977	28.5653	29.1326	26.6734	26.2359	24.6745	20.4363	18.5392	13.3607	11.8963	22.0176	15.8207	23.565	13.6354	12.6373	18.7391	27.2706	19.5276	20.8497	25.6925	39.6551	35.4864	22.8718	25.4866	20.7446	16.123	19.6021	30.7581	32.0549	31.8378	29.0689	38.5803	18.3859	20.0323	23.5243	34.9561	21.2127	20.9816	44.9463	18.3913	15.7205	19.6677	19.9853	14.8794	15.443	19.4775	10.6206	12.5075	17.2518	20.7693	14.1233	10.6967	15.203	14.0756	18.7029	20.9451
CODING	KNOWN	SINGLE:PARTIAL:FULL	chr3	PLA1A	XM_017006572.1	minor	20.238	0.17	-	20.3228	22.4645	29.7227	15.1395	23.6851	23.2365	39.5979	46.4054	7.71329	21.8289	14.1806	20.1349	18.807	13.6993	21.855	21.8994	20.5142	31.5508	35.3335	11.9475	41.9205	15.2344	20.8053	13.5755	38.8086	22.2816	24.9855	4.70183	36.0996	10.9273	12.228	24.2156	31.5841	21.6421	7.85344	11.4936	15.0076	14.6663	10.0298	26.2124	19.8719	16.0555	10.4337	12.0583	11.7431	6.37574	2.62171	15.4416	10.6114	20.8085	7.54176	13.2705	9.54629	23.0134	47.0964	10.861	22.9439	52.9631	18.0533	14.5977	40.0647	21.5667	15.1013	20.2215	17.9855	16.3857	14.4317
CODING	KNOWN	SINGLE:PARTIAL	chr22	MFNG	ENST00000489515.1	minor	0.255	0.435	-	0.541942	0	0.316199	0	0	0	0	0.301333	0	0	0.242404	0.344187	0.354849	0.173409	0	0	0.143456	0.717063	0.436216	0.128468	0.849739	0.556001	0.216721	0	0.52444	0.332562	0.215392	0.537352	0.316663	0.125601	0.549572	0.975125	0.243892	0.614833	0	0	0.101403	0	0.267462	0.315812	0	0.169005	0.242644	0	0	0	0	0	0	0.277447	0	0.612485	0.575078	0.605615	0.776314	0.339407	0	0.838465	0	0.265412	0.93797	0.190856	0	0.295204	0.195495	0.331024	0
CODING	KNOWN	SINGLE:FULL	chr20	FASTKD5	ENST00000380266.3	major	1.485	1	-	1.35486	1.52671	2.21339	0.364806	3.26691	0.920257	1.18794	0.100444	1.57772	1.92204	1.45442	1.89303	2.83879	2.0809	3.09756	1.51778	1.14765	2.50972	1.52675	0.770808	1.41623	1.3344	1.51705	0.768424	1.57332	3.65818	2.04622	1.47772	1.79442	2.00961	1.09914	0.325042	1.09752	1.35263	0.592713	0.981165	0.507013	1.97432	0.267462	0	1.06838	1.85906	1.94115	0.716335	0.518078	1.09926	0.699122	0.311951	1.92934	1.38723	0.661558	1.22497	2.41533	0	1.42324	2.03644	2.47596	1.95642	1.88792	1.72518	1.87594	1.52685	2.0974	1.91883	2.54143	0.993073	2.17114
CODING	KNOWN	SINGLE:PARTIAL	chr19	HNRNPL	ENST00000597731.1	major	11.384	0.633	-	11.3808	11.5594	12.0155	8.57295	7.14637	6.90193	19.271	7.43289	14.9007	10.7085	15.3926	12.7349	14.0165	18.5547	22.7154	11.2749	14.9194	15.0583	9.81485	5.52412	12.7461	10.7864	9.1023	16.9053	8.12882	8.97916	10.2311	9.94101	9.81655	9.79685	20.4716	9.75125	12.5605	9.34545	4.88988	7.56899	11.2557	10.8587	3.477	7.42158	7.05132	6.25319	6.30873	7.52152	9.49809	7.475	4.19473	6.70696	9.40553	7.21361	8.33563	8.98312	17.3674	18.1684	13.9737	16.631	11.8846	10.0616	15.8114	14.0668	23.8512	14.505	8.80908	9.44652	13.0981	18.5374	13.6654
CODING	KNOWN	SINGLE:PARTIAL	chr1	NUDC	XM_017000096.1	minor	3.163	0.273	-	4.33554	1.74482	2.52959	1.27682	3.06273	1.61045	4.22378	2.51111	1.92832	1.09831	0.848413	1.54884	3.72591	1.21386	4.81842	1.7346	1.86493	4.66091	1.52675	1.54162	3.6822	2.55761	2.38394	4.09826	1.83554	3.32562	2.15392	2.95544	4.22217	1.75841	1.64872	5.36319	3.53644	3.44306	1.62996	1.682	1.62244	3.52556	2.54089	0.947436	1.28206	2.36607	1.69851	1.91023	1.03616	1.75882	1.22346	1.24781	1.20584	1.66468	1.1908	6.73734	7.47601	1.81684	6.21051	8.14578	2.64102	7.82568	6.01776	7.96237	7.63776	7.25252	3.56558	6.78969	4.49637	2.6482	5.36399
CODING	KNOWN	PARTIAL	chr20	ESF1	ENST00000617257.1	minor	16.963	0.177	-	24.6584	15.9215	17.0747	17.1459	8.37146	21.396	18.347	22.2987	21.5622	18.6713	18.3015	13.7675	16.3231	14.2195	14.4553	19.7311	9.75502	17.568	15.2675	14.7738	16.145	15.6792	18.4213	17.1615	35.6619	19.2886	19.2776	21.8971	20.2664	13.6905	18.1359	12.3516	13.536	15.3708	18.3741	17.2405	13.3851	15.2304	10.8322	18.0013	22.0087	19.7736	14.5586	18.2665	15.715	20.6662	25.6927	22.1485	13.023	13.04	13.7604	6.53317	13.6869	15.746	19.0197	13.746	16.8365	23.0578	15.1034	13.1379	12.5956	12.7873	16.7792	20.3691	18.963	14.3996	15.5811
CODING	KNOWN	PARTIAL:SINGLE	chr2	EIF2AK3	NM_004836.6	major	18.763	0.986	-	24.6584	16.1396	30.9875	10.397	9.59655	24.1568	31.4143	16.4729	10.6934	25.673	15.8775	11.7024	25.1943	15.26	27.5338	17.5629	21.9488	13.6242	22.0289	10.149	10.7634	29.8017	12.3531	35.8598	20.9776	21.6165	21.97	21.4941	22.3775	23.8641	30.0891	36.2422	27.5598	16.3545	17.6332	18.502	12.1683	18.474	22.868	17.3697	15.8121	13.3514	20.1394	14.6849	11.225	12.3118	16.9537	17.7812	18.3287	26.3574	5.6894	14.9038	24.4983	9.68983	11.3859	13.746	14.0304	9.64235	14.1594	15.1285	20.3673	20.2307	25.798	13.727	20.9179	17.0478	19.7957
CODING	KNOWN	PARTIAL:SINGLE	chr17	PAFAH1B1	XM_011523901.1	minor	17.806	0.291	-	24.6584	18.7568	22.1339	11.6738	12.0467	15.4143	25.0787	16.1716	14.7254	17.4357	13.4534	17.2094	18.2747	16.8206	24.0921	17.9965	17.3582	12.1901	23.3375	17.4716	15.2953	19.5712	16.2541	17.9299	23.5998	15.963	14.2159	14.7772	23.3275	15.3233	15.2506	22.4279	17.0725	23.3636	14.0769	13.3158	15.3118	16.4996	17.2513	17.6855	16.6668	16.2245	14.8013	11.8195	14.5062	16.9287	21.498	15.7535	14.47	21.0859	13.0989	14.6996	22.6581	19.3797	20.9605	22.5706	18.9823	19.8437	19.8232	18.8443	19.9654	19.0856	18.4571	24.5019	17.9855	14.5651	19.0294
CODING	KNOWN	PARTIAL:SINGLE	chr16	TNRC6A	ENST00000395799.7	major	17.684	0.798	-	24.6584	15.049	23.0825	12.4034	16.7429	17.0248	37.354	28.6267	6.83678	19.495	16.7259	15.6605	31.5816	9.36406	28.5664	21.2489	17.5017	28.324	24.6462	11.0482	24.9257	16.0128	23.4059	15.6246	19.6665	20.2863	11.2004	20.1507	52.6716	12.3089	15.8002	32.0166	30.4866	22.6258	20.5968	14.0166	14.1964	23.6918	23.9378	23.8438	28.6326	17.9145	24.2644	9.19297	13.8154	15.8294	12.0599	13.8818	12.5407	24.9702	19.0529	12.2497	9.89134	3.63369	9.18638	10.0125	7.59294	10.7603	9.32163	9.28943	12.1936	11.2605	7.3409	8.85612	10.5567	7.44805	9.70626
CODING	KNOWN	PARTIAL	chr12	TXNRD1	NM_001261445.1	minor	15.498	0.227	-	24.6584	16.1396	19.2881	9.12015	13.6802	18.1751	21.1189	14.0622	20.8609	12.2187	17.6955	14.6279	16.5005	21.5027	19.4458	14.0937	10.3288	16.3132	19.6297	14.1315	19.2607	15.2344	6.0682	14.3439	29.3686	14.3001	10.5542	12.6278	23.1164	15.1977	12.7776	14.4644	17.9261	18.9368	12.7433	12.8953	11.9655	11.5638	11.6346	9.31645	13.2479	11.1543	11.6469	8.47663	12.4339	11.4324	8.21469	10.1384	12.5407	13.5949	10.188	14.2913	25.0734	13.9291	21.8662	16.8007	12.7099	21.2411	17.3453	16.8537	21.1713	11.4513	24.1201	16.679	21.6999	9.59971	22.6054
CODING	KNOWN	PARTIAL	chr10	BLNK	ENST00000495266.1	minor	14.372	0.019	-	24.6584	8.72409	14.8613	7.84333	5.51291	15.4143	27.0586	17.9796	9.81691	18.9458	15.2714	1.37675	12.0649	9.53747	13.0786	13.4432	6.8859	18.6436	26.8273	2.05549	23.7927	15.2344	5.41804	13.8316	24.9109	14.3001	19.1699	13.1651	19.6331	11.4297	18.9602	27.9536	22.9259	21.1502	18.3741	19.9036	5.98275	20.4483	18.4549	27.3177	18.5899	16.9005	44.6464	19.4604	13.1246	27.7015	21.6728	19.341	12.5407	16.6468	12.1727	3.67491	7.361	6.05615	8.1513	6.10933	9.40864	5.03079	9.20363	5.70636	4.28786	9.54279	4.61428	11.513	4.88736	6.45498	5.74713
CODING	KNOWN	FULL:PARTIAL	chr8	ELOC	ENST00000622804.1	minor	27.558	0.104	-	29.8068	33.3696	30.3551	29.1845	27.1562	24.6169	32.7343	31.5396	29.2754	24.712	26.5432	26.3303	24.3072	33.121	23.0596	22.333	28.2609	30.6545	24.6462	26.7213	29.7409	28.5785	25.7899	27.9194	23.862	29.9305	29.401	28.614	22.1664	18.2121	26.2421	25.0282	21.9503	22.3799	29.0429	35.7424	19.0637	33.9864	19.391	25.8966	25.2138	22.9847	18.1983	31.3994	26.422	24.8434	29.1884	33.6908	39.0691	25.2476	25.0069	41.2407	30.4791	32.7032	29.6293	35.6378	24.4295	27.2501	27.4929	32.1149	28.1391	29.5826	16.3597	34.2436	16.8125	27.3095	30.0128
CODING	KNOWN	FULL:PARTIAL	chr5	NDUFS6	ENST00000274137.9	major	52.256	0.577	-	48.7748	47.7644	32.8846	32.1029	48.7995	45.0926	59.0009	39.8765	39.7936	43.1086	47.7536	79.8514	52.1628	61.7334	56.1002	41.4137	37.729	54.8553	61.5064	68.8588	51.8341	47.2601	39.0099	53.7897	41.4308	72.831	60.3098	53.8695	57.9493	49.9891	56.8807	50.544	46.4615	50.4163	34.081	35.6023	58.4079	45.1272	37.7121	40.4239	44.6584	38.8712	38.3377	33.6678	24.0043	22.6449	19.0511	37.5901	46.5453	41.3395	48.0291	172.312	71.1947	33.3088	42.8267	104.368	58.1025	58.4131	73.393	77.7658	67.5338	72.9069	50.1279	72.3249	50.8286	48.3296	69.6041
CODING	KNOWN	FULL	chr5	MOCS2	NM_176806.3	major	24.429	0.803	-	24.6584	17.2301	23.0825	29.5493	35.5277	30.8286	19.139	26.0151	29.4507	36.1069	26.5432	26.3303	28.7428	24.624	16.004	19.9479	27.4001	21.6912	25.0824	25.5651	24.6424	30.5801	17.121	24.8457	24.3865	26.2724	22.6162	20.9567	23.3275	25.2457	19.6472	23.5655	19.3894	19.1828	22.5231	26.7718	21.8015	27.2174	21.5307	22.2647	20.0856	25.3508	23.0511	26.7432	17.96	14.7301	19.925	33.2228	33.2811	22.7506	24.8746	19.3954	36.1149	30.8863	20.3136	27.6617	32.3525	19.5642	24.307	31.4513	16.8835	23.857	18.4571	27.1588	27.5647	17.3788	24.0102
CODING	KNOWN	FULL:PARTIAL	chr22	SAMM50	NM_015380.4	major	60.303	0.863	-	37.394	57.3609	35.7304	47.2424	55.3333	57.056	57.6809	48.4142	62.2322	49.2866	64.237	63.8467	47.5498	64.8548	60.0582	48.7857	73.1626	61.3089	36.2059	62.4354	53.5336	59.0473	59.3817	61.9862	57.4262	75.1589	52.2326	78.5877	48.7661	72.0948	58.3921	48.7563	56.3392	35.7833	58.8267	36.5834	70.3734	65.1524	53.6261	47.8455	53.6328	51.7156	48.0434	50.7404	33.3297	38.6941	33.7326	52.7198	49.9217	39.9523	44.1921	72.6816	104.434	61.7727	60.5525	92.4885	76.5896	51.2861	94.3962	82.0124	83.3453	89.8931	85.9934	80.5907	116.515	66.2049	84.8021
CODING	KNOWN	FULL	chr22	APOBEC3G	XM_006724290.1	minor	28.595	0.074	-	24.6584	29.0076	35.098	28.6373	21.6433	26.6875	20.5909	20.5911	23.6658	27.1832	26.9068	33.5582	26.7911	25.6645	24.6084	31.006	34.1426	27.2484	33.1524	24.152	37.1053	26.5769	40.3102	34.0668	39.8574	28.9329	28.2164	22.4344	29.8719	39.4386	27.8908	27.7911	21.9503	25.0852	25.783	24.8095	25.0464	30.7429	9.36116	20.5278	19.4446	27.7168	19.4115	35.2198	29.7031	14.5103	15.3807	32.7549	42.6866	31.074	19.0529	30.4201	32.7794	23.0134	36.228	31.5649	34.1682	31.8617	37.2865	40.4754	23.5832	30.7278	39.6409	33.9484	36.753	18.3719	37.2925
CODING	KNOWN	FULL	chr20	CSTF1	NM_001033521.1	minor	22.574	0.201	-	24.6584	22.4645	13.9127	16.7811	19.1931	21.626	10.1635	12.9573	31.905	29.6543	25.6948	18.414	24.1297	29.9997	13.7669	16.9124	16.0671	17.3888	14.8313	24.4089	15.2953	31.3585	35.759	26.3826	16.5199	28.2677	26.4932	27.6736	11.8221	35.6706	21.2959	14.9519	18.17	19.0598	32.8955	25.5103	24.1338	23.6918	21.3969	25.4229	27.9916	14.5344	11.1616	18.2665	26.2493	25.2831	26.0423	22.6165	29.4224	25.2476	23.8161	19.1912	30.0191	27.8583	11.5153	23.5888	23.1089	12.7167	25.605	23.7544	15.5435	21.3758	21.813	30.1108	37.9259	21.8476	29.1188
CODING	KNOWN	FULL	chr12	SNRNP35	NM_022717.3	minor	30.527	0.305	-	24.6584	30.7524	18.0233	28.2725	27.7688	36.1201	25.6066	24.8098	35.9369	33.2239	35.7546	35.6234	34.4203	26.0113	39.5799	36.4267	26.8263	29.2203	31.4075	40.7243	29.4576	42.4785	39.0099	33.5545	29.3686	27.9352	38.5552	29.2857	23.8553	37.3034	44.5154	34.7795	31.9499	25.823	36.1555	37.5646	29.7109	30.3198	32.0954	35.0551	36.5387	31.0969	28.6319	24.9523	27.4581	20.0066	28.3145	27.1398	25.8049	25.2476	31.3579	13.0663	35.6548	26.647	26.7828	24.2676	32.3525	25.154	34.5726	29.8589	29.881	28.4375	28.5246	30.8488	22.6774	28.9646	31.1622
CODING	KNOWN	FULL:PARTIAL	chr12	INTS13	ENST00000261191.11	major	36.893	0.923	-	39.8328	42.3118	39.2086	40.8583	40.428	25.9973	25.4746	23.8053	42.4231	43.9324	41.4511	43.3676	30.6944	48.381	29.0826	39.6791	36.8682	32.4471	31.4075	31.0892	40.221	38.4753	48.1122	38.4212	43.0041	34.2538	33.9242	41.9135	29.4497	39.941	31.7378	15.927	33.4133	28.8971	48.4543	37.8449	37.4175	45.4093	31.5605	30.9496	30.5557	34.9841	31.5437	52.8894	77.8844	33.6375	35.83	42.4254	47.2688	23.0281	39.2966	22.662	33.9296	42.393	28.9824	32.9225	33.8381	25.154	36.3425	32.7784	27.0671	41.034	40.2701	35.4245	53.9565	35.2541	42.401
CODING	KNOWN	FULL	chr11	TMEM138	NM_016464.4	minor	22.867	0.303	-	24.6584	34.0239	22.7663	21.706	22.0517	18.8653	17.951	15.6693	24.8929	19.9069	25.0888	36.4838	20.9361	21.5027	18.7574	22.5498	22.0923	20.7948	21.1565	25.8221	24.0759	27.8001	29.4741	24.5896	23.3376	23.9444	16.5852	20.5537	16.4665	27.5065	21.1585	19.0149	17.1944	13.6493	31.1174	25.6505	24.6408	28.3455	22.3331	21.0015	22.0087	17.9145	20.6247	27.2207	22.7954	39.3537	30.7614	19.029	22.1874	15.537	21.4345	12.658	31.1692	20.5909	18.3728	22.4009	17.992	23.477	26.1949	23.3563	22.3773	22.7118	19.2961	21.4023	27.1737	21.3511	26.5645
CODING	KNOWN	FULL:PARTIAL	chr11	PUS3	NM_031307.3	major	20.845	0.544	-	27.0971	21.5921	18.3395	24.0772	19.1931	16.1045	18.479	14.2631	26.4706	21.417	22.5436	18.7582	19.6941	20.9824	18.5853	16.9124	17.932	26.7106	17.6667	25.0513	25.2089	21.7952	33.5918	20.4913	20.7154	15.963	17.1237	26.3302	16.8887	22.6081	18.1359	17.8773	14.2677	22.5029	25.1903	27.753	22.2072	30.3198	19.5247	24.3175	22.436	23.8297	18.6836	21.2513	29.0124	25.2831	31.4605	18.7171	22.9109	16.0919	18.3913	13.2705	17.9424	13.3235	19.6666	17.3098	18.4872	16.0706	20.8852	21.4984	18.6254	19.4673	20.7643	17.7122	20.5269	14.3996	23.8825
CODING	KNOWN	FULL	chr11	FTH1	ENST00000532601.1	minor	13.239	0.119	-	24.6584	15.7034	32.2523	6.93132	13.476	16.3346	36.0341	23.1022	8.06389	10.5712	11.1506	15.8326	21.4684	8.32361	7.22763	10.6244	14.6325	11.1145	16.3581	8.86429	21.81	7.89522	3.90099	9.22109	23.862	9.97685	4.84632	4.83617	32.6163	3.01442	10.3045	15.1144	15.4872	23.6096	5.18623	4.06483	6.69257	7.61522	6.68654	5.68461	12.1796	11.3233	8.97781	6.92457	5.52616	6.81544	5.4182	8.57866	13.2642	15.537	2.64623	12.658	16.9073	13.3235	24.4539	16.9704	9.07851	33.2591	13.6874	13.9341	25.8612	9.73365	11.9552	15.0554	15.0531	11.2548	11.4943
NON-CODING	KNOWN	PARTIAL:SINGLE	chr3	RP11-391M1.3	ENST00000420850.1	major	25.583	1	-	24.3874	20.5016	34.1494	34.2918	23.4809	22.7764	23.2308	30.736	21.5622	27.4577	25.816	34.4187	27.6782	23.4102	23.0596	25.8022	23.5268	29.3996	28.1359	24.4089	29.1744	23.0185	25.3564	28.1756	32.5153	34.919	24.5547	20.8224	27.1275	19.8449	22.9446	39.6551	28.1696	19.7976	23.4121	28.3136	19.1651	23.6918	42.6601	22.7385	18.8035	27.7168	24.7496	25.9075	25.5585	23.0846	28.1397	24.0203	28.2166	24.4153	33.7395	22.2536	27.1437	22.4077	23.16	23.7585	27.0705	29.7655	20.7672	21.4984	15.9455	29.7735	13.0039	26.4207	13.4891	20.358	28.6079
CODING	KNOWN	SINGLE:PARTIAL	chr8	TNKS	XM_006716263.3	major	2.691	0.263	-	2.98068	3.92584	2.21339	1.09442	1.02091	4.37122	11.0874	3.21422	2.45423	3.15764	1.45442	3.78606	3.54849	3.12135	2.75338	1.51778	2.43875	2.15119	3.27162	2.44089	3.39896	4.00321	2.16721	0.768424	4.45774	5.98611	3.01549	1.74639	2.5333	1.13041	0.549572	2.27529	2.68282	3.19713	2.37085	1.54183	2.63647	2.39738	1.20358	3.63184	2.35044	4.22513	2.18379	2.38778	1.55423	1.75882	1.22346	4.5233	0.723502	2.49702	1.45543	1.22497	2.53034	2.42246	2.97587	1.69704	3.46634	2.79488	2.83189	1.85789	3.2159	2.09941	0.83896	3.24724	5.86484	1.98615	2.68199
CODING	KNOWN	SINGLE:FULL:PARTIAL	chr6	DUSP22	NM_020185.4	major	32.39	0.675	-	19.5099	38.1679	36.0466	35.751	37.7737	43.022	32.9982	38.7716	13.8489	22.378	16.8471	64.7072	36.9043	23.757	37.5149	47.9184	33.2818	44.6372	34.461	30.19	30.5906	29.8017	26.2233	17.6738	48.7729	29.9305	24.3393	19.7477	41.7995	36.5498	47.1258	44.0432	31.9499	41.9316	30.3765	27.0521	34.4769	28.4866	32.4966	24.4754	37.6071	50.5325	44.8891	25.5493	22.2773	24.8434	32.684	42.2694	25.5638	28.0221	31.2255	13.2705	19.5527	30.8863	63.7871	12.2187	48.6938	60.649	41.5343	18.977	38.0548	27.1015	14.2623	19.7787	11.9252	28.4681	19.1571
CODING	KNOWN	SINGLE:PARTIAL	chr5	OTULIN	XM_017010015.1	major	3.216	0.76	-	3.52262	2.61723	2.21339	1.82403	4.90037	2.53071	4.48776	3.21422	2.80483	3.84408	2.06043	3.44187	2.48394	2.0809	3.7859	3.25238	2.43875	1.43413	2.8354	2.95476	3.6822	3.33601	1.08361	3.0737	5.2444	3.32562	1.50774	3.22411	6.12215	3.01442	4.12179	3.25042	3.65839	3.689	1.77814	1.54183	3.54909	1.41023	1.06985	3.15812	3.20515	3.71811	2.91172	2.02962	2.4177	3.29779	2.97127	4.67927	2.41167	2.21957	2.64623	3.47075	3.33545	3.63369	5.95174	3.56378	3.30128	4.33207	2.83189	3.84848	5.35983	3.62626	4.82402	3.83765	5.27835	2.97922	3.19285
CODING	KNOWN	SINGLE:PARTIAL	chr3	LRRC58	ENST00000295628.3	major	0.544	1	-	0	0.436204	0.632397	0	1.22509	0.230064	0.659965	0.703111	0.350604	0.549155	0.242404	0.344187	0.532273	0.867043	1.03252	0	0.143456	0.179266	0.872431	0.385404	1.13299	0.333601	0.216721	0.512283	0.26222	0.332562	0.53848	0	1.05554	0.502403	0.412179	0.162521	0.97557	0	0.296356	0.560666	0.81122	0.423068	0.133731	1.10534	0.641029	0.169005	0.727931	0.477557	0	0	0.524342	0.779879	0	0.277447	0.396935	0.612485	1.15016	0	1.16447	0.678815	0.495192	1.39744	0.707972	0.265412	0.535983	1.52685	1.46818	0.590408	1.75945	0.331024	0.63857
CODING	KNOWN	SINGLE:FULL:PARTIAL	chr19	CD70	ENST00000245903.3	major	22.129	0.732	-	8.40011	7.63357	11.0669	8.57295	8.98401	12.6535	13.1993	8.73867	6.13557	6.17799	6.66611	14.6279	10.468	6.76293	17.7249	9.10667	14.9194	25.4557	32.0618	21.8396	31.7236	10.4528	10.6194	9.98951	15.9954	40.2399	32.6319	24.0465	74.838	22.6081	29.9517	57.6949	52.071	18.6909	10.2243	7.84932	10.1403	13.5382	12.5707	35.8446	26.2822	27.0408	38.095	5.13373	6.73501	3.7375	4.36951	13.8818	11.576	12.7625	10.9819	23.6828	18.7475	16.3516	49.1666	43.1047	38.4599	51.2861	36.1065	30.6551	35.5089	43.3243	31.0415	29.668	27.1737	35.4196	39.4636
CODING	KNOWN	SINGLE:PARTIAL	chr17	HELZ	XM_011525544.2	major	3.911	0.318	-	4.06457	3.48963	2.52959	2.91845	4.492	4.60129	3.29982	4.82134	3.15544	2.88306	3.15125	3.26978	2.30652	4.1618	2.92547	3.25238	3.5864	4.84018	2.39919	1.92702	3.96545	3.66961	2.38394	2.56141	6.81772	2.99305	3.12318	4.16448	3.79996	3.51682	3.16004	6.01327	2.92671	4.54976	3.70445	2.38283	3.34628	3.66659	6.55281	1.73697	6.41029	3.71811	2.18379	3.70106	1.55423	7.03529	2.79649	3.11951	4.09985	3.05191	2.64623	4.89988	6.21084	3.63369	5.82236	4.582	3.13621	3.35386	5.30979	5.83907	7.63776	5.34396	6.92142	3.39484	4.69187	3.97229	3.83142
CODING	KNOWN	SINGLE:FULL	chr15	PIGBOS1	NM_001308421.1	minor	13.261	0.288	-	18.1551	13.0861	22.1339	13.133	10.8216	18.4051	13.3313	15.4685	13.4983	16.3373	6.90851	12.7349	13.8391	9.36406	16.6924	11.4917	15.3498	15.7754	19.6297	14.5169	13.8791	7.89522	11.4862	11.5264	13.6354	10.642	18.5237	11.6874	12.8776	12.4345	14.5637	21.9403	15.3652	13.7722	9.92794	20.3241	10.6473	9.30749	15.1116	8.68483	10.8975	12.3374	16.7424	6.80518	10.0162	7.91471	5.76776	13.8818	10.8525	17.2017	9.39413	6.9415	9.20125	13.9291	24.5833	7.63666	14.8558	19.9834	10.1476	13.2706	14.3375	10.1154	11.9552	13.4318	11.3387	16.2202	13.7931
CODING	KNOWN	SINGLE:PARTIAL	chr12	NAA25	XM_006719606.2	minor	16.044	0.296	-	20.8648	15.4853	12.3317	9.48496	10.8216	21.626	29.0385	17.0756	12.6217	18.8085	13.4534	15.6605	15.2585	20.4622	13.7669	11.9254	12.9111	12.1901	16.5762	11.0482	19.544	24.6865	17.7712	14.6001	18.8798	16.6281	17.016	15.0459	18.0498	13.1881	12.228	14.3018	16.4627	18.6909	11.8543	21.025	15.9202	14.3843	13.5068	11.3692	10.8975	14.8724	16.0145	19.341	13.47	14.0706	14.332	16.0655	15.1936	17.7566	11.3788	17.9662	13.2268	10.9011	16.9495	17.3098	18.9823	18.586	14.6314	20.304	20.7693	18.513	21.6032	19.6311	14.8576	14.8961	15.8365
CODING	KNOWN	SINGLE:FULL	chr11	EIF1AD	NM_001242481.1	minor	5.767	0.127	-	4.60651	2.61723	3.47818	4.37767	3.47109	5.98167	4.22378	3.81689	7.18738	5.07968	3.75726	5.3349	4.25819	5.89589	2.23712	4.77016	5.30788	5.19871	4.58026	5.90953	3.96545	4.22561	8.88558	5.89125	9.43992	5.65355	6.13867	5.91087	3.48329	7.78724	5.49572	5.03815	4.26812	6.02536	9.03887	6.86816	4.1575	6.20499	4.81431	6.47414	8.97441	8.45025	6.30873	8.35724	11.3977	5.93603	8.56425	6.55098	6.02919	3.88425	8.07101	3.67491	7.82106	7.26738	4.39911	5.26081	4.45673	5.03079	5.89976	7.69695	2.94791	6.87081	5.66298	6.93729	7.42879	3.14473	7.53512
CODING	KNOWN	SINGLE:FULL	chr1	TMED5	ENST00000370290.7	minor	1.607	0.026	-	0.812913	0.218102	1.58099	0.912015	1.22509	1.61045	2.77185	1.60711	0.701208	0.686443	1.21202	0.516281	0.354849	0.520226	0.860432	0.867302	0.860737	1.07559	1.52675	1.02774	0.566493	0.667201	2.38394	1.28071	3.40886	0	1.72314	0.268676	2.3222	1.13041	1.78611	3.25042	2.43892	1.96746	1.03725	1.40166	1.41964	0.987158	1.47104	2.5265	1.92309	2.53508	4.85287	2.38778	0.69077	2.19853	2.97127	0.935854	3.85868	1.66468	1.72005	1.83746	0.690094	0.605615	2.7171	2.03644	2.31089	1.2577	2.4779	1.72518	0.803974	2.29027	3.1461	0.442806	3.32341	1.98615	1.27714
CODING	KNOWN	SINGLE:PARTIAL:FULL	chr1	PUM1	NM_001020658.1	major	33.539	0.464	-	34.9553	31.6248	37.9438	25.5364	27.5646	37.2704	42.6337	36.5618	30.152	40.6374	27.028	35.2792	45.5981	37.4562	32.6964	35.7762	30.2693	31.9093	39.9137	29.6761	36.822	38.1417	35.3256	34.0668	53.4929	31.9259	28.001	26.4646	40.5329	26.8785	30.2265	34.617	39.0228	35.6603	28.1538	31.6776	28.7983	31.589	37.4446	24.3175	29.2737	30.5899	32.029	32.9514	23.1408	42.4316	32.8587	31.6631	30.1459	38.8425	21.0375	24.0911	39.2203	34.52	45.5438	24.0979	31.6923	37.5912	27.0209	25.4796	42.3426	33.0181	33.1389	30.8488	36.5575	39.2264	34.0996
CODING	KNOWN	PARTIAL:SINGLE	chr8	PCM1	XM_011544529.2	major	21.622	0.341	-	24.3874	21.8102	21.1853	14.045	14.4969	23.0064	33.6582	28.928	16.829	23.8882	12.2414	16.3489	33.8881	29.1326	24.9525	20.1648	15.3498	18.6436	22.9013	13.6176	18.9775	31.1361	19.2882	22.7966	24.3865	22.6142	25.7393	19.3447	15.7276	10.9273	17.1741	19.5025	18.4139	12.9115	17.3368	20.6045	15.5146	21.2944	19.391	18.0013	18.1625	18.7596	24.7496	21.9676	16.0604	24.1838	20.9737	16.5334	20.2581	25.2476	13.8927	15.7205	29.444	21.8021	26.1359	24.9464	27.8958	26.1322	20.6492	23.7544	32.695	26.1472	20.7643	30.2584	21.5044	32.9369	26.5645
CODING	KNOWN	PARTIAL	chr5	MEF2C	ENST00000629847.1	minor	16.926	0.037	-	24.3874	8.06978	21.1853	7.11372	5.92128	15.1842	10.5594	8.83911	23.8411	22.1035	21.6951	6.53955	14.7262	14.9131	6.88346	11.7086	7.17281	9.32182	13.7408	2.31242	10.1969	23.4633	9.53574	20.4913	18.8798	19.2886	26.3855	30.7634	19.422	21.7289	24.0438	16.5771	18.4139	13.7722	37.1927	30.5563	10.4445	24.5379	35.3049	13.1062	13.6753	11.8304	14.316	16.2369	15.1969	19.7868	29.1884	27.2957	18.8111	27.4672	9.79106	9.39144	12.8817	30.2807	8.1513	16.2916	11.2243	5.86926	13.8054	13.8014	8.70972	12.7873	14.6818	17.7122	27.9557	17.8753	28.7356
CODING	KNOWN	PARTIAL:SINGLE	chr5	HNRNPH1	XM_017009424.1	minor	17.163	0.203	-	24.3874	14.1766	15.4937	8.02574	10.2091	12.6535	30.0944	18.4818	14.0242	15.3763	12.2414	7.22793	9.04865	24.2772	24.7805	16.2619	17.5017	16.6717	24.21	8.86429	12.7461	17.3472	10.6194	12.2948	11.5377	43.8981	17.7698	12.8964	16.6776	13.0625	21.0211	24.7032	25.6087	15.3708	12.5951	6.44766	13.7907	31.589	11.902	17.0538	12.8206	7.26722	9.22046	9.78991	8.80732	9.01397	8.91381	8.57866	9.88787	13.3174	6.74789	10.0039	28.1788	14.5348	19.0197	28.1708	22.6138	20.8219	33.9826	34.9017	25.0572	13.169	22.4422	30.9964	24.8278	20.027	23.8825
CODING	KNOWN	PARTIAL:SINGLE	chr4	2024-09-11	NM_001306147.1	major	23.172	0.592	-	24.3874	27.0447	18.0233	14.9571	31.2398	26.9175	27.9825	22.6	22.614	20.3187	21.5739	30.9768	28.5653	26.8783	23.5758	28.4041	20.5142	22.229	20.0659	19.1417	23.5094	26.5769	26.6567	26.3826	36.7108	24.277	23.9085	17.0609	28.9219	22.7337	24.3186	13.4892	11.5849	22.134	27.7093	18.3618	24.6408	22.7046	16.8501	13.2641	22.6497	20.9566	15.5292	29.6085	19.8596	19.5669	25.1684	22.9284	25.3226	20.8085	19.8467	12.4539	22.8881	21.8021	25.2302	25.1161	23.274	26.8309	23.1271	24.0198	22.2433	18.1313	37.7532	22.7307	32.8431	16.7167	25.2874
CODING	KNOWN	PARTIAL	chr4	MRPL1	XR_001741317.1	minor	19.035	0.214	-	24.3874	22.9007	17.3909	14.045	23.4809	22.0862	36.4301	24.8098	22.0881	21.1425	27.8764	23.4047	29.9847	25.6645	25.2967	30.7892	19.9404	19.7192	32.0618	21.7111	21.2435	26.0209	24.2728	26.8948	18.3554	30.9282	23.2623	14.7772	9.39434	15.9513	15.8002	23.5655	20.9748	13.0344	16.1514	23.9685	22.3086	20.4483	18.0537	19.5803	16.8804	15.2105	17.2277	26.385	15.8877	26.3824	20.6241	16.8454	26.2873	24.6927	16.6713	10.4122	9.77633	4.2393	10.6096	12.7278	14.3606	9.64235	7.78769	11.8108	8.44173	9.9245	7.55064	15.941	10.1657	8.44112	10.2171
CODING	KNOWN	PARTIAL:SINGLE	chr4	HERC5	XM_011532022.2	minor	17.527	0.35	-	24.3874	18.7568	27.1931	4.19527	10.8216	16.1045	31.0184	26.0151	3.50604	14.4153	7.39332	20.8233	24.3072	7.62998	30.8035	23.4171	4.87751	13.4449	30.9713	12.8468	14.7288	16.0128	21.8889	21.772	38.8086	24.6096	16.4775	4.70183	25.2275	10.0481	19.0976	21.4528	12.6824	14.3871	6.22348	14.297	21.1931	18.897	3.8782	15.159	17.3078	15.7175	12.6175	14.0879	15.8877	7.91471	10.3121	13.2579	8.9232	24.6927	8.33563	13.0663	16.2172	19.3797	34.9341	15.443	24.7596	32.8399	11.5635	10.3511	31.757	16.6045	28.7344	25.5351	16.8125	13.7375	19.0294
CODING	KNOWN	PARTIAL	chr15	NUSAP1	XR_001751300.1	minor	27.857	0.065	-	24.3874	41.0032	16.1261	29.0021	41.4489	33.8195	50.4213	29.3298	43.6502	48.8748	27.9976	45.6048	27.6782	42.1383	36.8265	34.9089	25.3917	13.9827	40.1318	28.6484	22.0932	35.0281	19.7217	36.6282	11.0132	61.1913	58.802	29.823	10.1332	35.545	40.8057	14.7894	27.5598	15.7397	22.2267	30.276	70.0692	30.6019	20.1934	14.6853	14.9574	7.09821	7.52195	24.3554	26.0766	24.4037	12.759	35.2505	30.3871	76.8527	25.4038	6.32901	15.5271	9.68983	12.8092	19.5159	36.9743	10.0616	19.8232	16.9864	23.1813	12.4056	21.3935	20.9595	23.4593	20.8545	23.1162
CODING	KNOWN	PARTIAL:FULL:SINGLE	chr15	CTSH	ENST00000220166.9	major	41.027	1	-	43.0844	30.3162	36.0466	20.2467	47.3702	42.792	58.8689	36.2605	15.4266	21.8289	17.2107	44.9164	32.1138	14.5663	66.9416	25.8022	44.9018	54.4968	73.0661	31.7316	32.8566	39.1425	39.2266	30.2247	34.613	64.8495	28.6471	42.0478	57.7382	38.4338	48.7745	50.0564	57.8025	24.4703	18.0777	19.343	35.9979	36.9479	30.4906	55.5829	36.7524	57.4617	31.7863	37.13	17.0966	20.6662	14.1572	28.0756	15.6759	13.8723	25.5361	24.9077	36.2299	44.2099	57.0591	54.984	53.9759	69.5926	52.9799	40.0772	88.5712	74.6246	38.1727	43.0998	72.5285	61.9016	94.3806
CODING	KNOWN	PARTIAL	chr13	HSPH1	XM_011534887.2	minor	22.325	0.342	-	24.3874	32.2791	15.4937	6.20171	25.7269	13.1137	18.611	15.1671	22.614	17.4357	21.8163	24.6094	13.8391	19.2483	19.1016	13.2264	14.2022	15.2376	14.3951	12.4614	24.0759	21.9064	25.3564	24.0773	41.1685	25.6072	18.7391	19.7477	51.2994	16.4537	14.1515	11.864	10.8532	20.6584	20.1522	19.7635	15.8188	22.7046	16.0477	14.5273	16.4531	34.139	15.0439	20.2962	18.6508	21.1059	25.3432	15.4416	13.9877	7.7685	16.0097	26.9493	53.9423	23.0134	22.6425	28.1708	20.4679	30.604	31.5047	32.6457	29.0771	33.5906	39.0116	35.5721	39.0989	15.7237	35.3768
CODING	KNOWN	PARTIAL:SINGLE	chr10	JMJD1C	NM_032776.2	major	29.482	0.535	-	24.3874	21.374	39.5248	18.2403	21.6433	27.8378	61.2447	49.2178	17.5302	29.9289	23.0284	20.6512	35.8397	33.6413	40.0961	32.307	22.8095	29.3996	32.28	20.2979	28.3246	42.5897	26.44	27.9194	57.4262	43.8981	28.6471	24.5839	33.6718	21.8545	22.1203	37.5423	30.1207	30.4957	15.1142	19.6233	23.931	23.1277	27.5486	24.7912	18.1625	30.7589	35.9113	19.2217	23.6589	22.2051	17.3033	23.3964	24.8403	35.5132	16.9359	19.1912	33.3545	32.0976	45.0262	21.8918	33.8381	38.2899	26.9029	25.2142	41.8067	25.193	36.0753	37.1957	41.2494	32.4404	26.5645
CODING	KNOWN	PARTIAL:SINGLE	chr1	RAB3GAP2	NM_012414.3	major	18.276	1	-	24.3874	21.5921	18.6557	8.57295	12.4551	18.6352	27.0586	34.1511	10.6934	19.0831	13.6958	13.0791	30.6944	18.3813	33.901	16.9124	16.2105	17.0303	19.6297	13.4891	12.1796	23.6857	16.4708	15.3685	21.7643	17.9583	14.7544	13.8368	25.2275	13.9417	17.7237	21.7778	17.1944	15.0019	17.0405	20.6045	16.2244	17.0637	18.9898	16.5801	12.1796	19.7736	19.4115	17.4308	13.2973	14.2904	18.1772	16.0655	16.6406	16.0919	8.46794	13.883	20.3578	13.3235	26.3947	17.6492	20.633	26.4117	13.3335	13.4033	28.5411	17.177	19.2961	18.893	20.3314	20.5235	20.8174
CODING	KNOWN	FULL:PARTIAL:SINGLE	chr9	MTAP	ENST00000380172.8	major	20.87	0.513	-	26.8261	18.7568	15.8099	18.0579	37.5695	29.9084	26.6626	21.3947	27.6977	21.8289	31.1489	16.0047	13.8391	32.6008	19.1016	24.2844	16.9278	23.4838	27.0454	17.857	28.8911	16.4576	15.1705	18.186	27.0087	19.9537	19.7084	13.9712	17.3109	23.2361	17.3115	20.1526	19.6333	22.9947	24.5976	19.0626	22.917	24.6789	14.8441	14.5273	17.0941	16.3935	15.2865	18.7441	20.5504	18.2478	16.7789	23.8643	31.3518	27.7447	21.1699	15.108	25.0734	16.3516	19.1491	21.213	16.1763	16.4898	25.841	21.3657	14.0696	13.169	24.7493	18.3026	27.3692	13.7375	15.4534
CODING	KNOWN	FULL:SINGLE:PARTIAL	chr7	EXOC4	NM_021807.3	major	34.772	0.796	-	30.8907	37.0774	42.6868	36.2982	54.1082	32.6691	36.5621	31.2382	30.8532	40.5001	36.603	32.1815	44.8884	28.9592	30.4593	37.9445	36.5813	34.5983	40.3499	24.152	30.0241	39.0313	47.6787	28.4317	59.5239	27.27	39.0937	28.211	30.6108	46.3466	30.776	27.9536	31.0963	30.9876	27.8575	31.958	34.3755	35.8197	36.5085	37.4237	31.8378	45.9694	52.8963	36.0555	45.0728	32.9779	39.3256	35.5625	29.1813	44.9463	28.8439	23.2744	23.5782	36.9425	34.1578	24.0979	30.2067	34.9361	33.8646	19.9059	34.5709	31.6821	28.9441	24.3543	33.2341	39.3919	33.3333
CODING	KNOWN	FULL:PARTIAL	chr6	TMEM242	NM_018452.5	major	53.596	0.963	-	27.0971	46.892	43.6354	55.6329	38.182	54.7553	47.2535	40.1778	16.6537	36.9306	44.6023	64.0188	44.1787	36.7626	61.0907	56.3746	58.0998	62.026	57.5805	54.3419	64.0137	46.8153	37.0594	54.0458	53.4929	76.8217	60.9559	42.7195	73.3603	59.6603	54.9572	78.8226	60.4853	56.8105	23.7085	32.5186	46.1382	32.4352	41.4566	61.1096	48.2909	47.6594	56.536	33.1902	32.6389	23.964	21.1484	42.1134	44.8572	55.7668	43.3982	39.4032	69.2394	76.9131	107.519	63.2995	86.6585	90.135	74.337	74.8462	70.8837	65.6544	54.7421	73.801	56.6934	63.5567	69.9872
CODING	KNOWN	FULL:SINGLE	chr6	CCDC28A	ENST00000617445.4	major	38.5	0.904	-	24.3874	29.2257	39.841	42.3175	31.444	47.3933	62.1687	52.3316	25.0682	34.5967	26.5432	48.5304	38.1463	19.4218	50.0772	46.6175	39.0201	52.3456	58.2348	32.117	50.4178	24.9089	27.9571	17.9299	53.7551	29.2654	37.909	29.1513	69.7714	32.2794	43.691	72.4843	54.51	52.6297	24.8939	28.4538	49.9915	26.0892	49.6142	27.0019	35.4703	36.5051	65.9991	25.1911	25.7312	23.5243	25.3432	36.8103	23.1521	46.0561	25.1392	17.9662	29.214	51.4772	80.7367	21.8918	43.0817	68.0554	29.7348	24.5506	47.5685	29.5826	31.0415	21.9927	32.0611	51.1433	27.9694
CODING	KNOWN	FULL:PARTIAL	chr4	RBPJ	NM_015874.4	minor	35.718	0.334	-	29.2649	37.0774	38.26	37.0278	36.7528	28.0679	36.0341	36.0596	38.2158	32.9493	32.3609	43.5397	43.1141	31.3869	23.5758	27.32	23.9572	28.1447	42.3129	29.933	38.5215	40.9217	25.7899	36.1159	41.9552	38.2446	34.5704	30.3604	31.983	38.057	25.9673	40.9553	35.9741	36.5211	35.2664	49.0583	47.6592	36.9479	50.8177	52.4248	54.0602	60.5038	49.9846	48.472	40.0647	43.0912	56.6289	34.3147	29.1813	36.6229	40.355	17.1496	30.7092	26.647	27.171	23.4191	36.149	27.5296	30.6788	24.816	25.3252	31.1095	28.9441	29.668	30.4972	33.1024	33.4611
CODING	KNOWN	FULL:PARTIAL:SINGLE	chr4	PPAT	NM_002703.4	major	44.098	0.939	-	42.0005	34.6782	24.6635	36.663	42.674	28.9881	32.7343	34.8542	46.2797	43.6578	49.9352	32.6978	32.1138	55.6641	29.2547	35.1257	30.5562	43.5616	42.9672	41.2382	57.2158	41.1441	41.3938	46.3616	45.3641	38.9097	47.3862	61.3925	46.2328	52.2499	37.7831	39.1675	50.3638	43.7761	40.6008	42.4704	47.4564	50.4861	33.1653	37.7395	48.5046	41.5752	42.7053	42.2638	38.3378	32.3184	28.3145	53.0317	47.0277	35.7906	37.3119	41.649	79.1307	39.9706	48.0021	57.1901	46.0528	46.6746	44.0122	45.5182	39.1267	52.1036	71.3116	54.9079	90.3185	39.7229	50.7024
CODING	KNOWN	FULL	chr3	RPL15	ENST00000644185.1	minor	29.501	0.013	-	24.3874	23.9912	22.1339	40.3111	34.5068	20.7058	21.6469	30.9369	51.7141	29.2425	45.8143	25.1257	20.7587	33.6413	18.9295	22.333	32.1342	14.5205	18.1029	32.8878	23.2262	25.6873	31.4246	39.1896	24.9109	26.6049	32.8473	33.7188	22.4831	23.6129	19.0976	19.1775	23.2917	23.1177	34.5255	40.9286	25.6548	33.2813	24.6065	25.4229	27.1369	13.1824	19.1688	38.8015	39.7193	23.3044	24.1197	41.8015	33.7634	26.08	39.1642	46.3447	38.9903	35.7313	21.2193	38.353	25.4198	23.8963	37.4045	40.3427	22.9133	33.3998	42.787	35.4245	40.6629	23.3372	27.4585
CODING	KNOWN	FULL	chr22	SNRPD3	NM_001278656.1	minor	17.756	0.034	-	24.3874	21.8102	15.1775	14.045	20.4182	14.264	17.951	15.1671	20.5103	17.1611	27.7552	21.5117	19.3393	26.7049	15.832	16.4787	15.3498	12.7279	14.177	18.6279	20.3937	13.7888	15.1705	21.5159	13.6354	17.9583	16.5852	20.0164	9.07767	19.7193	14.4263	8.12604	15.3652	20.6584	22.8194	23.9685	19.0637	23.4097	13.7743	13.5799	14.7437	8.78826	9.4631	18.6247	31.2574	11.6522	15.7303	19.8089	19.7757	14.9821	20.5083	21.8453	28.9839	12.7179	14.75	20.1947	14.5256	14.3937	20.4132	25.8777	14.4715	17.9404	18.8766	20.3691	20.7224	10.4273	15.3257
CODING	KNOWN	FULL	chr2	COX7A2L	NM_001319038.1	minor	10.373	0.015	-	24.3874	14.1766	6.64017	2.55364	2.246	2.76077	10.4274	2.61156	15.2513	1.78475	11.7566	25.1257	15.9682	1.73409	2.06504	2.60191	20.5142	5.37797	22.247	2.69783	27.1916	9.00722	24.0561	2.04913	3.9333	0	21.6469	1.0747	21.6386	2.00961	4.25918	2.92538	3.1706	24.3474	4.59352	27.0521	12.7767	1.12818	4.94804	8.68483	8.97441	14.7034	4.61023	9.55113	25.2131	3.29779	11.8851	24.8001	2.41167	3.6068	12.7019	14.2913	13.6869	10.2954	5.17543	9.67311	0.990383	47.0938	12.6255	2.78683	4.01987	25.0021	0.20974	10.1845	1.75945	2.48268	13.5377
CODING	KNOWN	FULL:PARTIAL	chr18	ZNF24	NM_006965.3	minor	27.585	0.239	-	31.9746	24.4274	30.3551	21.1588	31.8524	30.1384	32.7343	24.7093	24.367	30.3408	24.4828	35.1071	33.5332	30.8667	32.1802	38.3781	32.1342	27.0691	26.8273	22.9958	24.6424	30.1353	27.5236	27.4071	38.8086	20.6188	23.5854	26.8676	24.8053	30.2698	29.9517	19.34	25.8526	24.2244	25.783	25.3701	27.9871	23.4097	24.339	29.5284	26.2822	28.0548	27.4187	28.534	27.4581	28.5809	29.7127	28.2316	31.5929	32.4612	17.8621	10.8206	22.7731	37.5481	31.3113	19.0068	27.2355	28.927	29.0268	20.9676	29.6131	24.2387	28.7344	31.7344	32.6476	23.9993	27.3308
CODING	KNOWN	FULL	chr12	CLEC2D	NM_001197318.2	minor	20.414	0.027	-	24.3874	20.9378	19.6043	22.8004	12.6593	26.2273	22.1748	14.3636	12.0958	12.4933	16.1199	12.907	19.1618	19.7686	14.1111	20.3816	19.797	12.7279	28.354	24.2804	12.1796	16.4576	13.0033	24.5896	11.2755	28.9329	27.1394	19.882	16.4665	37.9314	30.6387	15.927	21.7064	13.2804	17.485	33.9203	36.4035	21.9995	8.95997	22.2647	11.5385	15.2105	20.6247	18.5053	33.157	4.61691	16.4294	28.5436	28.9401	47.9983	13.7604	23.8869	20.7028	11.5067	13.1973	24.607	30.0416	7.54619	16.2833	34.6363	11.7916	20.2307	25.5883	17.2694	25.4143	12.0824	27.8416
CODING	KNOWN	SINGLE:PARTIAL	chr7	LRRD1	ENST00000422722.1	major	2.047	1	-	4.33554	3.70774	2.21339	1.27682	1.83764	1.15032	1.58392	2.20978	1.05181	2.33391	0.848413	2.23722	3.01622	2.0809	2.23712	1.08413	1.43456	1.61339	2.8354	2.31242	1.69948	1.5568	3.0341	0.768424	0.78666	0.997685	2.6924	1.88073	2.5333	1.00481	2.88525	1.13765	2.07309	3.19713	1.48178	2.1025	0.912623	1.83329	1.20358	1.42115	2.35044	1.69005	1.45586	1.67145	0.863463	3.07794	1.92259	3.11951	2.17051	2.49702	0.926181	2.04162	2.76037	1.21123	2.19956	2.03644	3.30128	1.81667	1.76993	2.65412	2.81391	2.67198	4.61428	2.80444	2.34593	1.48961	2.29885
CODING	KNOWN	SINGLE:PARTIAL	chr5	UBE2D2	XM_017009820.1	minor	0.996	0.03	-	1.35486	0.872409	1.26479	0.182403	0.816728	0.920257	1.71591	1.10489	0.87651	0.686443	1.45442	1.20465	0.887122	0.693634	0.860432	1.30095	1.29111	0.537797	1.09054	0.385404	1.13299	1.2232	0.433443	1.28071	1.04888	0.665123	0.969264	0.268676	1.58332	0.753604	1.78611	1.62521	0.609731	0.983732	1.48178	0.840999	0.608415	0.846135	0.936116	0.473718	0.854706	0	0.970574	1.31328	1.03616	0.439706	0.699122	0.935854	0.241167	0.554893	0.79387	1.02081	2.53034	1.21123	1.8114	1.01822	0.825319	0.838465	1.17995	1.59247	1.33996	0.954279	1.0487	1.03321	1.75945	0.496537	1.14943
CODING	KNOWN	SINGLE:PARTIAL	chr5	ERGIC1	ENST00000523215.1	minor	0.918	0.044	-	1.35486	0.436204	0.632397	0	0.408364	1.15032	2.63986	2.41067	0.701208	1.2356	0.60601	0.516281	0	0.867043	0.516259	1.7346	1.00419	0.537797	0.218108	0.128468	0.566493	1.4456	0.650164	1.28071	1.3111	1.33025	0.323088	0.268676	0.73888	2.51201	0.686965	1.46269	0.609731	0.983732	0.444534	0.420499	1.52104	0.56409	0.936116	0.947436	0.427353	1.52105	0.970574	0.955113	0.172693	0.219853	0.873903	0.311951	0.241167	0.554893	0.396935	0.408323	1.03514	1.81684	1.68201	1.01822	0.990383	1.11795	1.17995	0.796237	1.07197	0.572567	2.51688	0.73801	1.75945	1.15859	0.893998
CODING	KNOWN	SINGLE:PARTIAL	chr19	AKAP8	XR_001753582.1	minor	0.292	0.326	-	0.541942	0	0.316199	0	0	0.460129	1.31993	0.602667	0.175302	0.137289	0.121202	0.344187	1.06455	0.346817	0.688346	0.433651	0.143456	0	0.436216	0.128468	0	0.1112	0.216721	0.512283	0.26222	0.332562	0.215392	0.134338	0.105554	0.251201	0.137393	0.812604	0.853624	0.122967	0.148178	0.140166	0.40561	0.56409	0.668654	0.157906	0	0	0.242644	0.119389	0	0.219853	0.174781	0	0	0.277447	0.132312	0.408323	0.115016	0	0.129386	0	0.660256	0.139744	0.117995	0.132706	0.803974	0	0.62922	0.442806	0.586484	0.662049	0.127714
CODING	KNOWN	SINGLE:PARTIAL:FULL	chr17	BLMH	NM_000386.3	major	25.474	0.917	-	29.2649	22.2464	26.5607	10.7618	30.2189	20.4757	32.6023	22.7005	19.1079	19.0831	25.21	30.1164	17.0327	34.3349	29.943	19.5143	24.3875	24.5594	21.5927	16.3154	32.2901	24.5753	17.121	27.151	22.5509	34.5864	21.8623	24.4495	28.2886	21.4777	23.9064	26.1659	23.7795	22.5029	22.2267	15.4183	25.1478	31.166	22.1993	19.5803	22.8634	13.0134	19.6541	13.491	13.8154	10.3331	14.1572	19.497	14.7112	21.9183	13.3635	26.9493	42.5558	16.9572	35.5811	32.7528	26.0801	23.6168	40.8264	46.5798	43.1466	40.2706	35.8655	38.2289	63.9267	19.0339	35.1213
CODING	KNOWN	SINGLE:PARTIAL:FULL	chr16	PLK1	NM_005030.5	major	7.237	0.514	-	4.06457	3.05343	3.79438	0.912015	4.28782	3.68103	11.3514	3.41511	5.60967	3.43222	5.93889	7.05583	3.54849	6.93634	4.13008	1.08413	4.87751	2.50972	5.45269	7.32267	1.98272	5.44881	4.55115	5.37897	1.04888	9.64429	10.3388	12.7621	2.42775	8.54084	6.73226	6.17579	8.53624	1.8445	3.11174	3.08366	11.2557	7.47419	5.08177	5.2109	4.27353	2.02806	1.94115	4.05923	3.28116	0.659559	2.44693	4.83525	3.85868	5.27148	6.21865	18.987	25.7635	1.21123	4.91666	21.7221	9.57371	3.21412	19.7052	19.6405	12.1936	15.841	24.5396	10.7749	29.1287	5.13088	10.6003
CODING	KNOWN	SINGLE:PARTIAL:FULL	chr15	MAPK6	XM_011521782.1	minor	7.668	0.198	-	5.96136	7.19737	7.90496	1.64163	11.6384	5.29148	9.3715	4.72089	5.43436	6.72714	4.84808	9.98142	7.09698	3.81499	8.26015	9.54032	8.177	8.06696	8.72431	4.62485	9.06388	8.78482	8.66886	11.0141	19.4043	9.97685	3.44627	3.76146	7.49436	6.65683	10.0297	4.87563	5.73147	5.77943	6.81619	6.58782	7.70659	6.76908	6.01789	6.63205	4.91456	10.1403	6.55138	9.55113	6.9077	8.13456	4.89386	5.1472	4.82335	5.54893	4.10166	8.77895	7.59103	6.05615	10.8684	6.27904	6.27243	12.4372	7.78769	8.09507	10.5857	10.8788	13.6331	6.34688	17.008	7.11703	9.06769
CODING	KNOWN	PARTIAL:SINGLE:FULL	chr9	BAG1	NM_001172415.1	major	19.056	1	-	24.3874	20.7197	17.0747	11.1266	15.722	15.4143	24.6827	22.3991	16.829	14.6899	15.1502	16.6931	23.5975	20.809	21.6829	20.8152	15.6367	18.6436	22.0289	19.7841	22.6597	15.3456	11.2695	20.4913	22.0265	22.9467	16.9083	15.3145	19.8442	13.8161	18.1359	19.665	22.0723	21.3962	18.8186	13.7363	20.6861	19.4611	15.7802	14.3694	16.0257	10.9853	14.316	13.0134	12.7793	9.45368	13.8077	15.9095	20.4992	16.6468	17.4651	19.5995	30.5941	14.5348	25.7477	28.5102	24.9246	28.0886	22.5371	25.3469	29.6131	16.2227	20.7643	27.6016	18.963	20.8545	19.2848
CODING	KNOWN	PARTIAL	chr9	APTX	ENST00000379819.5	major	16.675	0.351	-	24.1164	17.8844	12.6479	15.5043	23.0726	14.0339	10.1635	12.1538	26.8212	16.7492	26.7856	24.4373	10.6455	21.3292	10.1531	9.97397	14.3456	10.5767	11.5597	21.1972	16.145	17.1248	18.4213	26.1264	11.5377	15.6304	17.1237	19.076	9.81655	19.0913	14.0141	9.91377	12.0727	8.97655	22.2267	22.707	17.3398	19.038	11.2334	13.1062	21.3676	11.1543	13.588	18.5053	21.5866	18.6875	15.0311	22.4605	20.4992	19.1438	16.8036	15.108	28.7539	10.9011	9.18638	15.443	13.04	12.577	20.1772	25.745	11.9256	15.4593	16.3597	17.2694	21.8954	11.4203	18.2631
CODING	KNOWN	PARTIAL:SINGLE	chr6	PPP1R10	NM_002714.3	major	20.493	0.873	-	24.1164	18.3206	30.9875	20.4291	15.1095	22.3162	28.2465	26.5173	19.2832	20.8679	18.3015	12.5628	21.2909	31.0401	17.897	26.2359	17.932	14.5205	19.1935	14.7738	14.7288	25.6873	18.638	18.9545	24.1242	19.2886	20.6776	20.9567	12.9832	19.4681	18.5481	16.5771	19.5114	13.2804	18.3741	20.3241	19.0637	16.0766	18.4549	36.95	35.2566	28.2238	30.8157	31.1606	20.3777	52.9846	29.8875	23.0844	20.7404	20.8085	23.9484	10.8206	6.90094	11.5067	13.8443	18.4977	21.6234	16.2103	16.5193	11.9435	18.3574	11.8331	22.4422	19.3359	17.2035	18.0408	8.04598
CODING	KNOWN	PARTIAL:SINGLE	chr6	HIST1H2BJ	ENST00000606923.1	major	18.702	0.52	-	24.1164	20.2835	1.58099	10.5794	10.0049	9.6627	5.54371	3.616	33.8333	18.6713	21.6951	21.1675	12.4197	26.0113	14.6274	7.37206	14.0587	9.14256	8.2881	35.3287	8.78064	47.0377	38.3597	51.2283	6.29328	43.233	30.3703	14.1055	1.1611	37.6802	18.9602	4.06302	4.63396	3.81196	11.7061	26.7718	11.9655	22.9867	2.00596	9.79017	2.13676	9.63329	9.70574	19.341	30.5666	3.29779	11.0112	6.55098	19.5346	9.98808	20.5083	28.3785	50.2618	8.47861	6.21051	38.353	20.9631	8.80388	95.9301	14.7304	11.5236	21.5667	16.15	26.7159	14.8576	13.7375	31.1622
CODING	KNOWN	PARTIAL	chr5	2024-03-06	ENST00000511802.5	minor	13.71	0.131	-	24.1164	6.32496	22.1339	11.8562	3.87946	17.4849	20.4589	22.8009	7.18738	17.7102	8.36293	5.16281	14.0165	15.26	7.22763	17.346	6.02516	13.4449	17.2305	0.899276	11.8963	10.008	3.25082	16.6492	20.1909	6.31867	21.3238	21.3597	18.2609	19.2169	21.2959	16.9022	22.682	19.1828	24.4494	27.6128	17.644	21.0124	20.5946	19.1066	14.9574	20.7876	35.426	11.7001	7.25309	13.411	25.8675	13.7259	12.0584	29.4093	5.95402	4.49156	5.63576	7.87299	6.98683	3.90318	11.8846	4.33207	5.89976	2.65412	6.02981	6.87081	7.97012	7.23249	14.4666	8.77215	5.10856
CODING	KNOWN	PARTIAL:FULL	chr4	SEC31A	NM_016211.4	minor	42.247	0.248	-	41.4586	41.2213	38.5762	43.9591	48.187	39.8011	31.9423	26.5173	38.5664	47.5019	46.5415	59.3723	36.372	41.7915	27.7059	34.0416	26.5394	27.4277	25.7367	32.2455	33.9896	56.4897	43.3443	66.0845	63.195	38.2446	38.1244	43.1225	37.6829	83.3988	33.6613	40.7927	40.852	27.0526	60.3085	58.7297	46.2396	41.4606	41.1891	40.8976	44.0174	40.0542	57.5065	47.7557	51.8078	42.4316	41.5978	39.9298	50.1628	52.4374	34.1364	43.0781	50.6069	35.7313	32.9933	42.5956	36.149	21.6604	38.9384	32.7784	25.1912	43.5151	49.2889	40.8857	61.1898	30.4542	53.2567
CODING	KNOWN	PARTIAL:FULL:SINGLE	chr4	NCAPG	NM_022346.4	major	21.913	0.609	-	27.91	25.7361	14.2289	13.133	25.7269	20.0156	28.5105	16.1716	26.12	30.7527	21.8163	30.9768	11.1777	48.2076	16.6924	12.7927	16.354	6.09504	14.3951	18.8848	16.145	23.2409	17.5544	32.0177	7.60438	31.5933	44.3708	24.8525	7.59991	28.7625	19.3724	10.7264	20.1211	9.96029	21.634	24.9496	37.1133	32.5762	16.0477	9.00064	12.3932	6.92921	3.8823	20.5349	30.2212	7.25515	12.5842	18.7171	26.2873	36.6229	19.0529	20.0078	40.7155	14.5348	10.8684	26.3041	28.5561	6.70772	31.0328	33.3092	24.9232	20.6124	31.461	30.8488	43.7908	18.0408	31.0345
CODING	KNOWN	PARTIAL:FULL	chr3	RSRC1	NM_001271838.1	minor	27.781	0.328	-	32.7875	35.1144	24.9797	20.4291	36.1402	29.9084	30.8864	24.7093	37.164	35.0086	31.5125	37.5164	27.8556	40.5776	26.5013	35.1257	30.6996	22.5875	25.3005	29.933	26.3419	32.2481	30.9912	42.5195	25.6976	28.6003	34.355	20.5537	20.4775	29.6418	24.456	24.5407	20.1211	27.1756	27.8575	36.1629	31.232	29.0506	26.2113	23.8438	18.3762	25.0128	21.5953	26.5044	32.6389	23.5243	28.1397	31.6631	43.8925	36.6229	30.6963	18.987	21.2779	18.7741	18.6315	26.1344	20.9631	21.3809	24.071	28.6645	14.8735	16.7953	15.7305	33.9484	30.6926	29.1302	25.7982
CODING	KNOWN	PARTIAL:SINGLE:FULL	chr2	RAB10	NM_016131.4	major	20.74	1	-	28.181	20.7197	24.6635	13.4978	21.4391	19.0953	28.2465	16.4729	13.1477	15.1018	15.029	19.1024	21.2909	16.4738	21.5108	21.4657	18.3624	27.7862	19.8478	14.6453	25.7754	16.0128	11.2695	21.2597	39.0708	21.9491	15.8313	14.3742	31.3496	16.5793	23.4942	22.2654	20.487	23.6096	16.7441	17.1003	15.7174	22.2816	13.6405	18.7908	22.436	24.5057	22.0806	18.1472	18.1327	26.8221	18.7015	19.029	16.6406	17.4791	15.3481	17.7621	24.2683	16.9572	38.9451	20.3644	21.1282	31.5822	24.189	17.2518	28.4071	19.2764	19.0863	23.1735	24.2413	17.8753	22.0945
CODING	KNOWN	PARTIAL:FULL:SINGLE	chr2	CKAP2L	NM_152515.4	major	39.369	0.894	-	31.7036	44.2747	23.3987	35.2038	47.3702	35.66	50.8173	34.9547	59.778	46.5408	52.7228	44.228	27.3234	71.2709	24.9525	41.1968	35.2902	18.1058	33.3705	34.9433	26.0587	35.1393	40.7436	45.5932	20.4532	50.5494	61.4944	35.1966	18.1553	57.1483	35.31	17.0647	34.5108	25.7	37.3409	52.0018	79.4996	45.1272	31.4268	26.3703	19.8719	11.1543	16.4998	59.6946	70.2859	18.9074	22.8963	42.7373	38.3456	71.5812	52.3954	23.2744	41.9807	26.647	27.5591	41.0683	46.7131	16.4898	62.6555	38.6175	37.2508	32.8272	51.3863	42.8046	75.6564	38.5643	41.8902
CODING	KNOWN	PARTIAL:SINGLE	chr17	ITGAE	XM_017024586.1	minor	21.616	0.248	-	24.1164	11.5594	26.5607	29.5493	9.18819	30.1384	24.6827	35.1556	16.1278	19.3577	18.1803	10.1535	19.8715	17.5143	33.2127	34.6921	23.6703	16.851	25.0824	16.187	23.7927	19.46	13.22	17.4176	22.2887	20.9514	19.493	20.8224	22.7997	19.3425	27.4786	34.617	27.8037	41.4397	22.0785	20.0438	20.7875	21.2944	43.4625	16.8959	21.154	22.3087	29.3599	16.7145	11.225	14.7301	20.0998	23.5523	25.3226	34.9583	10.8496	11.8414	17.5974	15.746	46.4495	17.9886	22.6138	27.2501	15.9294	18.977	18.0894	14.3142	13.0039	20.2215	11.9252	14.8961	13.7931
CODING	KNOWN	PARTIAL:FULL:SINGLE	chr12	WBP11	ENST00000261167.6	major	23.372	1	-	28.7229	20.7197	24.3473	17.8755	16.7429	24.1568	24.9467	22.9013	27.3471	28.0069	26.5432	24.4373	24.8394	29.6529	27.0176	24.2844	22.3792	24.3801	29.8808	26.2075	28.6079	22.0176	30.5577	25.8703	24.1242	35.2515	26.3855	22.7031	31.983	29.3905	21.8455	28.4412	25.9745	26.8067	16.2996	19.343	27.5815	19.3201	21.7981	25.5808	25.2138	19.2666	21.11	22.9227	17.0966	17.1485	22.8963	32.7549	24.1167	26.6349	21.1699	12.8622	13.2268	7.26738	17.3377	24.2676	18.8173	19.5642	20.4132	20.0386	19.6974	14.8868	25.1688	25.2399	28.9332	22.1786	20.4342
CODING	KNOWN	PARTIAL:SINGLE	chr12	PPP1R12A	NM_002480.2	minor	18.302	0.267	-	24.1164	20.2835	16.7585	10.5794	30.2189	20.7058	29.8304	19.0845	18.0561	12.7678	15.2714	21.6838	17.9199	18.0345	17.7249	18.8638	9.1812	15.0583	18.1029	12.7183	18.9775	17.1248	21.4554	22.5404	26.222	30.9282	19.3853	19.076	11.9276	11.1785	9.61751	13.6518	9.87764	13.0344	12.2988	15.2781	13.1823	14.3843	8.29131	11.5271	9.82912	11.9994	11.8895	12.5359	13.1246	11.2125	8.03991	14.1938	12.7819	18.5889	8.60026	15.7205	20.0127	13.3235	24.4539	20.1947	25.5849	35.9143	30.7968	23.8871	28.6751	25.3838	36.9142	30.8488	23.2639	20.358	31.1622
CODING	KNOWN	PARTIAL:SINGLE	chr11	CWF19L2	XR_947795.1	minor	17.559	0.358	-	24.1164	16.5758	24.9797	13.8626	17.1513	20.2457	25.4746	23.8053	12.797	16.6119	17.8167	21.1675	25.904	19.0749	24.7805	19.0806	18.3624	16.6717	20.284	15.6731	25.4922	18.7928	13.8702	22.7966	17.3065	20.6188	17.5545	13.0308	25.8608	12.5601	17.8611	27.141	22.682	24.9622	17.3368	22.8471	14.9062	18.756	24.6065	18.1592	17.7351	19.9426	16.7424	16.5951	19.3416	25.0632	17.1285	12.634	23.3932	31.6289	20.7729	17.5579	7.47601	14.5348	9.70393	10.3519	10.0689	8.80388	5.89976	7.96237	11.3896	8.58851	5.2435	14.6126	7.62429	12.0824	12.0051
CODING	KNOWN	PARTIAL:FULL	chr10	GLUD1	NM_001318905.1	major	24.895	0.82	-	24.6584	24.8636	22.7663	18.6051	25.3186	23.0064	36.958	31.2382	18.0561	22.7899	19.8771	30.4606	30.517	24.7974	28.5664	27.7537	30.5562	27.4277	29.0083	18.114	29.7409	27.4665	23.1892	22.2843	29.8931	21.6165	18.7391	16.3892	24.9108	20.5985	22.9446	23.8906	27.4379	27.7904	21.9304	16.5396	23.2212	19.6021	27.816	15.3169	17.5215	16.0555	19.1688	20.8931	19.5143	17.5882	13.9824	18.4051	21.4639	14.4272	14.025	23.8869	33.2395	16.3516	42.0503	23.5888	30.7019	29.2065	31.2687	27.072	44.2186	37.9803	34.8168	30.5536	37.3395	27.475	28.4802
CODING	KNOWN	PARTIAL:SINGLE	chr1	HAX1	ENST00000531435.5	minor	24.52	0.06	-	24.1164	18.1025	40.7896	23.8948	13.6802	31.9789	43.1617	45.2	13.8489	15.239	17.9379	14.6279	37.4366	16.127	31.1477	36.6435	27.687	35.4946	53.6545	17.857	40.5042	15.012	14.9538	19.979	40.6441	14.3001	14.2159	15.0459	42.2217	16.4537	29.8143	45.1808	31.706	37.1359	21.7822	16.5396	23.7282	22.4226	19.9259	19.1066	19.0172	24.1677	32.9995	17.0727	16.0604	14.0706	19.925	18.7171	19.7757	28.0221	12.5696	19.3954	17.5974	18.1684	44.1205	19.1765	21.9535	54.3605	14.5134	21.3657	29.3451	17.177	14.8915	19.6311	10.5567	22.6752	16.2197
CODING	KNOWN	FULL	chr8	C8orf59	NM_001099671.2	minor	24.996	0.066	-	24.1164	49.073	0	0	0	37.7306	19.9309	54.6418	30.152	36.1069	21.3315	28.7396	0	0	13.5948	39.4622	13.7718	0	13.9589	16.0585	16.9948	34.0273	39.4433	57.1195	21.7643	23.9444	0	44.1972	44.1217	0	17.7237	19.0149	16.5847	20.1665	35.2664	0.140166	24.945	0	31.6942	32.0549	22.436	45.4624	32.029	25.4299	0	45.0699	0	23.5523	37.6221	27.7447	24.4777	25.5202	23.3482	36.3369	51.4955	54.8143	53.3156	28.2283	0	26.6739	18.0894	56.4933	0	52.9891	42.0313	43.6952	0
CODING	KNOWN	FULL:SINGLE:PARTIAL	chr4	INTS12	XM_011532143.2	minor	28.75	0.266	-	30.3488	32.7153	34.4656	30.4613	30.4231	23.9267	22.1748	23.6045	30.5026	27.8696	29.5733	30.6326	32.6461	27.7454	23.92	29.4883	26.2525	37.108	21.3746	25.0513	35.4058	28.6897	34.242	29.7124	42.7419	26.9375	29.0779	26.7333	35.8885	19.5937	26.5169	26.4909	26.2184	30.3727	26.5239	26.912	23.424	33.4223	23.6704	24.9491	23.5044	25.5198	20.1394	23.8778	29.185	25.7228	29.0136	31.0392	36.8986	29.1319	23.0222	14.6996	35.5398	36.9425	35.5811	26.1344	28.2259	25.0142	29.6168	27.8683	26.2632	30.9186	33.5584	31.7344	34.798	30.6198	33.8442
CODING	KNOWN	FULL:PARTIAL	chr2	WDR54	NM_032118.3	major	36.179	0.6	-	24.9293	18.3206	26.2445	31.9205	32.4649	31.0587	29.8304	30.2338	41.8972	35.0086	21.2103	22.8884	25.5491	39.0169	26.5013	21.6825	15.9236	26.8899	21.3746	28.3914	26.6252	29.3569	25.1397	22.7966	12.5866	42.5679	85.2952	64.2136	29.4497	49.2355	36.2718	30.3914	53.5344	21.2732	30.6729	29.8555	60.4359	33.4223	39.7181	49.1087	33.9746	22.4777	14.5586	31.8769	24.695	20.6662	16.0798	33.2228	25.0814	44.9463	39.1642	25.5202	45.2011	42.9986	34.546	47.3473	61.7339	44.1592	48.4961	58.9215	49.7124	73.6703	55.3714	49.4466	45.1592	62.3981	49.2976
CODING	KNOWN	FULL:PARTIAL	chr2	IAH1	NM_001039613.2	minor	40.296	0.337	-	25.2003	45.1471	40.4734	61.105	53.9041	39.1109	34.0542	32.3431	40.8454	32.6747	37.5726	44.0559	34.5978	29.8263	43.3658	44.4492	42.0327	43.5616	35.1154	45.6061	16.145	42.5897	46.5951	31.2492	30.1553	40.5725	53.4172	29.6887	53.1994	41.0714	36.5466	37.3798	40.9739	43.5301	40.8972	40.3679	50.5999	37.23	42.259	43.4241	42.7353	41.9133	56.536	36.5331	56.6432	45.9493	48.7638	55.8393	27.9754	48.5531	40.752	15.3121	32.4344	47.8436	47.8727	32.5831	41.5961	46.1156	47.0801	40.2099	30.685	39.8889	30.2026	34.3913	36.5575	33.1024	38.825
CODING	KNOWN	FULL:PARTIAL	chr16	ZNF267	NM_003414.5	minor	33.901	0.397	-	28.452	34.4601	35.7304	37.9398	49.8204	34.0495	18.743	27.9236	28.3989	31.4391	23.6344	48.0141	33.8881	18.9015	31.1477	37.0771	36.7248	36.2117	43.8397	26.2075	37.6718	33.2489	42.044	30.9931	73.6838	22.2816	35.9705	24.0465	53.0938	29.7674	36.6839	26.1659	34.7547	48.2029	32.8955	31.8178	37.1133	36.3838	33.299	48.3192	46.7952	75.0383	51.9257	42.2638	55.607	41.5522	51.3855	41.9575	23.3932	35.5132	30.4317	13.883	13.1118	41.1818	35.5811	15.2733	30.0416	24.1757	18.4073	13.536	18.6254	24.0478	23.4909	19.1883	23.4593	27.475	22.9885
CODING	KNOWN	FULL	chr16	CCL22	NM_002990.4	minor	57.937	0.038	-	24.1164	51.4721	67.0341	208.852	31.444	8.97251	14.7832	26.6178	23.6658	16.8865	12.7262	17.8977	53.2273	2.42772	6.53929	15.1778	103.862	16.6717	17.8848	26.2075	19.544	47.0377	158.857	15.6246	33.5642	24.9421	37.8013	41.5104	268.741	30.3954	69.6583	50.869	58.6561	66.5249	73.4964	141.148	29.4067	37.0889	187.491	43.7399	142.95	313.335	171.549	115.569	79.9567	75.6294	152.758	42.1134	20.7404	13.04	57.6879	5.71653	16.4472	26.647	32.4758	14.2551	52.8204	44.0194	8.96764	7.56425	28.4071	38.9346	73.1993	19.7787	45.7457	34.261	64.6233
CODING	KNOWN	FULL:PARTIAL	chr15	PPCDC	ENST00000342932.7	major	29.899	0.429	-	27.6391	22.4645	32.8846	19.6995	11.4342	28.758	24.8147	27.4213	32.7815	47.5019	31.1489	24.9536	21.1135	37.8031	17.2086	31.006	37.1551	40.8726	42.7491	22.8673	18.9775	31.3585	28.6072	28.4317	26.222	32.591	38.3398	48.6304	21.6386	46.5978	29.9517	41.9304	39.1447	11.6818	30.9692	26.6316	39.3442	38.2171	25.6763	22.7385	25.0001	30.4209	32.7569	23.0421	19.687	10.5529	12.2346	18.7171	22.6697	29.9642	45.1183	25.5202	36.4599	15.746	40.1096	37.5045	33.0128	41.0848	34.3366	44.9874	20.7693	24.4295	32.9292	30.5536	56.6934	29.2957	19.6679
CODING	KNOWN	FULL:PARTIAL	chr15	NDUFAF1	NM_016013.3	major	25.052	0.486	-	32.7875	32.7153	24.6635	31.1909	13.6802	25.3071	18.347	19.0845	25.7694	21.0052	26.422	19.4466	23.42	29.306	19.2737	24.0676	27.2567	25.2765	17.8848	26.4644	19.544	23.9081	25.5731	34.8352	24.9109	28.6003	20.2469	28.614	13.9332	29.6418	13.0523	23.2405	19.1456	22.011	26.3757	30.9768	22.41	24.6789	22.3331	26.6861	21.154	15.8865	15.5292	30.0861	37.4743	24.6235	21.8476	31.3511	32.3164	18.3115	28.0501	20.212	33.5846	19.9853	23.0306	31.3952	29.3814	20.2629	37.2865	28.7972	23.7172	29.0101	27.2662	26.4207	32.8431	20.358	34.2273
CODING	KNOWN	FULL	chr15	FAM96A	NM_001014812.2	minor	38.633	0.175	-	24.1164	24.4274	24.9797	22.9828	36.7528	31.5188	41.5778	34.1511	38.2158	24.4374	33.8153	29.6001	29.9847	39.0169	23.7479	20.3816	22.3792	38.7214	41.0043	35.7141	42.2037	33.8049	22.7558	31.7615	45.8885	43.233	48.6786	42.8538	42.1162	42.0762	35.5848	58.345	44.0226	32.5861	33.3401	42.1901	31.0292	33.2813	29.2871	30.0021	29.2737	29.9139	42.7053	30.4442	26.5947	19.5669	17.1285	44.4531	40.275	43.8366	31.3579	53.8987	79.0157	21.1965	48.9078	67.8815	34.9935	59.1118	81.8887	70.9978	39.5287	51.3402	51.3863	50.3323	48.6781	33.93	57.2159
CODING	KNOWN	FULL:PARTIAL:SINGLE	chr10	ADK	NM_001123.3	major	48.42	0.452	-	37.665	46.4558	42.0544	31.3733	62.0713	47.8534	37.222	19.4862	48.5587	34.734	41.9359	46.8094	49.8563	42.8319	38.3753	40.1127	48.9186	32.6264	44.9302	53.0573	36.2555	47.3713	29.4741	52.2528	56.3773	50.5494	44.9092	64.8853	54.5716	52.7523	57.1555	35.4296	41.4617	29.512	58.8267	62.5142	55.5686	64.5883	78.7675	43.4241	65.1713	41.7443	27.4187	35.8168	38.6831	32.9779	28.1397	42.1134	35.6928	45.7787	39.4289	40.0157	74.1851	42.393	30.4056	68.5603	58.1025	21.8001	86.4905	95.6811	37.2508	76.724	75.2967	53.5795	82.6942	35.0886	69.3487
NON-CODING	KNOWN	PARTIAL:SINGLE	chr1	SNHG12	ENST00000474814.1	major	9.006	0.469	-	23.8455	8.72409	18.0233	3.46566	6.32964	13.8039	18.083	12.5556	10.8687	5.21697	3.75726	2.5814	9.75835	16.127	8.08806	5.42064	5.02097	6.99137	12.4321	4.23944	5.09843	6.67201	6.50164	14.3439	11.2755	9.31172	15.5082	11.0157	15.0943	6.65683	13.0523	13.6518	13.658	15.1249	15.4105	13.0355	7.60519	13.1151	14.0417	10.5797	5.55559	4.39413	7.27931	9.19297	4.49001	11.4324	9.96249	9.67049	6.99386	14.9821	4.4986	6.12485	8.62617	3.63369	5.95174	5.26081	5.61217	6.009	7.07972	7.29884	4.15387	6.10739	3.98506	7.5277	3.7144	2.31717	5.4917
CODING	KNOWN	SINGLE:PARTIAL	chr8	GSR	ENST00000221130.10	major	13.923	1	-	22.4906	19.193	13.9127	7.11372	9.39237	15.8744	29.8304	15.4685	9.46631	14.9645	13.211	10.1535	13.3068	10.5779	12.9065	11.7086	11.1896	12.5486	17.6667	7.19421	14.1623	9.34082	8.66886	11.0141	14.1599	7.64892	12.062	13.5681	24.4886	12.5601	9.20534	13.1642	12.1946	24.2244	13.7806	17.8011	12.1683	14.5253	11.2334	8.36901	8.54706	12.6754	10.919	12.4165	7.94386	11.8721	8.91381	8.26671	7.47619	13.04	10.188	11.4331	23.4632	9.08422	18.114	14.5945	17.992	27.5296	18.1713	13.8014	22.5113	12.5965	21.3935	17.417	21.1134	12.4134	16.4751
CODING	KNOWN	SINGLE:PARTIAL	chr6	SRPK1	ENST00000346162.10	minor	9.271	0.084	-	13.0066	12.4318	9.48596	10.0322	11.8426	8.97251	10.5594	10.0444	11.044	9.47292	8.84774	11.7024	11.1777	16.127	12.0461	9.32349	9.1812	7.88769	7.63377	9.24969	7.3644	10.8976	9.53574	9.73337	11.0132	9.31172	7.43103	9.94101	10.5554	9.79685	7.9688	5.85075	7.07288	10.8211	8.74251	6.72799	8.0108	10.1536	8.69251	6.00043	7.05132	8.28125	8.00724	10.9838	8.80732	10.3331	9.08859	10.4504	12.2995	8.87829	7.80639	6.32901	9.31626	11.5067	8.79823	6.78815	4.95192	9.78209	6.13575	7.43154	7.50376	6.87081	9.4383	9.59413	11.1432	8.44112	9.45083
CODING	KNOWN	SINGLE:PARTIAL	chr6	IGF2R	ENST00000356956.5	major	5.161	1	-	8.40011	5.67066	3.47818	1.64163	4.492	5.75161	5.01573	3.41511	1.05181	3.5695	5.69649	4.81862	7.45183	3.9884	3.7859	3.25238	4.44714	3.94385	6.32513	3.08323	6.79791	3.89201	4.33443	7.4281	9.96436	7.98148	3.98475	1.61206	12.4554	3.14002	4.39658	7.15092	6.21926	6.51722	1.77814	2.66316	2.53506	4.3717	1.60477	3.00021	5.76927	5.91518	5.5808	4.89496	0.345385	4.61691	3.14605	2.80756	5.54685	4.99404	2.64623	3.06243	4.94567	3.63369	9.057	4.07289	5.77724	6.56798	5.19179	3.98118	10.9876	7.63423	14.2623	6.34688	9.18824	2.31717	11.3665
CODING	KNOWN	SINGLE:PARTIAL	chr2	GORASP2	XM_006712408.2	minor	3.187	0.065	-	3.52262	5.23445	2.21339	0.547209	1.63346	3.45097	4.61975	2.91289	1.75302	2.88306	2.18163	1.54884	3.54849	3.29476	6.3672	3.25238	2.43875	3.76458	1.96297	2.31242	3.96545	4.00321	5.20131	6.91582	3.40886	3.99074	2.47701	2.8211	3.79996	3.76802	3.84701	5.52571	3.1706	3.56603	3.11174	1.2615	2.83927	3.66659	3.74446	0.315812	1.92309	1.01403	3.39701	2.38778	1.72693	1.75882	2.62171	2.18366	2.89401	2.49702	1.58774	3.67491	3.91053	2.42246	5.17543	2.88496	2.97115	4.19233	3.65785	3.84848	4.42186	3.62626	4.1948	3.54245	3.12791	3.47576	3.57599
CODING	KNOWN	SINGLE:PARTIAL	chr16	UBN1	ENST00000396658.8	minor	1.053	0.314	-	1.35486	0.218102	0.316199	0.182403	0.204182	0.690193	3.16783	0.703111	0.525906	1.09831	1.33322	1.20465	0.177424	0.520226	0.688346	1.08413	0.717281	0.896329	1.96297	0.385404	0.849739	1.2232	1.30033	1.02457	0.78666	1.99537	1.40005	0.940366	2.3222	1.25601	1.23654	1.95025	1.95114	1.35263	0	0.280333	0.608415	0.987158	1.06985	1.42115	0.641029	1.52105	2.18379	0.119389	0	0	0.174781	0.779879	0.241167	0.83234	0	1.42913	1.4952	0	0.9057	1.69704	0.825319	1.2577	0.943962	1.45977	1.47395	1.52685	2.93636	0.885612	3.5189	0.496537	1.788
CODING	KNOWN	SINGLE:PARTIAL	chr15	MAP2K1	XM_017022413.1	minor	2.317	0.251	-	0.812913	0.436204	2.52959	0.547209	2.246	1.84051	2.63986	2.00889	1.75302	2.19662	0.848413	1.54884	1.59682	1.21386	2.23712	1.51778	2.15184	3.22678	2.61729	1.28468	3.6822	3.11361	1.51705	2.30527	4.19552	3.32562	2.04622	2.28375	3.58885	2.51201	1.23654	4.06302	3.29255	3.81196	2.51903	1.40166	1.52104	1.55125	1.47104	2.05278	1.70941	2.53508	2.91172	1.43267	1.20885	1.09926	1.22346	2.18366	1.20584	1.66468	1.05849	1.22497	3.45047	3.63369	6.46928	2.20615	3.13621	4.05258	3.30387	1.32706	4.55585	4.00797	2.93636	3.69005	2.93242	1.15859	2.17114
CODING	KNOWN	SINGLE:PARTIAL	chr12	GLTP	XM_011538434.2	minor	1.611	0.139	-	3.52262	0.872409	0.948596	1.27682	1.22509	1.15032	2.24388	2.10933	1.57772	1.64746	1.93923	1.37675	2.30652	2.0809	2.23712	0.867302	1.72147	1.25486	1.30865	1.92702	1.69948	1.2232	2.16721	1.02457	1.04888	2.66049	1.83083	1.20904	1.26665	1.63281	1.09914	3.57546	2.31698	1.72153	1.92632	1.682	0.912623	1.69227	0.401193	0.473718	0.213676	0.507015	2.66908	1.0745	0.345385	0.659559	0.349561	0.467927	1.92934	0.554893	0.79387	0.612485	2.1853	3.63369	1.8114	2.03644	1.15545	1.81667	2.5959	2.1233	1.87594	2.09941	1.88766	1.62362	1.75945	2.31717	3.7037
CODING	KNOWN	SINGLE:PARTIAL	chr10	VCL	ENST00000623461.3	minor	4.308	0.405	-	3.7936	9.37839	2.21339	1.45922	15.722	1.61045	6.86364	3.81689	3.33074	2.19662	3.99966	16.6931	3.90334	2.60113	1.03252	3.46921	3.01258	1.97192	4.36216	1.41315	5.66493	1.5568	0.866886	3.84212	8.12882	2.66049	3.44627	5.37352	6.43881	2.13521	2.61047	2.76286	2.43892	5.16459	1.92632	0.560666	4.46171	6.34601	3.61073	0.631624	1.70941	0.845025	0.242644	3.3429	1.03616	0.659559	3.49561	2.96354	3.37634	6.10382	1.1908	7.55398	7.82106	3.63369	3.23464	4.07289	6.60256	3.91284	7.19771	8.09507	5.22583	5.15311	13.0039	7.8229	12.5117	1.3241	3.06513
CODING	KNOWN	SINGLE:PARTIAL	chr10	UPF2	NM_080599.2	minor	9.078	0.048	-	13.0066	12.2137	8.53736	6.56651	4.90037	7.36206	7.65559	6.12711	12.2711	12.6306	8.24173	11.1861	9.04865	17.6877	9.29267	10.1908	9.03774	7.70843	12.4321	9.6351	9.06388	11.0088	8.45214	11.2702	6.29328	12.9699	7.96951	10.0754	6.43881	6.02883	8.10619	5.85075	8.1704	7.00909	12.1506	11.4936	7.808	9.02544	8.42504	14.6853	14.1026	12.8444	12.8601	10.8644	7.59847	14.0706	13.9824	11.2303	8.9232	9.98808	10.4526	7.75815	6.78592	4.2393	5.04604	8.14578	8.91345	3.77309	7.78769	6.23719	4.55585	8.39765	4.1948	8.85612	4.30088	7.77907	6.51341
CODING	KNOWN	PARTIAL:SINGLE	chr7	GLCCI1	NM_138426.3	major	15.735	0.952	-	23.8455	7.63357	16.7585	12.221	8.16728	6.90193	20.3269	7.93511	15.7772	16.6119	12.1202	10.4977	19.8715	23.2367	32.3523	15.6114	12.4807	8.96329	12.6503	12.2045	9.34713	28.6897	16.9043	23.8211	12.0621	28.2677	17.2314	12.3591	10.5554	21.1009	15.2506	15.1144	13.7799	12.1737	13.9287	11.6338	11.3571	14.1023	19.1235	12.9483	11.9659	9.29528	18.4409	10.6256	9.15271	9.23382	10.8364	15.4416	14.2289	16.6468	6.74789	18.987	21.1629	12.1123	15.9144	19.3462	18.8173	6.28849	18.7612	21.233	20.9033	23.0936	21.813	20.2215	22.0909	18.0408	26.9476
CODING	KNOWN	PARTIAL:FULL	chr7	ASNS	NM_183356.3	minor	42.676	0.363	-	29.8068	17.6663	75.5714	26.8133	18.3764	63.4978	107.838	94.92	20.1597	19.2204	14.423	25.9861	71.1472	25.6645	87.0758	69.601	71.0108	72.6026	87.8974	13.6176	72.7943	12.8992	16.2541	26.8948	83.386	12.6373	18.2006	22.5688	81.3824	20.3473	47.9502	104.501	67.924	75.5014	19.115	17.8011	32.3474	17.6278	42.5264	22.5805	18.1625	41.2372	60.4183	28.8922	22.9681	28.5809	26.7414	23.3964	21.2227	42.7268	11.3788	16.9454	23.6932	36.9425	145.818	24.607	37.9647	106.485	28.5549	20.8349	91.2511	23.4753	31.8805	22.5831	20.3314	55.9431	18.1354
CODING	KNOWN	PARTIAL:FULL:SINGLE	chr6	PAK1IP1	XM_005249204.2	minor	29.112	0.288	-	45.5232	28.3533	24.3473	23.8948	24.9102	27.3777	22.3068	25.6133	35.411	32.4001	39.8754	25.6419	27.5008	49.4214	20.3062	25.1518	28.1174	26.8899	23.9919	33.6586	29.4576	26.7993	30.1243	40.7265	31.7286	17.6258	25.9547	31.8381	29.133	25.6225	23.3568	20.4776	24.3892	28.6512	34.97	26.6316	26.5675	31.589	24.2053	29.0547	31.6241	21.9707	15.5292	34.1453	37.1289	34.0772	37.0535	37.2782	40.5161	23.583	29.5055	21.0287	33.8146	25.4358	32.6052	31.2255	18.6522	28.3681	34.3366	35.8306	22.3773	26.3381	28.1052	34.2436	33.4296	23.8338	28.8634
CODING	KNOWN	PARTIAL:SINGLE	chr6	EZR	NM_003379.4	minor	24.968	0.398	-	23.8455	15.7034	19.6043	18.9699	16.3346	22.3162	34.4502	19.6871	32.4309	25.673	23.998	27.0187	31.2267	23.5836	30.9756	23.634	15.7802	26.7106	25.9548	28.006	12.1796	31.3585	25.5731	23.3089	25.9598	44.8958	22.1854	31.9724	31.6663	39.6898	37.3709	32.5042	35.1205	23.3636	16.2996	15.8388	21.5987	20.0252	31.1593	24.3175	20.7266	20.2806	34.698	20.2962	10.7069	16.489	21.8476	25.2681	30.8694	21.6408	16.4066	15.108	23.1181	6.05615	14.6206	33.2619	26.5753	20.5424	32.4487	25.2142	25.4592	22.3301	37.5435	30.1108	23.4593	32.4404	33.0779
CODING	KNOWN	PARTIAL:FULL	chr5	BRD8	XM_005271860.3	minor	18.645	0.317	-	29.2649	18.9749	18.0233	18.4227	13.6802	14.7241	25.2107	15.0667	18.4067	25.673	15.8775	19.7908	16.8553	28.0922	16.1761	17.9965	14.3456	18.6436	23.3375	12.8468	15.8618	26.6881	14.9538	16.6492	26.4842	16.6281	37.6936	27.5393	21.7442	24.6177	16.3498	20.4776	25.6087	22.7488	36.1555	33.0793	29.8123	38.7812	23.8041	14.5273	10.8975	24.8437	18.1983	20.0574	14.5062	20.4463	20.0998	19.6529	12.0584	22.1957	15.3481	10.8206	11.8466	7.26738	10.2215	12.5581	13.04	8.94363	11.6815	13.4033	8.70972	8.01594	12.1649	16.3838	16.8125	7.94459	9.45083
CODING	KNOWN	PARTIAL:SINGLE	chr4	SDAD1	XM_005263105.4	minor	20.221	0.129	-	23.8455	20.5016	19.9205	10.9442	14.2927	19.7855	34.0542	26.1156	17.5302	20.0441	18.7863	16.1768	20.5812	28.7858	23.0596	19.2975	13.6283	16.1339	22.6832	15.6731	19.2607	20.572	22.1056	27.151	31.4664	21.9491	20.7853	20.9567	19.8442	19.8449	20.4716	23.7281	16.4627	18.445	16.0032	19.0626	18.3539	20.8713	17.385	18.7908	15.8121	17.5765	18.4409	20.7737	11.9158	21.5456	21.3232	20.5888	23.1521	21.3634	14.1573	13.6788	24.9584	11.5067	23.6776	21.8918	22.1186	26.6911	18.9972	22.8254	27.4691	16.9862	26.2175	20.0739	22.4819	15.7237	17.4968
CODING	KNOWN	PARTIAL:SINGLE	chr3	PRKCD	XM_017006856.1	major	26.214	0.886	-	23.8455	21.5921	18.9719	7.29612	18.1722	20.2457	35.7701	23.7049	7.01208	15.7882	9.57495	17.7256	24.3072	11.2716	32.8685	20.1648	20.2273	25.9935	31.8437	18.7563	26.9084	22.0176	12.1364	18.4422	21.2398	36.5818	26.4932	26.7333	44.755	21.7289	32.9743	49.4064	34.6327	20.9043	8.89069	7.28866	15.0076	13.8202	12.8382	18.9487	15.3847	24.5057	16.2571	13.3716	7.94386	9.45368	10.8364	13.2579	14.2289	9.15574	10.0557	37.5658	47.2714	28.4639	66.5042	38.1833	45.3926	50.1682	41.4163	39.0156	73.0277	47.3322	54.5324	40.8857	32.6476	43.5297	49.0422
CODING	KNOWN	PARTIAL:SINGLE	chr13	GTF3A	ENST00000470606.5	major	22.239	0.602	-	23.8455	20.7197	25.2959	16.9635	15.722	26.6875	36.4301	26.5173	29.9766	26.9086	22.5436	19.7908	18.0973	32.254	27.0176	23.4171	22.2357	19.1814	22.0289	19.0133	22.6597	20.4608	16.2541	26.1264	14.1599	22.9467	16.9083	19.2103	19.9498	16.3281	18.6855	21.2902	28.2915	20.9043	22.8194	26.2111	23.931	23.6918	25.2751	17.0538	16.4531	17.4075	16.9851	17.4308	16.0604	21.9853	19.4006	24.0203	19.7757	20.531	25.1392	16.5371	33.9296	18.1684	18.2434	33.2619	18.6522	24.1757	18.1713	33.5746	26.3972	26.3381	21.1837	23.9115	21.3089	19.0339	24.1379
CODING	KNOWN	PARTIAL:SINGLE:FULL	chr12	WASHC4	ENST00000550053.5	minor	20.734	0.324	-	25.2003	21.5921	24.0311	12.221	16.5387	20.9359	53.1932	28.7271	14.3748	15.5136	16.7259	18.2419	21.6458	19.2483	23.7479	21.4657	17.6451	17.9266	23.5556	12.5899	24.9257	19.46	20.8053	24.3334	42.4796	28.2677	24.5547	15.5832	27.233	18.5889	16.2124	19.9901	20.365	19.3057	13.1879	11.9141	16.9342	20.5893	14.3092	15.9485	19.8719	18.0835	22.3232	17.0727	16.2331	16.2691	13.1085	15.4416	20.4992	26.6349	10.7172	14.4955	15.8722	21.1965	27.3004	16.9704	25.0897	26.1322	28.0829	16.4556	26.3972	20.0399	28.1052	23.1735	28.3467	18.7029	16.4751
CODING	KNOWN	PARTIAL:SINGLE	chr1	PRCC	XM_005245313.2	major	13.554	0.528	-	23.8455	9.16029	23.0825	8.39054	11.6384	13.1137	19.667	16.3725	12.4464	17.5729	13.211	9.29305	9.75835	10.2311	12.9065	11.4917	7.89009	15.2376	17.6667	6.16646	12.1796	8.78482	6.28492	12.8071	20.7154	13.3025	14.3236	18.5386	23.3275	14.5697	13.6019	19.5025	20.9748	19.9206	16.1514	20.6045	8.31501	19.7432	21.7981	14.3694	14.53	19.9426	22.5659	11.9389	11.3977	20.0066	19.925	8.89062	11.0937	11.9302	7.80639	6.32901	10.6965	4.2393	14.75	11.2004	9.40864	11.1795	11.0916	11.5454	15.4095	11.6422	9.22856	11.6606	8.21077	4.63434	7.91827
CODING	KNOWN	FULL:SINGLE:PARTIAL	chr5	MAT2B	ENST00000321757.10	minor	36.373	0.24	-	27.0971	46.2377	28.1417	30.6437	47.7786	34.7397	47.5175	36.7627	24.7176	26.2221	28.8461	42.8513	33.3558	19.5952	41.3008	41.8473	37.5855	47.6847	49.7286	32.117	47.0189	34.6945	44.2112	43.0318	66.8661	40.5725	28.8625	19.6133	44.3328	33.1586	40.3936	47.2936	33.5352	41.4397	26.5239	23.2676	39.04	34.8326	35.9736	25.7387	24.5728	48.5045	45.1317	34.981	36.4381	23.5243	21.1484	26.5159	24.8403	34.1259	23.5515	30.4201	31.3993	38.1537	54.8595	29.189	35.1586	54.5002	40.1184	29.5935	47.7025	35.4992	46.1428	27.1588	45.1592	40.8815	32.5671
CODING	KNOWN	FULL:PARTIAL	chr3	SUCLG2	NM_003848.3	major	34.155	0.895	-	38.4779	33.5877	26.8769	25.7188	19.3973	33.3593	20.9869	24.1067	22.4387	28.8306	31.6337	23.4047	23.7749	40.751	32.8685	19.0806	31.2734	21.3326	16.3581	26.2075	26.3419	44.5913	16.4708	38.9335	11.0132	57.2006	56.5404	56.1533	20.2664	54.6363	28.303	25.3533	34.023	20.6584	21.4858	18.9225	26.2633	31.307	26.345	46.4243	18.5899	26.5338	25.7202	15.7594	18.9962	14.2904	11.8851	36.0304	29.1813	19.4213	26.0654	51.8571	77.8656	49.0548	33.1227	44.2927	37.7996	32.7001	67.4933	59.7177	48.9084	48.6682	58.7272	44.4282	75.6564	43.1987	70.7535
CODING	KNOWN	FULL	chr20	SNX5	NM_001282454.1	minor	20.913	0.195	-	23.8455	17.6663	23.0825	22.618	16.9471	26.9175	21.5149	27.0196	34.5345	23.3391	14.0594	14.6279	15.0811	31.0401	19.6179	15.1778	19.2231	14.162	18.1029	17.3432	17.5613	22.3512	13.6535	16.393	23.3376	18.6234	18.8468	27.5393	21.8497	20.0961	18.1359	17.8773	24.7551	22.011	24.5976	25.6505	22.5114	25.243	25.5426	22.1068	16.6668	25.3508	21.3526	20.7737	16.9239	24.6235	23.4206	26.3599	16.1582	18.5889	14.2897	17.1496	21.968	18.1684	24.5833	21.0433	21.4583	22.2193	23.717	21.233	24.2532	13.7416	17.1987	21.1071	26.0008	21.8476	16.3474
CODING	KNOWN	FULL	chr2	VRK2	NM_006296.6	major	22.643	0.265	-	23.8455	26.6085	22.7663	23.7124	34.0984	19.3254	14.6512	13.6605	19.2832	25.2611	26.0584	38.721	21.1135	25.4911	18.5853	19.7311	23.8137	17.7473	15.4857	25.1797	27.4749	31.1361	32.0748	33.0422	25.6976	18.6234	21.0007	17.5983	22.5886	27.0041	22.8072	20.6402	18.2919	18.0761	24.0049	26.7718	31.8404	25.9481	14.4429	19.1066	16.4531	21.6326	22.5659	17.6696	27.1127	18.2478	18.5267	20.2768	16.8817	23.583	17.2005	20.6203	26.3386	18.7741	21.6074	21.0433	21.6234	17.6078	22.8911	24.0198	19.8314	22.7118	22.0227	20.3691	29.7152	22.0131	32.4393
CODING	KNOWN	FULL:SINGLE:PARTIAL	chr2	CYP20A1	NM_177538.2	major	25.172	0.561	-	28.452	18.7568	24.6635	21.1588	25.3186	36.8103	31.1503	22.3991	26.2953	30.8899	28.9673	30.1164	30.3396	29.8263	26.5013	27.7537	21.0881	23.1253	24.21	25.5651	24.6424	34.1385	32.7249	32.7861	35.1375	29.2654	32.3088	26.0616	18.6831	40.1922	32.9743	31.204	23.4137	19.6746	24.7457	26.4915	26.2633	22.9867	14.5767	21.791	20.9403	22.4777	21.8379	22.4452	20.3777	21.3257	20.7989	24.0203	26.5284	23.0281	14.2897	18.1704	26.6836	19.3797	29.7587	19.0068	29.7115	23.7565	22.3011	24.0198	18.0894	15.841	17.8279	20.9595	29.7152	23.9993	25.7982
CODING	KNOWN	FULL:SINGLE	chr2	AC011753.3	ENST00000426713.1	major	38.264	0.872	-	23.8455	38.6041	43.003	26.6309	39.2029	49.0037	18.215	30.736	34.5345	28.9679	41.5723	34.935	41.3399	25.1442	36.3102	32.307	29.1216	48.2225	41.0043	48.5609	65.9964	42.8121	20.1551	43.544	31.7286	31.2608	39.5244	38.555	47.605	31.777	38.7448	38.0299	34.023	38.9804	35.5628	34.0604	42.3863	39.2043	55.2308	44.0558	36.1113	34.308	31.7863	38.0852	38.5105	24.8434	24.9936	41.4895	39.5515	30.7966	39.8258	55.532	35.6548	45.4211	37.5218	48.7049	31.032	41.6438	43.7762	80.1545	41.5387	43.5151	22.4422	48.4134	31.0836	34.4265	38.0588
CODING	KNOWN	FULL:PARTIAL:SINGLE	chr12	RPS26	ENST00000356464.10	major	28.955	0.546	-	34.9553	32.2791	26.2445	34.6566	34.0984	24.6169	26.5306	23.4036	40.4948	30.7527	38.0574	44.4001	26.6137	61.2132	17.897	24.7181	32.5646	32.4471	17.8848	34.9433	26.0587	33.4713	37.9263	31.7615	24.6487	32.591	33.2781	30.4947	15.1998	20.2217	28.303	11.3765	21.2186	15.1249	36.8964	32.2383	31.1306	33.2813	20.862	29.2126	22.8634	21.4636	14.8013	36.7719	34.3658	26.6022	24.8188	24.1762	32.3164	26.9123	30.0347	28.1743	49.4567	21.8021	14.3618	39.3712	27.5657	14.8129	33.3927	35.0344	20.3673	29.5826	30.4123	40.2953	29.5197	23.5027	23.1162
CODING	KNOWN	FULL	chr11	TMX2	NM_001144012.2	minor	18.603	0.131	-	23.8455	24.6455	8.85356	14.5922	15.5178	19.0953	14.9152	16.6738	21.9128	19.3577	27.8764	18.2419	14.9037	24.4506	14.4553	14.0937	16.2105	15.2376	11.5597	21.5826	17.5613	15.6792	22.9725	20.2352	21.7643	12.9699	18.3083	21.0911	14.8832	18.3377	14.0141	11.539	14.6335	13.8952	23.8567	23.8283	18.1511	24.1149	9.22743	12.9483	13.889	16.0555	10.6763	18.2665	26.422	16.0493	22.5467	14.8177	27.0108	15.8145	20.6406	20.4162	35.7699	10.9011	13.1973	24.607	15.1859	16.0706	22.1831	30.3897	15.8115	20.2307	24.9591	22.5831	28.1512	13.903	21.8391
CODING	KNOWN	FULL:SINGLE:PARTIAL	chr1	TNFRSF9	XM_011541386.2	major	21.383	0.798	-	25.7423	29.2257	29.0903	18.2403	57.3751	15.1842	11.4834	14.6649	11.9205	16.8865	14.0594	14.9721	26.6137	2.25431	16.004	36.8603	36.5813	41.7689	36.6421	17.7286	24.6424	12.4544	26.2233	27.4071	76.5683	8.31404	5.92328	7.7916	45.9161	16.9561	29.2647	15.4395	14.0238	37.7507	13.336	11.9141	10.9515	15.2304	13.908	15.7906	23.7181	32.111	17.2277	19.1023	12.2612	23.0846	6.99122	23.3964	16.3994	25.8025	23.6838	4.08323	1.95527	29.6751	76.4669	6.78815	30.3718	17.7475	7.31571	9.42213	19.8314	16.2227	31.2513	10.6273	9.97022	20.5235	13.5377
CODING	KNOWN	FULL	chr1	PSMB4	NM_002796.2	minor	25.223	0.067	-	23.8455	37.7317	27.1931	33.015	45.5326	31.9789	28.6425	19.9885	26.9965	21.0052	34.3001	38.3769	14.9037	19.0749	30.4593	29.7051	37.8724	23.1253	28.7902	33.1447	28.6079	31.3585	35.9758	40.9826	20.9776	40.9051	33.9242	41.2418	34.5163	47.1002	35.997	33.6418	32.3157	28.4053	28.4502	34.4809	46.1382	36.2428	29.6883	27.7914	29.2737	23.3227	26.2055	53.4864	34.1931	24.1838	21.6728	30.2593	37.8633	21.3634	26.9916	4.2874	5.1757	4.84492	3.36403	5.26081	6.27243	4.47181	4.12983	9.02401	6.69979	3.4354	2.0974	7.9705	5.27835	6.95151	7.40741
CODING	KNOWN	SINGLE:PARTIAL	chr5	TTC1	ENST00000231238.9	minor	13.949	0.048	-	13.0066	15.4853	13.2803	13.3154	17.1513	19.3254	13.9913	15.6693	16.1278	15.9255	18.9075	16.1768	18.6296	10.2311	20.3062	24.2844	13.3414	11.6523	14.177	17.7286	19.544	16.9024	20.3718	17.9299	18.8798	19.2886	16.5852	15.5832	10.8721	15.5745	15.9376	15.4395	11.7068	12.6655	12.447	11.3535	17.9483	15.9355	9.49489	11.5271	5.76927	6.92921	10.6763	15.1624	13.1246	13.411	12.2346	17.6253	16.8817	12.4851	16.142	2.04162	5.1757	11.5067	17.8552	12.5581	15.3509	14.9526	8.49566	8.09507	10.4517	7.25252	10.6967	13.2842	5.86484	13.7375	12.1328
CODING	KNOWN	SINGLE:PARTIAL	chr5	MRPS27	ENST00000515226.5	minor	3.28	0.03	-	5.96136	3.92584	5.37538	1.64163	1.83764	1.61045	3.43182	3.11378	2.62953	3.43222	2.30284	1.89303	6.03243	5.02885	3.44173	2.81873	3.5864	3.22678	3.70783	2.95476	0.849739	3.11361	1.95049	2.30527	3.40886	2.66049	2.6924	4.16448	2.63886	4.64722	2.19829	3.41294	3.53644	2.09043	4.14899	3.92466	2.53506	3.38454	3.8782	2.21068	2.35044	2.53508	3.15437	3.82045	2.76308	4.17721	3.49561	1.87171	3.13518	3.6068	2.38161	3.06243	7.24598	1.81684	3.23464	3.73348	5.11698	2.65514	3.42186	3.45036	2.81391	3.62626	4.40454	2.95204	5.27835	3.64127	2.29885
CODING	KNOWN	SINGLE:PARTIAL	chr20	PLAGL2	XM_011528863.2	minor	0.285	0.453	-	0.270971	0	0.316199	0	0	0.230064	0.131993	0.904	0	0.274577	0	0.172094	0.532273	0	0.172086	0.216825	0.430369	0.179266	0.218108	0.128468	0.283246	0.444801	0.433443	0.256141	0	0	0.215392	0.403014	1.05554	0	0.961751	0.650084	0.243892	0.491866	0.444534	0	0.202805	0	0.267462	0	0.641029	0.169005	1.45586	0.358168	0	0.219853	0	0	0	0	0	0	0.230031	0	0.646928	0	0.495192	0.558977	0.235991	0.398118	0.535983	0.190856	0.41948	0.442806	0.781978	0.496537	0.255428
CODING	KNOWN	SINGLE:PARTIAL	chr2	IKZF2	XM_011510818.2	major	14.063	0.866	-	7.04525	17.2301	19.2881	4.19527	13.2718	8.28232	5.41171	8.73867	7.71329	6.72714	18.7863	26.6745	16.1456	13.179	5.16259	21.8994	12.6241	12.0108	15.4857	10.0205	19.8272	12.0096	12.1364	18.6983	37.4975	13.9676	8.1849	10.4784	14.8832	11.8065	14.1515	5.20067	7.9265	23.9785	12.5951	5.32633	19.3679	14.2433	16.5826	18.475	15.8121	15.3795	10.4337	13.491	20.7231	25.5029	12.759	30.1033	16.1582	11.6528	12.0404	3.06243	5.8658	25.4358	5.4342	8.31548	17.3317	8.80388	23.717	5.83907	17.1515	6.10739	21.813	10.6273	24.2413	13.241	13.9208
CODING	KNOWN	PARTIAL:SINGLE	chr7	MIOS	XM_017012362.1	major	19.087	0.568	-	23.5745	20.0654	28.7741	24.9892	16.1304	18.6352	23.3628	15.5689	17.5302	23.8882	16.2411	16.8652	27.1459	18.7281	18.0691	17.9965	19.51	15.7754	20.5021	15.6731	17.5613	15.012	17.7712	15.3685	19.1421	14.3001	20.0315	21.2254	16.9942	12.3089	15.9376	17.8773	20.8528	11.9278	22.6713	25.9308	18.7595	19.8842	21.2632	19.7382	19.2309	17.7455	12.3748	18.7441	18.4781	17.1485	23.2458	18.7171	23.6344	28.0221	17.0682	13.883	15.4121	20.5909	19.9254	17.1401	27.0705	19.145	18.7612	17.1191	19.8314	24.8113	17.8279	17.2694	18.963	18.0408	15.0702
CODING	KNOWN	PARTIAL	chr6	HIST1H4J	ENST00000355057.2	major	21.998	0.935	-	23.5745	9.37839	10.4346	18.9699	5.51291	15.6444	17.8191	22.0978	8.2392	30.6154	23.8768	10.1535	11.0003	11.445	16.8645	12.1422	17.2147	6.99137	23.3375	24.9228	18.6943	12.5656	9.31902	24.3334	9.43992	34.5864	31.1242	28.7483	8.97212	38.4338	22.8072	34.617	27.4379	3.07416	9.4834	19.4831	15.5146	27.4994	14.9779	30.9496	18.8035	16.5625	14.0733	15.7594	8.63463	5.93603	11.7103	17.3133	29.6636	20.531	21.1699	72.4774	22.5431	18.7741	25.489	61.7721	31.3621	23.0578	33.5107	31.8495	16.8835	44.6603	23.2811	46.7898	25.0233	35.7506	38.1865
CODING	KNOWN	PARTIAL:SINGLE	chr3	TOPBP1	ENST00000642236.1	major	17.565	0.891	-	23.5745	13.0861	10.4346	4.37767	15.3137	15.1842	23.7587	20.3902	18.0561	16.8865	14.7866	16.3489	16.6779	28.0922	17.5528	16.4787	9.61156	10.7559	20.0659	12.2045	15.5785	22.5736	10.4026	20.7475	18.3554	26.2724	22.5085	18.8073	15.0943	18.0865	13.3271	14.1393	16.8286	17.2153	18.5223	14.5773	21.2945	20.7303	14.9779	8.84273	8.54706	9.12627	10.6763	15.4012	12.7793	12.3118	8.38947	16.0655	15.1936	23.3055	11.7757	18.7829	34.7347	13.9291	17.0789	25.6253	21.9535	19.145	24.189	26.8066	27.6031	21.185	21.1837	21.5499	27.9557	17.0478	21.9668
CODING	KNOWN	PARTIAL	chr3	PLSCR1	XM_017006629.1	minor	19.252	0.09	-	23.5745	19.8473	17.0747	7.66093	7.75892	23.2365	43.0297	32.2427	7.18738	23.3391	15.3926	19.4466	26.4362	13.5259	23.2317	17.5629	7.02935	12.9071	20.5021	10.5344	21.5267	14.7896	21.2387	15.8808	30.4175	28.6003	20.7853	10.0754	27.233	9.67125	8.79316	14.3018	23.9015	15.2478	10.3725	18.2216	22.2072	20.0252	7.62266	11.685	19.6582	13.0134	8.49253	9.43175	12.9519	7.91471	10.3121	19.185	20.4992	31.9064	8.86488	27.5618	22.5431	17.5628	26.7828	27.1526	38.625	24.1757	22.3011	21.7638	25.0572	25.7655	40.2701	31.2916	25.4143	11.5859	15.7088
CODING	KNOWN	PARTIAL:SINGLE	chr3	NKTR	XM_017006476.1	major	11.969	0.345	-	23.5745	9.37839	17.7071	7.66093	7.55473	13.8039	23.2308	12.1538	11.044	14.6899	12.1202	4.99071	11.0003	15.7802	8.77641	8.45619	7.02935	11.1145	12.4321	3.98251	8.21414	14.0112	9.31902	15.8808	19.4043	17.9583	15.6159	13.4338	13.9332	9.04325	9.20534	11.539	9.87764	14.1411	12.7433	13.3158	5.37434	14.3843	14.4429	10.4218	16.4531	10.1403	14.0733	16.9533	10.1889	15.6096	13.1085	13.102	11.0937	20.2536	7.80639	9.5956	10.3514	7.26738	10.3509	10.861	11.3894	6.84747	10.9736	9.15672	9.5137	12.4056	11.5357	13.5794	11.1432	8.93766	10.4725
CODING	KNOWN	PARTIAL:FULL:SINGLE	chr22	ATXN10	NM_013236.3	major	33.021	0.741	-	35.7682	27.0447	28.7741	19.3347	23.0726	27.6077	43.5577	36.7627	28.5742	32.5374	21.6951	22.7163	36.372	27.572	40.0961	22.333	32.2776	32.0886	27.4816	29.4192	36.822	38.1417	24.7062	35.3475	34.613	38.2446	22.9393	26.1959	35.1496	27.1297	31.6004	43.3931	40.3642	27.2986	24.5976	19.7635	28.5955	28.2045	62.8535	25.7387	25.2138	40.8992	52.1684	23.0421	17.442	23.0846	33.3831	19.9649	20.0169	20.8085	23.6838	31.2367	47.1564	38.1537	49.9429	46.1594	34.8285	52.2643	39.7644	36.3615	66.8639	30.9186	32.0902	36.4577	40.2719	47.833	35.6322
CODING	KNOWN	PARTIAL:SINGLE	chr17	ATP5G1	ENST00000513347.1	minor	18.487	0.019	-	23.5745	20.7197	21.5015	13.6802	17.5597	13.8039	15.0472	15.7698	20.6856	15.5136	22.18	14.1117	18.4521	37.4562	22.0271	18.2133	12.1938	13.6242	17.2305	15.4162	19.8272	24.3529	12.5698	24.5896	15.471	22.9467	18.2006	20.6881	16.2554	18.2121	17.1741	19.5025	12.3166	20.6584	20.004	23.548	18.6581	22.7046	17.385	10.2639	15.5984	13.5204	12.3748	21.6094	17.7873	16.489	17.1285	17.0014	20.4992	16.3693	21.3022	27.5618	20.5878	10.2954	12.5504	21.213	15.6811	14.6731	15.3394	24.5506	21.1713	18.7039	13.4234	27.8968	19.5495	14.0685	27.5862
CODING	KNOWN	PARTIAL:SINGLE	chr15	AKAP13	NM_006738.5	major	18.335	0.204	-	23.5745	16.5758	28.4579	8.02574	16.7429	18.1751	31.4143	22.4996	16.6537	12.7678	13.5746	18.414	24.1297	12.1386	22.1992	22.1162	16.0671	23.1253	31.1894	10.9198	25.4922	16.4576	13.22	12.8071	33.5642	15.963	18.7391	13.9712	36.944	15.0721	20.0594	45.6684	20.487	22.9947	9.03887	10.7928	9.63324	12.8331	16.7164	19.1066	20.7266	20.2806	29.8452	14.4461	12.9519	19.5669	19.4006	12.79	15.4347	21.9183	12.4373	9.18728	8.8562	16.3516	27.4298	10.6913	16.3413	33.9578	10.2656	10.3511	19.2954	13.5508	18.2474	11.0701	11.7297	20.358	12.6437
CODING	KNOWN	PARTIAL:SINGLE	chr12	RNF10	XM_005254013.2	major	17.493	0.501	-	23.5745	16.3577	24.0311	10.7618	13.476	15.1842	28.7745	19.5867	9.29101	15.1018	10.181	17.2094	22.0006	18.3813	25.1246	15.8283	12.3372	19.0022	22.6832	13.2322	21.5267	15.012	13.4367	23.3089	23.5998	18.2909	16.5852	12.6278	25.333	14.5697	18.2733	26.9785	17.9261	19.5517	17.9296	14.0166	11.7627	18.474	21.6644	12.4746	11.7522	18.0835	16.4998	15.64	11.225	11.8721	13.9824	11.0743	12.2995	21.3634	10.7172	11.2289	23.3482	15.1404	28.7236	19.0068	15.3509	24.036	17.8173	17.6499	26.1292	16.6045	19.7156	20.5167	15.2486	15.0616	16.4751
CODING	KNOWN	PARTIAL:SINGLE	chr12	PPHLN1	XR_001748751.1	minor	17.179	0.135	-	23.5745	17.4482	13.2803	16.0515	12.2509	16.5646	22.7028	19.9885	15.2513	15.3763	14.1806	19.4466	18.0973	28.9592	16.8645	14.7441	11.7634	16.3132	13.7408	15.8016	16.7115	19.46	15.6039	16.393	21.502	20.2863	19.0622	14.9115	13.2998	16.0769	18.2733	16.5771	14.1458	13.7722	20.3004	14.9978	14.2978	16.7817	11.902	16.1064	13.0343	18.2525	15.0439	17.3114	19.5143	18.0279	17.8276	18.8731	21.4639	19.6987	10.8496	14.4955	20.7028	18.7741	16.3026	20.7038	17.992	16.909	21.4751	16.4556	21.0373	16.6045	21.1837	21.4023	15.4441	14.0685	14.6871
CODING	KNOWN	PARTIAL:SINGLE	chr11	POLR2G	ENST00000531944.5	minor	18.059	0.054	-	23.5745	19.8473	16.4423	15.5043	22.8684	15.1842	28.9065	22.2987	12.797	14.6899	17.8167	12.5628	20.2264	18.5547	23.2317	17.5629	19.2231	17.9266	26.8273	21.5826	20.677	21.9064	13.6535	23.0527	13.8977	22.9467	16.0467	14.7772	15.0943	16.4537	19.5098	21.6153	17.8041	16.8464	14.5215	20.0438	23.1198	22.8457	21.7981	14.3694	13.2479	10.4783	10.4337	16.7145	15.3696	16.9287	14.332	13.102	18.0876	16.3693	16.2743	20.0078	20.8178	13.9291	19.4079	23.7585	20.1378	19.7039	16.6373	18.8443	26.9331	13.5508	14.0526	18.0074	11.9252	14.5651	17.7522
CODING	KNOWN	PARTIAL	chr11	FNBP4	NM_001318339.1	major	14.055	0.656	-	23.5745	8.06978	16.4423	5.6545	8.37146	13.8039	26.7946	20.8925	12.2711	16.4746	9.45375	9.29305	14.7262	11.7918	17.5528	18.647	7.89009	14.3413	20.0659	5.78106	16.7115	15.2344	13.4367	15.3685	22.8131	13.635	13.6774	15.0459	31.4552	10.9273	14.4263	20.4776	16.0969	20.1665	14.2251	10.2322	9.32903	16.7817	21.9319	15.7906	17.5215	16.2245	12.8601	8.95419	10.5342	14.95	13.8077	10.2944	7.95853	10.543	8.86488	6.12485	13.4568	9.08422	20.9605	10.5216	13.2051	18.027	10.8556	9.82025	16.7495	11.4513	11.326	11.3653	13.4891	13.7375	9.32312
CODING	KNOWN	PARTIAL:SINGLE	chr1	RCC2	NM_018715.3	major	23.959	1	-	23.5745	17.8844	28.4579	10.5794	22.0517	31.5188	46.7255	38.5707	22.614	24.9865	14.6654	25.6419	24.3072	26.3581	18.0691	24.0676	22.3792	19.0022	26.391	16.5724	28.6079	25.0201	16.9043	24.5896	35.3997	16.6281	19.2776	19.3447	23.6442	16.4537	21.2959	26.8159	24.1454	28.5282	20.4486	18.9225	23.7282	23.9738	19.7922	14.2115	17.0941	20.7876	22.8085	18.8635	15.8877	13.8507	14.1572	21.5246	15.1936	18.3115	13.4958	30.0118	36.805	18.1684	45.1556	25.4555	27.7307	28.2283	34.3366	25.3469	37.3848	25.5747	35.0266	26.7159	43.5953	18.8684	22.7331
CODING	KNOWN	FULL:PARTIAL	chr8	GTF2E2	ENST00000355904.8	major	30.855	1	-	37.394	24.4274	31.3037	44.8712	19.3973	30.3685	39.8619	28.5262	30.6779	32.1255	19.2711	22.3722	39.2108	35.8956	28.5664	33.1743	28.9781	28.6825	29.6627	31.3462	30.5906	28.2449	37.4928	24.3334	33.0397	25.6072	22.7239	31.7038	36.4162	29.2649	30.6387	41.1178	34.9986	49.1866	26.8202	30.8366	23.7282	28.6276	38.247	27.9494	30.5557	25.8578	29.6025	28.534	34.3658	24.8434	26.3919	27.9197	20.7404	33.8485	32.8133	21.437	43.4759	32.7032	51.6249	29.8678	25.4198	47.0938	26.7849	26.4085	27.7371	28.0558	31.0415	25.2399	26.7828	26.9785	33.4611
CODING	KNOWN	FULL:PARTIAL:SINGLE	chr6	MUT	NM_000255.3	major	38.11	0.756	-	40.1037	32.9334	29.0903	42.6823	33.2817	40.9515	43.0297	36.16	31.7297	43.3832	26.422	44.0559	36.5494	45.433	32.0081	31.8733	35.0033	34.419	36.8602	31.3462	33.7063	33.0265	38.143	42.0072	46.6752	36.5818	45.9862	45.1376	32.5107	44.7138	36.5466	45.0183	43.4129	37.5048	44.6016	44.2926	50.1943	49.781	47.7419	31.7391	33.5472	35.8291	47.5581	35.3392	36.4381	32.3184	45.7925	38.0581	35.4516	49.3855	26.9916	27.1535	39.7954	33.3088	44.3793	28.3405	33.673	38.1502	36.8145	36.2288	34.9729	36.6443	42.1577	34.3913	43.5953	29.9577	40.4853
CODING	KNOWN	FULL:PARTIAL	chr5	FASTKD3	NM_024091.3	major	28.602	0.476	-	33.6004	29.4438	23.3987	26.6309	19.3973	32.8992	22.7028	21.9973	30.5026	30.4781	31.8761	21.8559	21.4684	40.2308	22.7154	20.8152	23.3834	26.8899	22.0289	31.4747	26.6252	28.6897	30.341	36.6282	34.3508	17.2932	30.1549	27.0019	27.0219	28.6369	23.2194	17.8773	27.316	26.9297	35.8591	36.7236	22.1058	39.7684	28.4847	35.8446	39.3165	34.477	28.8746	34.981	36.6108	43.9706	42.4717	31.0392	35.2105	26.3574	25.9331	22.4578	32.6644	26.647	23.807	22.2312	20.4679	18.586	35.0446	23.2236	23.0473	25.0021	32.5097	32.4724	32.4521	25.4889	26.3091
CODING	KNOWN	FULL:PARTIAL	chr4	SLC25A4	ENST00000281456.10	major	40.598	0.963	-	41.1876	29.88	33.2008	20.2467	38.182	34.5097	36.5621	29.7316	37.164	22.9272	35.1486	35.6234	35.13	52.0226	47.1517	30.1387	32.5646	49.8359	51.4734	29.1622	47.0189	40.6993	24.2728	40.4703	35.1375	52.5447	30.1549	55.4816	42.2217	39.8154	35.8596	46.481	48.2907	30.6187	30.3765	18.3618	43.8059	53.0245	29.9557	41.8451	27.7779	19.6046	34.4554	21.8482	17.6146	13.8507	15.7303	25.736	29.9048	37.4553	20.5083	69.0067	96.7281	24.8302	60.5525	79.9304	51.8301	39.5476	54.2778	94.6194	58.6901	44.4694	64.8097	50.9227	79.1753	29.6267	48.2759
CODING	KNOWN	FULL	chr3	NCBP2	NM_001042540.1	minor	16.885	0.081	-	23.5745	16.5758	12.0155	11.6738	12.4551	12.4235	4.75175	5.72534	27.873	16.8865	29.5733	13.7675	7.09698	20.4622	13.0786	15.6114	9.1812	10.0389	10.033	28.7768	20.9602	33.8049	30.7744	42.2633	10.4888	30.2631	20.893	22.1658	1.89998	27.2553	17.1741	6.9884	6.09731	2.2134	16.596	24.8095	20.0777	27.2174	1.7385	10.5797	14.53	7.94324	11.8895	16.8339	13.2973	15.1699	9.61293	11.0743	21.9462	7.21361	17.2005	18.7829	19.8977	6.05615	16.3026	18.8371	25.4198	4.19233	33.2747	22.0292	10.0497	15.2685	26.0078	27.1588	29.1287	13.241	23.1162
CODING	KNOWN	FULL	chr2	UNC50	ENST00000357765.6	major	25.994	0.645	-	23.5745	21.374	33.517	22.0708	17.1513	29.4482	39.3339	33.5485	15.076	25.2611	19.1499	26.1582	28.2105	19.0749	40.4403	28.1873	26.8263	26.5313	28.5721	18.114	28.6079	23.0185	30.1243	20.4913	30.942	24.9421	19.8161	23.3748	22.0609	30.2698	30.6387	40.3052	30.7304	23.8555	22.8194	18.9225	34.2741	28.2045	27.2811	17.3697	21.3676	20.9566	28.1467	20.1768	21.2412	20.0066	15.3807	17.0014	18.5699	20.531	23.0222	16.1288	27.0287	23.619	54.4714	25.1161	28.7211	37.4514	25.369	25.3469	33.7669	31.4912	29.7831	20.3691	30.4972	26.482	29.8851
CODING	KNOWN	FULL:PARTIAL	chr2	FASTKD2	NM_001136193.1	minor	24.63	0.186	-	25.4713	24.4274	17.3909	28.0901	23.4809	25.7672	19.271	19.6871	35.0604	25.3984	37.4514	26.5024	25.0169	35.5487	13.5948	19.5143	16.4975	18.4644	21.8108	24.5374	28.0414	30.3577	30.1243	26.6387	25.6976	24.6096	20.1392	25.7929	20.4775	21.4777	17.1741	8.93865	15.7311	21.7651	36.6	33.6399	21.3959	29.7558	21.5307	23.6859	23.7181	20.9566	19.6541	36.0555	36.2654	26.1625	32.1596	35.7184	35.2105	18.5889	26.9916	19.5995	30.0191	14.5348	17.9846	19.5159	16.1763	16.909	29.7348	22.1619	21.1713	23.4753	30.8318	25.2399	38.9034	17.5443	28.3525
CODING	KNOWN	FULL:SINGLE:PARTIAL	chr19	RAB8A	ENST00000300935.7	major	33.853	0.6	-	28.452	24.2093	21.8177	19.6995	26.3395	28.0679	32.7343	21.696	27.6977	26.3594	33.4517	40.2699	28.7428	34.8551	27.1897	22.1162	23.6703	33.1642	33.8067	34.1725	38.2383	35.9177	35.3256	32.53	35.1375	42.2353	40.386	45.8093	32.4052	40.4434	32.9743	44.5307	37.5594	24.5933	28.1538	26.4915	38.026	41.7427	23.0017	32.3707	29.4874	32.111	35.426	25.1911	18.3054	11.8721	17.8276	27.9197	29.6636	28.0221	24.3453	44.0989	53.3672	25.4358	34.6754	63.1298	36.6442	28.927	50.856	50.0302	35.7769	48.2865	51.1766	39.4097	72.1375	27.9716	49.6807
CODING	KNOWN	FULL:PARTIAL	chr19	PRMT1	NM_198318.4	major	24.089	0.814	-	24.9293	18.5387	19.2881	14.045	18.5806	17.2548	23.7587	19.6871	18.2314	17.5729	21.8163	23.2326	21.2909	16.994	20.9945	16.0451	12.0503	29.5789	29.4446	29.2907	35.9723	23.6857	26.2233	24.5896	21.2398	28.6003	23.2623	29.5544	37.5773	21.6033	25.1429	32.5042	29.9988	28.6512	24.0049	13.5961	24.3366	24.1149	15.1116	28.4231	24.5728	23.1537	18.6836	22.8033	17.0966	12.7515	18.7015	22.9284	16.1582	14.4272	18.1267	21.2328	30.0191	16.3516	24.1951	38.8621	19.6426	26.4117	33.7466	35.0344	30.819	33.9723	35.4461	27.0112	47.1142	23.9993	29.8851
CODING	KNOWN	FULL:PARTIAL	chr1	EIF2B3	NM_001166588.2	minor	25.511	0.212	-	28.9939	31.6248	22.1339	25.1716	24.0935	23.9267	17.8191	21.0933	31.5544	29.5171	34.5425	21.8559	15.0811	35.3753	17.0366	18.647	19.6535	14.5205	13.5227	24.7943	16.9948	27.1329	24.0561	40.2142	14.1599	33.9213	31.878	28.8827	16.3609	35.0426	22.6699	14.1393	17.3164	27.7904	29.932	44.7131	29.5081	37.371	27.1474	21.4752	24.7865	12.6754	15.2865	33.0708	35.7474	29.0206	33.2083	36.4983	38.1045	29.1319	27.9178	23.2744	40.3705	19.9853	12.8092	23.0797	18.3221	12.8565	37.0505	24.2852	13.5336	20.4216	29.9928	25.9779	40.0764	13.4065	26.6922
NON-CODING	KNOWN	PARTIAL:SINGLE	chr4	SNHG8	ENST00000602483.5	minor	22.509	0.084	-	23.3035	21.5921	26.2445	30.0965	15.1095	28.528	20.3269	30.4347	27.5224	21.417	19.6347	12.2186	24.3072	24.1038	28.5664	24.0676	67.8548	22.229	20.7202	30.9608	21.5267	26.1321	18.8548	17.4176	11.7999	16.2955	17.8775	27.1363	25.7553	14.6953	32.4248	17.7148	23.2917	37.9966	26.6721	30.4161	21.1931	25.6661	47.6082	27.9494	23.9318	16.3935	15.5292	22.6839	16.0604	67.0551	24.8188	22.4605	28.6989	28.0221	23.2868	7.96231	11.3865	5.45053	14.75	16.1218	18.9823	13.8347	11.0916	19.6405	18.0894	12.5965	7.55064	12.3986	7.0378	22.8407	11.7497
CODING	KNOWN	SINGLE:PARTIAL	chr7	GARS	XM_006715686.2	minor	2.411	0.027	-	2.98068	0.654306	5.37538	1.27682	1.22509	2.30064	6.20367	6.328	1.40242	1.2356	1.33322	2.23722	3.19364	2.25431	4.13008	2.81873	3.01258	2.50972	3.05351	1.79855	3.96545	1.5568	0.650164	2.04913	4.71996	0.665123	0.969264	1.0747	5.27772	0.502403	2.19829	3.9005	3.78033	5.04163	1.48178	1.82216	2.12945	1.2692	0.936116	0.78953	1.70941	2.19707	2.18379	0.835724	1.20885	1.97868	1.22346	1.09183	1.447	2.77447	0.661558	1.02081	2.64536	3.63369	7.2456	1.35763	3.13621	4.61156	2.00592	1.99059	4.55585	0.954279	2.0974	2.21403	1.75945	3.64127	1.27714
CODING	KNOWN	SINGLE:PARTIAL:FULL	chr4	CFAP97	XM_017008483.1	minor	11.428	0.302	-	13.5486	7.63357	12.6479	8.02574	12.2509	11.5032	16.4991	12.8569	11.9205	11.9441	10.5446	9.29305	13.6617	10.9247	14.1111	11.7086	13.9152	8.24623	8.72431	5.78106	13.3126	11.12	12.3531	9.98951	20.7154	9.97685	8.50799	10.4784	11.0832	9.54565	11.1288	13.8143	14.7555	12.0507	9.03887	7.28866	11.9655	12.8331	10.8322	5.05299	6.83765	6.25319	10.919	10.6256	10.0162	11.6522	10.4868	10.2944	12.7819	9.98808	7.54176	10.0039	10.4664	10.9011	21.9956	9.3337	9.40864	15.0924	10.9736	5.44095	16.6155	13.3599	19.2961	12.5462	17.9855	11.7514	11.4943
CODING	KNOWN	SINGLE:PARTIAL	chr19	EBI3	NM_005755.2	minor	2.089	0.047	-	1.62583	0.654306	1.89719	0.547209	2.45018	1.38039	1.8479	1.60711	0.701208	0.549155	1.45442	1.37675	1.59682	0.867043	1.72086	0.867302	3.15604	2.50972	3.48972	1.28468	2.54922	1.3344	0.866886	0.512283	2.6222	3.32562	1.40005	1.0747	6.96659	1.00481	2.88525	2.76286	3.65839	4.05789	1.03725	1.2615	1.21683	1.55125	1.60477	6.00043	6.19662	6.5912	3.15437	1.67145	1.03616	4.17721	1.92259	1.55976	2.17051	2.49702	1.85236	1.02081	0	2.42246	2.7171	2.20615	1.98077	2.65514	1.53394	1.19435	1.87594	2.09941	1.25844	1.32842	1.75945	2.15166	1.66028
CODING	KNOWN	SINGLE:PARTIAL:FULL	chr1	RAB29	NM_001135663.1	minor	6.862	0.155	-	4.06457	8.28788	7.90496	3.46566	15.3137	3.91109	8.84353	3.21422	8.4145	5.49155	3.87846	9.80933	6.91955	2.0809	8.08806	7.37206	19.0797	6.09504	12.4321	11.6906	3.96545	3.66961	10.6194	8.19652	9.43992	8.31404	9.15416	6.58256	3.6944	9.67125	13.0523	4.55059	4.51201	3.07416	4.14899	4.48533	4.36031	4.65374	5.2155	6.47414	6.41029	7.77423	4.12494	6.08885	8.80732	2.41838	2.09737	3.27549	2.41167	5.27148	1.98467	5.3082	4.25558	12.1123	8.41007	4.582	8.08813	6.84747	8.73165	6.10448	9.91568	3.62626	10.2773	5.16607	8.60176	6.28946	16.6028
CODING	KNOWN	SINGLE:PARTIAL	chr1	PIP5K1A	XM_006711563.3	major	12.572	0.804	-	12.4647	10.9051	16.4423	6.0193	12.0467	9.89277	18.875	16.6738	14.7254	14.6899	10.9082	11.3582	10.6455	14.2195	8.60432	11.7086	13.7718	12.3693	9.37863	8.60735	15.2953	18.1256	14.9538	11.2702	28.8442	10.3094	8.93877	13.7025	10.7665	14.3185	13.8767	9.26369	8.53624	9.71435	14.8178	11.3535	14.095	11.9869	12.0358	7.8953	12.8206	13.3514	10.6763	12.5359	9.67079	13.411	16.6042	10.2944	12.2995	9.71063	9.26181	13.6788	5.8658	7.26738	11.2566	11.7096	10.5641	13.136	14.5134	11.28	17.6874	15.2685	19.7156	12.5462	16.0306	14.7306	12.0051
CODING	KNOWN	SINGLE:FULL:PARTIAL	chr1	MR1	ENST00000614012.4	major	41.412	0.448	-	34.1424	40.3489	59.1291	54.3561	34.3026	38.6508	47.2535	42.6889	27.6977	48.4629	35.2698	60.9211	44.711	37.6297	33.5569	46.8343	37.4421	48.2225	39.6956	26.3359	50.1346	33.8049	60.0318	39.1896	75.5194	36.9143	37.3705	30.8977	54.2549	43.8346	37.3709	60.4578	44.5104	58.1632	37.3409	53.9641	48.876	46.9605	39.5843	33.7919	23.9318	31.4349	49.4993	31.3994	40.4101	21.9853	29.7127	37.5901	36.6575	36.068	33.4748	20.0078	37.035	49.6604	70.774	33.0922	44.5673	52.5438	33.3927	30.5224	33.9009	38.1712	35.8655	39.1145	38.7079	42.0401	42.401
CODING	KNOWN	PARTIAL:SINGLE	chr9	NFX1	XR_001746311.1	minor	15.995	0.23	-	23.3035	15.7034	24.6635	9.30256	14.9053	18.1751	22.9668	19.7876	12.6217	17.5729	13.3322	11.5303	17.565	29.9997	15.6599	17.5629	11.62	11.8315	22.4651	12.2045	16.145	13.2328	17.5544	11.7825	23.5998	13.635	15.939	16.1206	19.2109	19.0913	15.6628	16.2521	15.3652	13.8952	16.596	17.2405	12.0669	17.2047	17.1176	16.2643	20.2993	22.8157	27.6614	16.2369	18.1327	18.6875	19.5754	15.1296	17.8464	24.9702	11.908	6.12485	11.1565	15.1404	15.5263	11.2004	8.74839	15.0924	11.0916	9.28943	13.6676	10.6879	13.4234	14.0222	13.6846	11.4203	11.3665
CODING	KNOWN	PARTIAL	chr6	PNISR	NM_001322405.1	minor	25.05	0.105	-	23.3035	23.555	23.7149	18.0579	19.6015	31.2888	22.7028	25.0107	20.8609	31.7137	23.1496	23.4047	32.6461	30.1731	24.0921	28.1873	25.5352	33.5227	32.7162	20.2979	24.3592	20.3496	22.7558	24.8457	35.9241	24.6096	28.5394	24.4495	35.7829	21.2265	30.6387	32.9917	27.8037	31.2335	25.4866	22.0061	21.0917	25.9481	36.2411	21.4752	24.3591	23.6607	24.507	17.192	17.7873	30.3397	25.6927	26.6718	23.1521	23.3055	20.376	11.0247	24.2683	36.3369	34.8047	19.8553	21.2932	31.0232	18.6433	16.4556	24.2532	12.9782	21.6032	21.6975	25.8053	28.6336	21.3282
CODING	KNOWN	PARTIAL:SINGLE	chr5	PPWD1	XM_011543295.1	minor	14.858	0.133	-	23.3035	17.8844	19.9205	6.38411	15.9262	13.1137	27.9825	19.9885	11.9205	13.5916	12.605	12.907	13.1294	19.4218	14.1111	16.2619	9.89848	12.3693	16.7943	8.60735	11.0466	14.2336	11.703	18.4422	21.2398	11.6397	16.8006	12.7621	20.372	10.8017	12.9149	15.4395	13.1702	14.2641	12.5951	14.1568	8.41641	14.1023	14.5767	8.68483	10.4701	10.9853	11.4042	12.5359	11.225	10.1132	9.78771	12.3221	13.023	14.1498	9.65875	15.7205	22.083	13.9291	22.7719	16.9704	16.5064	21.2411	17.8173	18.048	21.3053	19.2764	16.9889	17.5646	15.2486	15.3926	15.4534
CODING	KNOWN	PARTIAL:SINGLE:FULL	chr5	GEMIN5	NM_015465.4	major	11.964	1	-	23.8455	13.0861	7.90496	4.01287	10.8216	7.13199	17.0271	11.5511	11.7452	10.7085	9.93856	8.94886	10.1132	17.3409	10.1531	8.23937	9.75502	9.32182	11.1235	8.35042	11.0466	13.6776	10.4026	15.8808	15.9954	11.9722	9.47725	10.8814	13.511	13.9417	7.9688	6.82588	12.0727	14.0182	13.336	7.98949	10.7487	13.3971	12.5707	9.94807	11.3249	6.92921	6.06609	12.7746	10.5342	8.57426	6.81644	11.8542	12.0584	6.10382	8.86488	13.4747	21.5079	12.7179	10.2215	15.7824	11.7195	13.2757	15.4574	16.5883	15.6775	13.5508	18.2474	14.9078	24.2413	9.59971	15.9642
CODING	KNOWN	PARTIAL:SINGLE	chr5	CCT5	ENST00000506600.1	minor	17.644	0.025	-	23.3035	24.2093	12.6479	9.12015	17.968	17.4849	20.8549	19.7876	18.4067	10.8458	14.7866	15.3163	15.4359	16.3004	21.1666	21.0321	12.6241	13.0864	14.6132	20.6833	15.2953	15.7904	16.4708	23.0527	18.6176	22.6142	16.2621	15.4489	17.3109	11.0529	11.8158	11.2139	12.1946	16.9694	13.7806	14.297	15.7174	18.1919	14.3092	11.0534	8.54706	7.43622	10.919	15.043	14.6789	15.1699	11.0112	14.8177	14.2289	7.21361	13.0989	21.6411	42.6708	12.7179	19.4079	26.3041	19.4775	25.4334	28.6728	27.072	32.159	22.7118	26.637	29.3728	28.3467	17.0478	19.1571
CODING	KNOWN	PARTIAL:FULL:SINGLE	chr5	CCDC152	NM_001134848.1	major	34.715	0.713	-	40.1037	35.9869	0.632397	14.5922	42.8782	47.3933	65.8645	82.1636	1.57772	19.7696	7.51452	35.1071	28.3879	31.3869	42.8495	9.10667	57.8128	28.1447	62.1607	3.46863	9.63037	42.3673	18.4213	34.0668	89.9415	19.2886	1.72314	42.5851	13.2998	21.3521	29.8143	53.3069	40.3642	9.59139	22.6713	8.55015	35.0853	37.512	26.345	10.106	42.949	58.9828	28.6319	31.1606	70.9767	50.786	58.7263	55.3714	28.9401	31.9064	48.2937	4.08323	30.0191	6.66176	164.449	35.9772	20.7981	44.8579	9.08563	7.96237	49.9804	48.6682	3.56558	39.1145	66.2727	60.412	4.34227
CODING	KNOWN	PARTIAL:SINGLE	chr2	RTN4	NM_020532.4	minor	17.034	0.421	-	23.3035	12.868	20.5529	10.7618	15.1095	17.0248	27.3225	21.9973	21.5622	9.6102	17.5743	24.4373	16.5005	22.5431	17.0366	10.4076	11.9069	15.2376	10.033	12.076	11.6131	15.1232	16.6876	15.3685	30.942	13.3025	18.9545	20.9567	27.5497	12.4345	11.541	14.4644	15.1213	12.9115	19.8559	13.8765	15.0076	19.4611	14.4429	17.3697	10.8975	17.9145	8.49253	20.8931	15.8877	13.1912	16.2546	17.4693	16.8817	14.9821	16.539	15.5163	26.3386	10.9011	9.9627	24.7767	19.4775	19.2847	17.3453	27.4702	19.5634	18.1313	19.7156	21.4023	20.3314	10.5928	16.2197
CODING	KNOWN	PARTIAL:FULL:SINGLE	chr16	TUFM	ENST00000313511.7	major	44.657	1	-	36.8521	32.4972	23.7149	16.9635	30.4231	36.1201	53.3252	32.4436	28.0483	30.6154	33.0881	32.5257	31.5816	37.1094	39.752	24.0676	33.1384	52.3456	47.7656	38.9258	45.3194	38.9201	26.44	43.8002	41.693	62.8541	46.0939	64.7509	54.3605	41.197	45.3397	52.4942	51.0955	44.022	23.7085	20.3241	49.6872	46.8195	34.6363	31.4233	35.0429	32.449	40.0362	28.7728	21.4139	14.2904	16.7789	26.5159	30.3871	29.1319	21.8314	81.8688	84.9965	24.8302	62.3639	116.417	60.4134	55.7579	79.4108	94.6194	72.4917	70.2349	76.7648	51.9559	101.071	41.8746	63.9847
CODING	KNOWN	PARTIAL	chr16	CHD9	XM_005256176.3	minor	17.941	0.146	-	23.3035	20.2835	24.6635	10.2146	11.6384	23.0064	25.3427	20.792	9.81691	21.2797	17.9379	30.1164	14.194	22.5431	15.832	17.1292	19.0797	17.9266	22.6832	6.93727	24.9257	15.4568	11.0528	15.1123	30.4175	27.6026	24.8778	20.5537	21.4275	8.79204	13.8767	13.9768	23.0478	18.6909	15.1142	18.0815	20.0777	24.961	10.1635	18.6329	19.6582	18.5906	13.1028	17.4308	15.715	28.1412	16.2546	27.1398	27.2519	35.7906	17.8621	6.12485	10.6965	13.9291	16.3026	15.7824	19.1474	15.3719	13.9234	18.5789	12.8636	12.5965	10.0675	18.893	9.18824	13.0755	7.02427
CODING	KNOWN	PARTIAL	chr15	MORF4L1	ENST00000331268.9	minor	18.545	0.059	-	23.3035	24.4274	23.0825	13.3154	17.968	14.7241	33.2622	21.1938	14.7254	19.2204	15.029	22.028	25.904	29.306	20.8225	16.0451	16.354	13.6242	13.0865	21.3257	18.1278	16.7912	14.5203	22.0282	22.0265	18.2909	9.26186	12.3591	21.7442	16.5793	14.7011	19.9901	12.1946	18.9368	10.3725	14.0166	13.6893	17.6278	17.7862	12.1588	13.6753	12.3374	12.6175	13.2522	14.3335	9.89338	9.43815	13.8818	16.3994	18.8664	13.0989	21.6411	31.2842	16.3516	26.9122	21.8918	22.1186	29.2065	21.5931	23.6217	27.6031	21.5667	27.2662	25.5351	21.3089	17.8753	16.986
CODING	KNOWN	PARTIAL:SINGLE	chr12	MARS	ENST00000537638.6	minor	29.931	0.276	-	23.3035	18.3206	42.6868	15.1395	19.6015	34.9698	72.2002	50.1218	14.7254	14.9645	13.4534	23.2326	49.6789	21.6761	57.3048	47.2679	38.0159	45.3542	68.0496	12.9753	47.5854	17.3472	11.4862	23.3089	48.5107	21.2839	14.1082	16.6579	59.0049	21.6033	30.3639	66.3085	44.5104	50.1703	20.1522	18.6421	24.438	15.9355	24.4727	15.3169	14.9574	29.2379	28.3893	18.5053	12.7793	18.4676	18.0024	18.0932	22.6697	27.7447	12.0404	18.7829	28.2938	27.8583	70.9033	29.5284	26.7404	72.5272	25.487	21.1003	55.0722	19.2764	23.4909	24.7971	15.0531	29.4612	21.8391
CODING	KNOWN	PARTIAL:SINGLE	chr10	PPRC1	NM_015062.4	major	15.345	0.649	-	23.3035	12.4318	12.6479	7.47853	7.75892	16.7947	21.3829	12.8569	14.5501	11.8068	13.817	10.8419	12.2423	23.2367	15.6599	9.10667	10.3288	13.8035	14.6132	10.149	16.9948	13.4552	8.88558	12.2948	16.5199	19.2886	17.2314	18.1356	14.6721	12.0577	14.8385	15.602	21.0967	21.2732	18.2259	10.3723	10.8501	13.6792	13.3731	19.7382	16.8804	14.5344	16.9851	13.0134	10.1889	12.9713	13.2833	14.9737	13.023	12.4851	9.52644	13.883	24.7284	18.1684	16.6908	20.8735	14.5256	14.6731	26.3129	19.6405	19.4294	19.6581	20.5545	17.8598	23.0684	11.5859	15.198
CODING	KNOWN	PARTIAL	chr1	PIGM	NM_145167.2	major	20.752	0.973	-	23.3035	21.8102	25.2959	19.1523	19.1931	19.5555	26.1346	20.2898	11.7452	16.7492	25.21	9.80933	22.0006	25.3176	12.3902	21.6825	17.7886	15.0583	21.5927	15.5446	19.8272	24.1305	19.0715	21.5159	29.6309	23.9444	29.2933	25.7929	25.1219	20.3473	17.0367	20.4776	18.4139	15.3708	20.7449	23.4078	27.4801	30.3198	12.437	16.4222	19.2309	14.8724	13.1028	20.0574	20.205	21.9853	16.0798	20.9007	27.9754	16.9242	16.6713	17.5579	24.0383	20.5909	19.6666	27.8314	19.9727	15.9308	30.3248	25.3469	18.6254	23.0936	24.1201	23.7639	27.3692	16.8822	16.8582
CODING	KNOWN	PARTIAL	chr1	HIST2H2AA4	ENST00000607355.2	major	26.662	0.98	-	23.3035	13.0861	9.48596	13.6802	6.53382	11.2732	22.7028	7.53334	29.4507	19.3577	16.3623	14.9721	17.565	18.3813	23.0596	11.0581	20.5142	19.7192	21.5927	32.6309	19.544	44.0353	20.1551	47.6423	6.5555	67.1774	57.8328	23.2405	5.91104	46.4722	42.8666	20.6402	16.9505	4.42679	9.4834	18.9225	12.6753	29.7558	2.54089	21.3173	7.47868	8.11224	10.6763	11.5808	12.9519	4.83676	4.89386	5.61513	14.7112	14.1498	13.7604	174.558	82.0061	9.08422	23.6776	95.3735	45.3926	13.9744	74.101	23.489	34.3029	56.6842	30.4123	34.5389	18.572	31.7783	59.2593
CODING	KNOWN	FULL:PARTIAL:SINGLE	chr5	MZB1	NM_016459.3	major	42.35	0.751	-	34.4133	7.63357	9.16976	11.8562	8.77983	28.758	19.535	12.4551	14.7254	15.3763	26.1796	3.44187	24.4846	26.5315	30.6314	10.4076	15.4933	21.3326	30.0989	19.3987	10.4801	25.5761	11.9197	67.3652	4.98218	48.8866	60.8483	110.829	24.9108	123.717	46.3015	166.746	79.7528	17.4612	39.7117	23.1275	31.232	39.2043	19.7922	51.1615	68.5902	26.3648	76.918	21.1319	7.25309	5.27647	10.8364	18.8731	30.1459	33.0161	13.7604	177.008	98.5684	7.87299	31.4407	161.728	58.7627	10.0616	56.6377	106.961	33.9009	80.9229	67.746	32.3248	85.4311	53.957	87.2286
CODING	KNOWN	FULL:SINGLE:PARTIAL	chr5	HARS	ENST00000504156.6	major	29.76	0.603	-	26.0132	14.6128	22.7663	11.8562	23.4809	29.4482	33.5262	16.0711	14.9007	15.7882	17.2107	32.8699	24.4846	19.7686	21.6829	17.346	16.7844	35.3154	37.7326	25.9505	36.2555	28.9121	17.9879	25.358	36.973	37.5795	29.1856	40.0327	46.5495	29.1393	32.5622	46.1559	45.6079	25.4541	26.6721	15.979	27.6829	32.8583	17.2513	26.2124	25.6412	31.4349	34.9407	20.8931	13.1246	10.5529	9.78771	19.341	19.2934	14.4272	19.4498	46.753	37.035	12.1123	50.5898	53.6264	37.1394	37.0322	46.0181	41.2716	41.9407	53.2488	51.8058	28.0444	70.378	35.4196	50.5747
CODING	KNOWN	FULL	chr3	C3orf14	NM_001291941.1	major	24.71	0.449	-	23.3035	7.41547	18.3395	16.2339	40.0197	15.6444	31.0184	23.6045	9.11571	38.4408	3.99966	46.9815	22.1781	39.5371	14.4553	13.66	46.9102	14.5205	20.284	42.5229	35.9723	19.1264	33.3751	41.751	25.1731	29.598	30.1549	18.0013	7.28325	17.8353	17.8611	22.9154	19.9992	17.7072	12.0024	39.8073	42.4877	25.8071	7.89012	1.73697	17.5215	17.5765	9.4631	21.6094	59.4063	12.9713	22.3719	17.7812	36.4163	19.6987	22.7576	25.3161	36.1149	15.1404	16.1732	30.8861	24.7596	14.6731	28.5549	51.0918	17.8214	51.3402	27.2662	20.2215	32.2566	30.1232	21.5837
CODING	KNOWN	FULL	chr22	DDT	ENST00000398344.8	major	26.44	0.741	-	23.3035	24.4274	20.2367	19.8819	19.3973	30.1384	30.7544	24.0062	28.0483	25.9476	22.3012	26.1582	24.662	24.1038	23.92	18.647	18.3624	34.5983	24.8643	29.5476	27.1916	27.4665	22.3223	26.8948	18.6176	21.6165	25.847	31.9724	32.933	30.3954	26.5169	33.6418	37.1936	30.1268	23.8567	20.7446	41.6764	32.7172	29.822	26.0545	31.8378	24.6747	23.5364	21.8482	17.6146	19.7868	13.9824	26.0479	21.9462	19.9762	29.7701	38.5866	23.8082	22.4077	21.9956	49.5535	34.1682	31.163	32.6847	34.3709	30.149	30.1552	16.5695	27.6016	20.5269	25.6544	20.1788
CODING	KNOWN	FULL:PARTIAL	chr22	APOBEC3F	NM_145298.5	major	25.833	0.638	-	25.7423	18.7568	27.8255	30.4613	24.0935	29.6783	33.5262	24.8098	12.797	32.1255	32.1185	24.7815	31.0493	25.4911	14.4553	25.8022	31.7038	21.8704	25.0824	19.5271	22.943	28.4673	34.4587	24.5896	41.693	27.27	27.6779	13.8368	20.1609	30.8978	19.922	24.2156	20.9748	18.6909	21.0413	19.343	31.9418	30.1788	19.7922	21.4752	26.0685	21.6326	20.8673	26.7432	29.0124	15.6096	22.5467	30.1033	33.2811	28.577	22.8899	15.9246	23.2332	28.4639	27.3004	29.0193	34.0032	27.5296	22.7731	26.5412	29.881	26.9107	28.7344	31.144	27.7602	29.1302	33.8442
CODING	KNOWN	FULL	chr20	CDS2	NM_003818.3	major	22.947	0.713	-	23.3035	22.0283	23.0825	19.1523	30.6273	21.396	20.1949	16.0711	23.3152	18.1221	21.4527	39.7536	22.0006	15.4334	23.4038	24.5013	41.4588	26.8899	24.4281	14.5169	28.6079	17.1248	30.9912	20.4913	35.1375	29.2654	26.2778	16.2549	29.2386	26.7529	20.4716	22.7529	23.4137	17.0923	17.7814	21.4455	26.2633	20.7303	18.7223	18.475	22.2224	31.942	21.11	18.3859	16.9239	9.67353	12.2346	24.0203	29.1813	23.3055	20.376	12.658	21.0479	23.619	27.8179	20.1947	19.8077	18.7257	21.7111	22.9582	21.3053	28.6284	28.3149	21.2547	34.9935	19.5304	27.0754
CODING	KNOWN	FULL:PARTIAL:SINGLE	chr2	TGOLN2	ENST00000377386.7	major	56.656	0.808	-	31.9746	23.9912	36.9952	20.2467	26.5437	54.7553	47.1215	35.256	27.5224	30.0662	45.9355	47.6699	46.3078	27.9188	42.1612	43.7987	34.5729	74.216	51.6915	48.8178	76.7598	50.4849	37.7095	41.751	63.9817	80.8125	72.8025	55.8846	76.4213	93.0701	88.069	84.0233	81.582	38.6115	26.5239	28.1735	31.8404	36.2428	26.8799	62.057	69.0175	66.419	104.822	24.3554	14.3335	14.5103	17.3033	34.1587	35.934	31.3515	31.6225	55.1237	80.1659	83.5748	107.908	72.1241	84.6778	94.4671	95.5762	57.1963	72.6257	94.0919	105.919	81.0335	113.387	92.5213	110.473
CODING	KNOWN	FULL	chr2	ODC1	NM_001287188.1	minor	18.623	0.195	-	23.3035	18.1025	18.9719	6.93132	8.57564	24.1568	34.4502	29.3298	13.6736	15.239	17.2107	8.26049	21.4684	21.6761	28.3943	19.0806	14.0587	16.6717	19.8478	15.2877	23.2262	21.0168	13.22	21.2597	11.7999	21.9491	12.8158	13.2995	8.97212	14.9465	15.5254	13.4892	18.7797	9.46842	8.74251	11.9141	8.31501	10.5767	15.7802	5.3688	8.76074	5.57717	4.36758	9.43175	9.15271	5.05662	7.34078	12.1661	10.3702	9.43318	10.7172	30.0118	60.3832	11.5067	32.3464	31.2255	18.6522	15.9308	41.5343	29.9916	45.1566	32.6363	32.9292	38.0813	37.9259	17.3788	24.5211
CODING	KNOWN	FULL:SINGLE:PARTIAL	chr19	TRAPPC2B	ENST00000543226.1	major	20.861	1	-	27.3681	21.374	21.1853	24.8068	18.1722	20.4757	21.6469	24.5085	23.1399	20.7306	19.5135	15.1442	23.5975	25.3176	22.1992	25.8022	22.5226	19.8985	27.0454	24.6658	16.7115	20.3496	14.9538	27.151	22.5509	25.9398	29.8318	19.7477	18.0498	21.7289	21.1585	18.8524	18.9017	22.2569	21.634	20.7446	20.1791	18.0509	24.6065	20.3699	16.0257	13.0134	18.4409	20.8931	19.3416	23.5243	15.2059	22.7725	23.8756	21.9183	21.1699	13.883	23.1181	27.8583	17.0789	19.8553	21.4583	24.7347	19.9412	17.2518	15.4095	21.7576	14.6818	23.0259	11.1432	16.7167	20.6897
CODING	KNOWN	FULL	chr17	MLX	ENST00000435881.6	major	23.653	0.327	-	23.3035	22.4645	23.7149	30.8261	27.1562	18.6352	22.9668	15.9707	24.8929	23.8882	27.8764	29.2559	21.8232	34.3349	19.4458	19.5143	20.9446	17.3888	18.9754	27.1067	18.9775	26.5769	33.3751	24.5896	26.222	24.277	22.8316	22.8375	19.3164	34.4146	21.0211	20.9652	17.3164	15.9856	27.413	28.594	27.3787	29.7558	21.2632	22.7385	25.0001	24.8437	23.2938	23.8778	26.7674	22.6449	25.6927	26.6718	32.3164	23.583	25.0069	16.7413	26.9136	16.9572	20.5723	27.6617	26.2452	18.7257	23.717	26.8066	16.4815	17.9404	22.0227	23.1735	24.0458	19.0339	21.7114
CODING	KNOWN	FULL:PARTIAL	chr16	SNRNP25	ENST00000293861.7	major	25.279	0.614	-	31.9746	23.1188	14.8613	18.2403	17.7638	20.2457	35.5061	21.4951	31.5544	22.7899	25.0888	19.2745	18.9844	35.3753	24.2642	15.3946	21.2315	17.0303	21.5927	35.0718	19.8272	26.9105	15.3872	28.4317	17.5687	42.5679	31.4472	29.6887	14.6721	21.6033	18.1359	15.927	18.2919	14.3871	20.004	21.5856	32.3474	30.6019	14.0417	16.738	17.9488	14.1964	11.8895	21.2513	25.5585	9.01397	15.0311	25.892	24.1167	18.5889	22.8899	37.3616	63.3736	21.1965	23.4188	55.8325	32.3525	15.3719	43.3043	50.4283	27.6031	45.9962	24.1201	32.7676	42.6178	13.241	37.2925
CODING	KNOWN	FULL:PARTIAL	chr14	LRR1	ENST00000298288.10	major	30.016	0.427	-	28.181	23.9912	16.1261	17.8755	19.1931	24.1568	30.4904	18.7831	38.0405	26.9086	36.3606	27.535	23.2426	34.3349	26.1571	22.5498	27.2567	25.635	27.4816	33.0163	20.3937	23.1297	27.5236	34.8352	19.1421	46.8912	48.6786	44.3315	25.4386	44.2114	31.8752	21.6153	26.9501	20.6584	26.9684	23.1275	26.6689	24.2559	21.1295	31.4233	27.1369	19.4356	21.11	17.192	15.5423	12.5316	9.96249	22.6165	23.6344	21.3634	32.0194	41.0365	64.2937	38.1537	19.2785	50.0626	35.9839	26.9706	51.3279	53.746	36.4468	40.4614	39.8506	35.1293	55.7159	28.4681	55.0447
CODING	KNOWN	FULL:SINGLE	chr11	TIMM8B	ENST00000509359.6	minor	25.576	0.065	-	23.3035	21.5921	20.5529	31.3733	16.1304	20.4757	27.9825	29.7316	24.0164	25.5357	26.3008	11.3582	24.662	22.5431	24.9525	31.006	23.3834	31.9093	22.4651	26.9783	33.4231	26.7993	32.2915	17.4176	24.6487	36.5818	16.3698	26.7333	24.4886	23.1105	21.1585	30.7164	29.8768	24.2244	27.413	25.5103	18.5567	23.5508	39.7181	30.7917	28.2053	18.7596	20.1394	16.4757	18.4781	29.0206	29.8875	31.5071	20.9816	19.4213	27.6531	16.3329	37.7251	31.492	35.7104	28.6799	25.75	32.2809	26.4309	26.6739	21.9753	29.7735	22.0227	30.7012	16.0306	23.0062	28.8634
CODING	KNOWN	FULL:PARTIAL	chr11	RARRES3	NM_004585.4	major	34.506	0.957	-	28.9939	53.435	40.7896	41.9527	50.2288	41.1815	50.4213	53.9387	17.3549	49.1493	26.9068	24.7815	30.6944	11.0981	34.4173	26.0191	21.2315	26.5313	23.9919	31.3462	64.5802	29.8017	48.5456	21.0036	55.3284	39.9074	27.5702	16.5236	34.7274	27.8833	28.4404	38.5175	37.3155	36.89	19.115	26.912	30.725	30.8839	47.3407	30.6338	30.3421	43.9413	32.9995	22.6839	29.185	28.1412	32.5092	37.4342	33.7634	44.9463	28.9762	19.1912	11.1565	75.0962	57.3179	26.4738	49.189	37.172	43.1863	14.7304	42.8786	37.026	40.4798	40.4429	17.008	37.5713	20.9451
CODING	KNOWN	FULL	chr1	PSMA5	NM_001199774.1	minor	19.239	0.048	-	23.3035	24.2093	15.8099	13.133	20.4182	15.8744	18.875	20.792	21.7375	17.5729	27.634	19.9628	21.2909	22.8899	18.0691	18.8638	22.0923	19.0022	14.177	24.6658	19.544	20.572	16.2541	22.0282	23.5998	22.6142	13.1389	19.7477	7.81102	15.8257	16.762	12.0265	15.975	14.1411	14.6696	20.8848	20.2805	21.9995	9.49489	12.6325	18.1625	16.9005	15.0439	22.087	24.5223	23.964	13.9824	20.1209	25.0814	20.2536	20.6406	21.0287	23.6932	15.1404	17.0789	23.2494	20.3029	18.1667	21.4751	24.4179	17.5534	18.7039	21.6032	23.0259	26.5873	15.3926	20.4342
NON-CODING	KNOWN	SINGLE:PARTIAL	chr17	RP11-159D12.2	ENST00000585065.1	major	2.157	0.405	-	3.25165	1.74482	4.11058	1.82403	0.816728	1.84051	1.05594	1.60711	3.50604	3.43222	1.57563	1.54884	1.59682	2.42772	0.860432	1.30095	1.00419	2.50972	2.61729	0.128468	1.98272	2.1128	1.08361	1.79299	3.67108	0.997685	4.20014	3.8958	2.21664	1.13041	2.0609	2.43781	4.14617	1.22967	4.29717	4.06483	0.608415	4.79477	4.41312	4.73718	1.70941	2.70408	1.94115	1.19389	0.863463	7.25515	4.54429	2.18366	0.96467	3.6068	1.32312	1.22497	1.38019	2.42246	1.16447	0.848518	2.47596	0.838465	1.53394	0.66353	0.803974	1.14513	1.46818	0.442806	2.73692	1.15859	1.27714
NON-CODING	KNOWN	PARTIAL	chr8	SNHG6	ENST00000521399.5	minor	25.263	0.088	-	23.0325	26.1723	21.8177	27.1781	23.0726	25.5371	24.0227	22.0978	30.3273	32.5374	60.601	17.5535	22.3555	50.4619	27.5338	23.634	35.0033	19.1814	23.7737	29.8046	20.3937	23.2409	14.9538	23.8211	12.8488	26.9375	25.847	27.2706	14.7776	21.7289	21.8455	25.1907	30.6085	15.4938	26.2275	31.117	37.0119	29.0506	26.2113	30.16	26.4959	22.1397	22.0806	23.4003	17.2693	32.5382	15.2059	32.5989	28.9401	39.9523	33.4748	27.1535	20.9328	10.9011	11.5153	35.8075	28.391	9.08337	22.6551	24.816	21.9753	34.5449	13.4234	23.6163	14.2711	30.4542	18.5185
NON-CODING	KNOWN	PARTIAL:SINGLE	chr11	RP11-111M22.3	ENST00000530759.1	major	33.55	0.957	-	23.0325	36.4231	36.9952	47.06	28.3813	31.9789	42.3697	47.3094	41.0207	47.2273	34.6638	16.0047	47.5498	47.6873	41.4728	45.0997	49.6358	36.9288	55.6175	33.2732	43.0534	27.8001	26.44	34.5791	29.6309	32.2585	39.7398	44.3315	30.9274	30.8978	37.2335	39.1675	39.5106	36.1522	38.0818	30.5563	45.9354	27.7814	47.207	25.7387	26.0685	21.8017	28.3893	20.8931	12.7793	17.8081	18.8763	30.1033	26.2873	23.8604	36.1211	18.7829	37.2651	47.8436	39.0745	28.1708	38.1298	39.8271	22.8911	32.2476	29.3451	19.2764	14.4721	27.1588	25.4143	35.9162	32.3116
CODING	KNOWN	SINGLE:FULL	chr7	CALU	ENST00000249364.8	minor	23.84	0.189	-	21.4067	16.7939	24.0311	21.5236	22.6642	22.3162	19.9309	15.9707	24.1917	20.5933	28.3613	17.8977	24.8394	30.8667	16.5203	25.3686	23.0964	23.4838	19.1935	16.8293	24.6424	25.7985	24.4895	38.6773	33.5642	23.2793	22.5085	23.6435	26.4941	44.965	27.4786	23.403	18.5358	24.8392	27.413	30.5563	20.4833	19.3201	17.1176	20.5278	24.7865	19.4356	29.1172	25.3105	28.1489	18.2478	27.4405	22.6165	25.3226	25.5251	22.3607	21.6411	31.0542	15.1404	23.0306	23.7585	19.4775	19.2847	28.0829	28.5318	13.8016	24.4295	28.1052	18.3026	36.753	15.0616	28.8634
CODING	KNOWN	SINGLE:PARTIAL	chr3	RFTN1	XM_011533529.1	major	5.182	1	-	3.52262	3.27153	6.32397	1.82403	1.83764	4.37122	12.0114	6.83023	2.27893	3.02035	4.24207	2.92559	3.37107	2.25431	6.02303	6.07111	4.30369	6.09504	7.41566	2.31242	4.81519	3.78081	3.68426	4.09826	8.91548	4.3233	3.01549	5.50786	3.58885	5.14963	7.14444	6.66336	6.82899	4.05789	2.07449	1.682	2.73787	5.49988	6.68654	3.63184	2.99147	8.28125	6.55138	3.22351	2.59039	1.53897	2.44693	3.89939	4.82335	2.49702	3.30779	1.63329	2.30031	7.87299	8.79823	7.29726	9.24358	9.22312	7.78769	6.76801	13.5336	6.87081	6.50194	5.60887	11.9252	7.44805	8.04598
CODING	KNOWN	SINGLE:FULL:PARTIAL	chr2	PELI1	XM_011532996.2	major	3.944	0.637	-	7.04525	1.74482	5.69157	3.28326	2.246	5.75161	2.77185	2.712	3.50604	4.11866	4.84808	2.5814	2.30652	7.10975	3.26964	1.95143	3.5864	3.40605	2.8354	1.15621	1.69948	6.67201	2.16721	5.37897	5.50662	3.99074	6.89255	6.58256	5.69993	4.27042	6.18269	3.73798	4.63396	3.07416	5.18623	4.90583	2.63647	6.20499	5.2155	4.42137	4.70088	4.22513	6.55138	3.93984	5.69886	5.71618	6.46688	4.05537	2.65284	5.27148	1.98467	2.85826	2.07028	3.02807	1.8114	3.56378	2.31089	1.67693	4.12983	1.59247	1.87594	2.29027	4.61428	1.77122	4.88736	2.81371	4.72542
CODING	KNOWN	SINGLE:FULL	chr19	ZNF562	NM_001300885.1	minor	0.538	0.09	-	0	1.09051	0.316199	0.182403	0.408364	0.460129	0.131993	0.502222	0.525906	1.51018	0.242404	0.860468	1.24197	0.346817	1.03252	1.08413	0.430369	0.896329	0.872431	0.385404	0	0.444801	0.433443	0.256141	0.52444	1.33025	0.753872	0.403014	0.527772	0.376802	1.09914	0.325042	0.609731	0.122967	0.444534	0.560666	1.31823	0.423068	0.267462	0.78953	0.213676	0.67602	0.727931	0.119389	0.863463	0.659559	0.699122	0.467927	0.482335	0	1.1908	0.408323	0.575078	0	0.646928	0.169704	0.330128	0.139744	0.353986	0.796237	0	0.572567	0.41948	0.590408	0.781978	0.662049	0
CODING	KNOWN	SINGLE:FULL	chr19	CEBPG	ENST00000284000.8	major	2.896	1	-	1.35486	0.654306	2.84579	2.55364	0.408364	3.91109	5.01573	2.91289	1.22711	1.92204	3.03005	1.03256	2.83879	0.867043	3.95799	2.81873	3.01258	4.48164	5.88891	2.05549	4.24869	1.4456	3.68426	1.28071	2.6222	1.66281	4.41554	1.88073	3.79996	1.50721	2.61047	10.0763	6.21926	2.45933	1.62996	0.840999	2.23086	2.11534	1.20358	1.57906	2.13676	5.57717	5.5808	2.74595	2.07231	2.41838	1.22346	2.02768	1.20584	1.66468	0.926181	2.04162	3.56548	1.21123	10.2215	3.39407	2.97115	4.33207	3.30387	3.18495	5.35983	7.06166	1.88766	1.18082	0.977473	3.80678	1.66028
CODING	KNOWN	SINGLE:PARTIAL	chr17	MRPL10	ENST00000290208.11	minor	4.668	0.115	-	4.60651	2.83533	4.11058	1.82403	3.26691	2.53071	5.14773	5.02222	1.75302	4.39324	2.66644	2.7535	3.01622	5.02885	3.95799	2.16825	3.01258	5.73651	5.45269	2.56936	6.23142	2.66881	4.76787	3.84212	3.67108	6.65123	7.53872	8.32896	8.23324	4.27042	3.84701	6.66336	8.29234	6.76316	2.51903	1.2615	3.14348	5.21783	3.8782	2.84231	2.35044	2.36607	7.03666	1.79084	0.863463	1.09926	1.39824	1.87171	1.447	5.27148	2.77854	5.71653	6.55589	4.2393	9.31577	6.27904	5.44711	9.22312	8.49566	7.03342	9.78169	5.15311	7.13116	5.75648	9.18824	6.28946	6.3857
CODING	KNOWN	SINGLE:PARTIAL	chr11	UBE4A	NM_004788.3	minor	11.139	0.232	-	13.8195	10.687	11.6993	6.93132	12.8635	10.3529	15.7072	12.3547	10.1675	11.2577	8.60534	10.3256	9.22607	17.6877	8.9485	8.23937	11.1896	6.45357	12.4321	5.39565	9.63037	9.67442	8.01869	13.0632	16.7821	9.97685	9.80034	13.2995	14.6721	12.4345	10.1671	15.7645	11.4629	11.5589	10.3725	12.615	7.09818	12.692	9.89608	9.47436	11.9659	11.6614	16.4998	12.0583	10.5342	11.4324	15.2059	11.3862	11.3349	14.7047	8.99719	10.4122	12.9968	10.9011	11.5153	8.82459	9.57371	9.36286	11.4455	8.22778	10.9876	9.16108	11.7454	8.26571	14.4666	9.10317	10.728
CODING	KNOWN	SINGLE:PARTIAL	chr10	NDUFB8	NM_001284367.1	minor	4.74	0.012	-	7.04525	3.92584	6.95637	2.55364	1.83764	5.06142	6.99563	5.12267	2.27893	1.64746	3.75726	9.63724	2.30652	9.01724	2.5813	1.95143	1.86493	4.12311	8.5062	3.46863	3.11571	3.11361	2.60066	5.12283	4.45774	4.98842	6.56946	5.6422	11.2943	5.14963	6.86965	7.31344	5.48758	9.83732	4.00081	7.14849	4.56311	4.79477	4.54685	5.2109	5.34191	6.7602	6.79402	3.58168	2.245	5.49632	4.36951	5.92708	3.85868	7.21361	2.51392	5.92069	2.64536	4.2393	3.36403	3.73348	4.29166	4.33207	3.18587	4.77742	3.34989	2.29027	2.93636	4.72326	3.5189	2.97922	4.72542
CODING	KNOWN	SINGLE:PARTIAL:FULL	chr1	MRTO4	XM_006710675.3	minor	14.237	0.118	-	15.1744	11.1232	9.48596	7.29612	6.32964	12.6535	17.0271	16.7742	16.1278	11.1204	19.9983	8.43258	12.5971	21.5027	8.08806	8.45619	7.45972	12.1901	8.5062	17.7286	13.3126	8.67362	6.50164	11.5264	12.3243	15.6304	16.4775	21.8971	11.9276	15.3233	17.5863	11.2139	17.4383	10.5751	11.4097	10.5125	10.9515	16.9227	9.36116	17.2117	14.9574	10.8163	10.191	9.9093	8.46194	9.45368	10.8364	11.6982	16.3994	8.60084	11.7757	15.7205	31.3993	15.746	13.068	21.213	16.1763	13.2757	25.841	25.0815	15.8115	20.8033	22.0227	23.1735	25.2188	11.0893	20.3065
CODING	KNOWN	PARTIAL:SINGLE	chr9	SPTAN1	NM_001130438.2	major	18.445	0.767	-	23.0325	19.6292	19.6043	10.0322	21.4391	14.7241	25.6066	18.1805	10.8687	15.239	14.0594	16.8652	20.7587	13.6993	22.7154	16.9124	16.2105	16.851	19.8478	13.8745	26.9084	15.012	9.96919	22.5404	21.2398	20.6188	15.4005	15.1802	31.6663	16.3281	20.609	23.7281	19.9992	17.4612	9.33522	11.774	14.3992	17.0637	17.2513	18.1592	11.5385	13.6894	10.191	10.5062	6.9077	12.3118	9.61293	16.0655	14.47	21.6408	9.65875	16.9454	29.0989	16.3516	21.478	21.8918	24.0993	28.7873	27.4929	22.6927	42.4766	21.9484	25.5883	19.9263	29.3242	17.0478	19.2848
CODING	KNOWN	PARTIAL:FULL:SINGLE	chr7	RBM28	ENST00000223073.6	major	36.433	1	-	44.9812	32.2791	31.6199	28.8197	37.1611	39.5711	39.8619	34.0507	42.5984	46.6781	45.2083	41.6466	30.8719	67.9761	29.0826	34.0416	27.974	26.5313	36.6421	31.4747	32.8566	28.6897	35.5423	38.4212	43.0041	36.2492	42.0014	40.5701	40.744	39.1874	22.3951	27.3035	28.6574	37.9966	42.0826	42.3303	38.7358	46.3964	28.3509	32.3707	32.9062	36.8431	29.3599	43.4577	42.4824	29.9	39.3256	42.4254	53.7803	35.5132	33.2102	29.1951	37.6101	27.8583	36.3574	38.5227	30.8669	28.2283	32.6847	38.2194	27.3351	25.3838	39.6409	38.9669	53.1745	26.6475	38.1865
CODING	KNOWN	PARTIAL	chr7	INSIG1	XM_017012177.1	major	13.609	0.78	-	23.0325	13.5223	11.3831	10.0322	24.706	8.28232	10.5594	8.136	11.3946	9.6102	8.24173	11.5303	11.5326	11.6184	17.0366	13.4432	13.6283	8.24623	13.7408	20.2979	11.0466	12.5656	17.5544	19.4667	21.7643	11.6397	13.3543	15.4489	18.5776	15.3233	23.6316	4.38806	7.9265	10.8211	13.9287	10.3723	8.92342	12.9741	11.5009	14.8432	8.33338	6.7602	8.97781	23.2809	15.3696	11.6522	8.56425	15.2856	13.7465	13.5949	10.188	11.8414	8.28112	16.3516	16.0438	15.6127	19.8077	12.1577	7.5517	14.1996	16.6155	22.1393	26.8467	11.0701	12.5117	10.7583	18.2631
CODING	KNOWN	PARTIAL:FULL:SINGLE	chr6	KIAA1586	NM_020931.3	major	27.82	0.585	-	34.4133	33.1515	33.2008	29.7317	36.9569	33.3593	18.743	25.312	25.0682	36.1069	25.6948	25.6419	28.7428	39.5371	18.9295	23.4171	23.2399	25.635	18.1029	21.8396	27.7581	29.0233	32.5082	28.1756	29.1064	32.591	29.9395	32.6441	27.9719	29.2649	23.9064	20.8027	25.3648	36.3981	29.7838	29.5751	35.7951	35.9607	31.0256	24.4754	28.419	22.9847	20.6247	28.2952	27.6308	20.886	29.7127	36.4983	33.0399	30.7966	31.2255	19.5995	29.789	32.0976	20.3136	21.0433	22.4487	19.7039	33.8646	28.6645	22.3773	24.0478	24.3298	27.454	29.9107	24.4958	24.7765
CODING	KNOWN	PARTIAL:SINGLE:FULL	chr22	ACO2	XM_017028812.1	minor	23.277	0.307	-	23.5745	20.9378	16.7585	8.75535	19.3973	16.7947	26.7946	16.7742	12.9724	13.5916	14.1806	21.1675	21.6458	15.0865	22.3712	11.9254	15.9236	20.257	22.247	15.4162	18.9775	20.6832	12.5698	20.7475	19.6665	28.6003	18.9545	24.4495	33.6718	18.8401	19.6472	26.1659	24.5112	18.445	14.0769	12.8953	12.1683	16.0766	16.5826	11.685	14.7437	15.3795	7.03666	11.7001	6.38963	6.59559	8.56425	9.35854	12.5407	13.8723	8.46794	44.5073	49.4567	18.1684	36.0986	52.4384	34.6634	42.7617	43.4223	49.6321	47.5685	47.5231	56.2103	38.8193	64.9042	28.9646	43.8059
CODING	KNOWN	PARTIAL:SINGLE	chr20	STK4	XM_005260533.2	major	25.56	0.309	-	23.0325	18.7568	22.1339	13.4978	17.1513	21.8561	29.5664	29.2293	16.829	27.3204	22.6648	22.3722	23.0652	29.1326	27.1897	31.6565	24.3875	26.1728	27.0454	19.1417	22.3765	24.5753	18.638	23.3089	34.613	24.6096	28.6471	24.5839	26.283	38.8106	30.9134	28.2786	28.1696	23.4866	20.1522	23.548	23.2212	29.3327	21.7981	32.6865	23.5044	28.3929	24.9923	24.1166	18.4781	19.5669	23.9449	24.4882	29.9048	29.6868	19.7144	11.0247	19.7827	26.0414	46.967	26.3041	37.9647	35.3553	25.605	21.4984	24.6552	19.0856	37.7532	28.3396	32.0611	28.7991	24.2657
CODING	KNOWN	PARTIAL:SINGLE:FULL	chr2	DDX18	NM_006773.3	minor	32.516	0.07	-	29.8068	32.061	28.4579	20.9764	32.6691	30.8286	31.5463	38.9725	34.1839	33.4984	35.5122	36.3117	31.4041	31.9072	31.6639	39.0286	24.8179	32.0886	27.6997	33.0163	37.955	30.2465	32.0748	35.6037	41.4308	37.5795	33.3858	32.9128	45.4939	32.5306	30.5013	21.2902	32.3157	38.6115	30.6729	34.3408	33.5642	33.1403	31.1593	29.8442	33.3335	28.0548	23.7791	38.9209	37.647	34.7368	31.6353	33.0668	31.5929	29.4093	32.5487	30.0118	35.5398	26.647	24.842	35.1287	28.2259	33.1194	33.6286	33.8401	30.551	30.7278	35.6558	39.5573	37.9259	28.6336	28.7356
CODING	KNOWN	PARTIAL:SINGLE	chr17	GGNBP2	ENST00000613102.4	major	23.904	0.913	-	23.0325	23.9912	31.6199	18.2403	27.7688	21.396	36.4301	23.4036	24.367	22.1035	19.1499	27.3629	26.6137	28.6124	27.7059	25.1518	20.8011	22.4082	28.1359	21.4541	21.81	22.3512	19.0715	22.2843	34.3508	23.2793	25.6317	20.8224	32.8274	20.2217	18.8228	22.4279	20.2431	24.1014	17.1887	21.3053	20.6861	21.9995	17.7862	20.5278	22.8634	23.8297	24.9923	21.6094	26.7674	23.964	21.3232	21.6806	17.1229	27.4672	21.5668	16.9454	25.9935	22.4077	38.5569	20.8735	26.0801	34.5168	23.835	19.9059	31.355	24.4295	24.3298	26.8636	21.5044	25.1579	18.1354
CODING	KNOWN	PARTIAL	chr16	LITAF	XM_011522754.2	minor	18.734	0.035	-	23.0325	22.4645	24.3473	22.4356	15.722	20.2457	26.7946	24.408	15.076	16.6119	12.9686	18.2419	30.1622	26.8783	22.5433	21.2489	30.4127	18.2851	17.8848	12.5899	12.1796	25.0201	19.7217	16.9053	18.0932	15.963	11.0927	17.7326	24.4886	16.4537	21.2959	14.6269	22.1942	22.011	13.6324	9.95182	19.8749	16.6407	20.4608	12.0009	16.0257	13.3514	21.8379	12.1777	11.0523	17.8081	17.8276	20.7448	15.9171	18.5889	12.5696	16.5371	12.9968	21.8021	22.5131	14.9339	18.157	23.0578	15.5754	14.0668	28.6751	21.5667	19.5058	17.2694	19.7449	19.5304	18.6462
CODING	KNOWN	PARTIAL:SINGLE:FULL	chr12	UTP20	ENST00000261637.4	major	19.361	1	-	24.6584	25.9542	13.9127	9.66736	18.5806	18.6352	21.2509	19.1849	25.0682	20.1814	28.7249	11.7024	16.3231	32.4274	15.832	19.0806	10.3288	15.0583	18.9754	18.114	16.7115	24.6865	18.4213	27.6633	25.1731	25.2747	19.0622	17.1953	15.5165	17.4585	14.2889	15.1144	11.341	11.9278	17.485	23.6881	17.9483	24.5379	8.82624	13.1062	17.3078	14.7034	14.8013	26.5044	21.4139	21.3257	17.8276	24.1762	20.9816	15.2596	18.1267	17.9662	32.6644	12.7179	15.7851	21.213	18.3221	14.2539	25.487	22.1619	19.0274	18.1313	25.798	24.2067	31.0836	16.0547	20.8174
CODING	KNOWN	PARTIAL:SINGLE	chr12	SMARCC2	NM_003075.3	major	24.768	0.938	-	23.0325	24.4274	29.0903	26.9957	21.8475	24.8469	30.6224	26.5173	24.1917	31.4391	24.2404	29.7722	25.904	32.6008	24.7805	23.8508	22.2357	18.1058	30.5351	19.5271	17.5613	26.3545	21.4554	24.8457	33.5642	31.9259	31.4472	27.6736	22.0609	34.4146	26.7916	31.8541	27.8037	26.0689	21.0413	26.6316	31.8404	29.3327	37.3109	20.6857	22.6497	19.6046	29.1172	24.833	17.0966	32.5382	27.6153	29.6354	28.4578	28.577	25.1392	9.18728	16.1022	19.3797	22.3837	21.213	25.75	17.8873	21.5931	18.1807	17.6874	20.2307	20.135	22.1403	15.0531	21.8476	20.1788
CODING	KNOWN	PARTIAL:FULL	chr12	ISCU	NM_014301.4	major	31.525	0.559	-	30.3488	42.9661	47.746	14.4098	34.5068	24.8469	44.8776	34.9547	15.2513	17.4357	24.604	25.814	36.5494	17.5143	42.8495	36.4267	31.4169	38.7214	49.0743	28.3914	38.5215	28.1337	24.2728	26.3826	61.6217	33.9213	21.0007	17.867	57.4216	21.2265	28.9899	49.2438	31.0963	38.9804	20.1522	13.7363	18.5567	28.7686	24.339	37.7395	18.8035	19.6046	26.9334	21.1319	16.4058	26.3824	18.0024	21.3687	17.6052	19.1438	14.025	20.4162	30.9392	41.1818	59.5174	37.6742	33.3429	96.5632	33.6286	32.9111	50.9184	37.4077	29.9928	33.6532	29.5197	29.4612	34.9936
CODING	KNOWN	PARTIAL:SINGLE:FULL	chr11	NPAT	ENST00000278612.8	major	25.566	0.687	-	26.5552	24.8636	23.3987	20.794	39.2029	23.6966	30.6224	23.2027	22.614	23.0645	22.6648	18.7582	24.1297	25.8379	22.3712	34.6921	21.8053	27.6069	25.9548	19.6556	29.4576	39.5873	28.824	21.772	46.1507	26.9375	25.847	20.4194	27.7608	27.0041	28.8525	16.5771	23.1698	21.888	24.7457	29.435	29.9138	25.6661	27.1474	20.8436	17.7351	32.28	29.3599	28.7728	33.5024	27.2618	28.8388	25.736	21.7051	23.583	24.3453	10.4122	20.9328	30.2807	28.0767	14.9339	22.2836	26.9706	21.3571	14.5977	29.881	20.4216	30.622	19.9263	37.144	24.8268	23.6271
CODING	KNOWN	PARTIAL:FULL	chr11	ILK	NM_001014795.2	major	47.066	0.334	-	39.5618	35.7687	26.2445	29.1845	43.4908	35.66	41.7098	27.9236	23.4905	31.9883	38.421	87.0793	44.3561	30.5199	49.5609	34.9089	44.7583	49.4774	52.1278	57.1682	48.7184	43.0345	38.7931	39.7019	33.0397	68.5077	67.5254	50.2424	64.7048	62.1723	70.2079	61.9205	59.022	33.201	20.004	28.594	37.6203	32.1531	26.345	45.7927	40.8122	43.2653	38.823	18.3859	18.8235	12.0919	13.6329	34.0027	34.4869	46.0561	27.1239	49.8155	67.3991	59.3502	58.9999	59.0569	88.3092	62.0464	73.2751	58.1253	77.0475	70.9984	83.057	64.9449	68.4231	59.5844	70.7535
CODING	KNOWN	FULL:PARTIAL:SINGLE	chr7	NUB1	ENST00000468404.5	major	25.279	0.288	-	24.1164	40.567	18.9719	13.6802	51.658	16.3346	17.5551	16.6738	14.0242	29.1052	14.0594	59.2002	44.711	18.5547	15.4878	50.3035	34.4295	26.8899	15.2675	17.2147	50.7011	38.0305	30.7744	24.3334	53.7551	25.9398	32.8473	16.7923	16.3609	24.8689	18.6855	16.2521	17.4383	14.2641	26.2275	16.2593	28.6969	19.8842	11.902	10.5797	18.1625	29.2379	16.0145	27.5789	35.402	31.6588	17.6528	39.1499	20.0169	23.583	21.4345	19.8037	29.9041	22.4077	22.6425	18.4977	31.6923	21.5206	38.7024	24.9487	24.5212	22.7118	33.5584	17.5646	19.9404	11.9169	20.0511
CODING	KNOWN	FULL:PARTIAL	chr6	C6orf203	NM_016487.4	major	18.797	0.5	-	23.8455	23.1188	17.3909	18.9699	19.3973	15.8744	15.9712	16.8747	19.6338	20.7306	20.4831	12.2186	20.2264	30.8667	17.7249	18.8638	17.6451	17.3888	15.7038	23.7666	12.4628	20.3496	27.3069	21.0036	20.9776	18.956	21.6469	17.1953	13.1943	20.8497	16.2124	19.34	16.3408	11.19	17.0405	18.502	18.8609	19.8842	13.5068	29.5284	20.7266	9.63329	13.3454	19.1023	18.4781	17.1485	17.6528	18.0932	19.7757	13.04	26.8593	14.9038	31.2842	14.5348	19.4079	23.9282	25.5849	13.9744	14.3954	21.4984	16.0795	18.7039	15.9402	18.155	19.1585	17.5443	19.4125
CODING	KNOWN	FULL:PARTIAL:SINGLE	chr5	SRFBP1	ENST00000339397.4	major	35.037	0.658	-	34.4133	34.0239	36.0466	26.8133	31.6482	34.7397	38.278	39.776	36.2875	36.3815	38.1786	35.7955	39.9205	39.1903	32.6964	36.8603	32.4211	34.5983	26.8273	27.4921	39.088	35.1393	41.1771	31.2492	57.6884	34.2538	32.2011	25.9272	36.944	34.917	28.7151	29.5788	30.7304	34.1847	35.1182	37.2843	29.4067	39.9094	32.4966	40.4239	36.1113	42.0823	34.698	48.1138	40.7555	49.2471	47.1908	35.2505	37.6221	26.3574	38.2381	18.3746	30.4791	44.2099	42.8267	25.1161	32.1875	37.0322	34.1006	28.1337	22.7793	31.1095	36.0753	33.6532	38.5124	30.2887	28.0971
CODING	KNOWN	FULL	chr4	MRPS18C	NM_001297767.1	minor	21.63	0.047	-	23.0325	18.1025	22.7663	37.0278	22.46	22.3162	12.8033	14.3636	25.9447	15.3763	18.7863	23.921	21.1135	22.3697	11.1856	10.8413	17.5017	11.473	15.7038	26.4644	13.3126	17.236	17.7712	22.7966	23.3376	19.2886	32.5242	27.0019	30.7163	20.4729	12.3654	14.4644	16.2188	27.4215	22.5231	27.6128	24.7422	22.7046	23.2692	21.3173	26.0685	15.8865	13.8307	21.6094	35.5747	12.7515	22.0224	23.7083	28.6989	36.3455	32.5487	31.8492	29.789	21.1965	15.3969	30.7164	12.875	26.5514	23.835	24.4179	16.6155	21.185	11.9552	36.4577	13.2936	9.26868	24.1379
CODING	KNOWN	FULL	chr3	SPCS1	ENST00000423431.5	minor	20.668	0.024	-	23.0325	20.5016	25.9283	33.7446	9.39237	21.8561	15.3112	20.9929	13.6736	21.417	21.3315	13.0791	41.1625	18.5547	31.4918	24.9349	21.6619	27.0691	24.4281	17.3432	13.8791	28.8009	26.6567	20.4913	13.6354	21.6165	14.4313	19.479	13.4054	28.1345	23.3568	28.7662	15.7311	9.83732	26.2275	24.8095	11.5599	12.692	10.9659	17.8434	20.5129	16.0555	21.5953	12.7746	11.9158	20.0066	26.3919	22.4605	20.4992	14.9821	20.7729	17.3537	21.853	28.4639	20.0548	20.3644	25.2548	15.0924	14.1594	17.9153	21.4393	22.3301	14.6818	25.8303	20.3314	31.2818	31.1622
CODING	KNOWN	FULL:PARTIAL	chr3	CMC1	ENST00000466830.5	major	36.962	0.6	-	24.9293	31.1886	26.2445	27.7253	37.7737	30.5986	44.3496	32.4436	24.1917	23.6136	25.9372	43.0234	29.0976	28.0922	29.4268	29.7051	24.1006	48.0432	52.564	37.6411	42.7702	29.2457	28.1738	35.8598	39.0708	37.912	39.7398	34.7935	47.4995	30.0186	42.8666	50.544	47.0712	40.0871	25.783	24.6693	40.4596	35.8197	21.3969	26.5282	26.7096	28.5619	25.4776	29.3697	30.3939	13.6309	19.4006	24.8001	30.6283	31.6289	31.7548	66.1484	49.3417	39.365	65.5985	64.4874	49.5192	62.8849	48.968	48.9685	54.4023	55.1573	31.2513	44.871	35.3845	48.3296	48.4036
CODING	KNOWN	FULL	chr2	PLEKHB2	NM_001100623.1	major	20.803	0.64	-	23.0325	13.3042	13.9127	12.9506	12.0467	16.3346	12.8033	12.656	15.2513	16.8865	12.2414	19.2745	14.5488	16.3004	11.5298	13.4432	24.3875	22.0497	18.3211	20.4264	26.3419	18.2368	18.4213	14.8562	25.9598	22.6142	20.1392	23.3748	33.5663	33.1586	21.2959	25.1907	20.1211	17.2153	15.4105	15.2781	20.1791	13.8202	12.5707	25.7387	22.8634	28.5619	25.4776	18.5053	17.96	10.7728	10.3121	24.8001	18.0876	10.2655	14.1573	18.3746	29.329	27.2527	32.7346	28.3405	27.7307	40.3861	25.841	24.9487	25.8612	25.193	36.285	24.5019	30.1062	22.3441	27.5862
CODING	KNOWN	FULL:SINGLE	chr2	MRPL30	ENST00000338148.7	minor	29.533	0.298	-	23.0325	23.3369	24.9797	42.3175	23.4809	34.0495	29.1705	30.3342	35.411	29.1052	40.9663	37.0001	12.4197	29.6529	18.9295	29.9219	24.531	29.2203	22.9013	28.006	28.0414	23.7969	24.7062	29.2001	31.9908	22.6142	31.4472	32.3755	28.2886	29.1393	22.6699	21.1277	27.5598	26.0689	37.1927	35.0416	32.0432	38.7812	29.9557	29.6863	32.4788	32.956	27.6614	46.8006	38.5105	38.914	39.3256	42.2694	35.4516	29.9642	37.9734	18.5787	29.444	30.2807	15.5263	24.4373	33.3429	24.7347	32.6847	32.513	20.0994	25.5747	29.1539	28.93	33.2341	24.1648	23.2439
CODING	KNOWN	FULL	chr2	GGCX	NM_001311312.1	major	26.019	0.592	-	23.0325	32.061	24.0311	24.6244	26.1353	25.3071	23.8907	28.3253	21.9128	27.0459	28.8461	21.6838	28.2105	25.6645	24.0921	24.7181	27.8305	29.9374	28.7902	33.5301	28.6079	22.5736	29.9076	31.7615	15.7332	29.9305	29.2933	24.1808	14.0387	27.8833	30.5013	21.6153	23.1698	17.4612	26.3757	30.4161	27.4801	22.1405	23.0017	17.2117	20.9403	16.2245	25.4776	17.3114	21.7593	23.7441	20.2745	27.4517	25.0814	31.6289	27.5208	29.1951	32.7794	26.647	25.3596	35.1287	28.8862	20.1232	29.0268	34.2382	30.417	38.362	22.2324	29.668	22.4819	30.6198	27.7139
CODING	KNOWN	FULL	chr19	RPL13A	ENST00000624069.3	minor	28.68	0.017	-	23.0325	13.5223	32.8846	23.8948	20.8266	39.5711	43.5577	43.7938	26.2953	24.3001	20.7255	8.77677	35.13	13.3525	32.6964	39.6791	38.0159	56.1102	36.8602	28.263	45.8859	21.128	28.3905	10.5018	31.9908	26.2724	19.2776	26.7333	48.9772	21.4777	43.691	48.1062	52.4369	49.4325	23.4121	16.9601	17.9483	14.2433	37.5784	37.1079	40.3849	53.4056	31.7863	10.0287	9.49809	16.0493	24.8188	30.1033	20.9816	29.9642	23.4192	19.1912	10.8115	39.9706	45.8025	14.5945	32.3525	43.181	18.2893	15.5266	34.1689	20.2307	14.6818	16.0886	18.963	46.6744	17.7522
CODING	KNOWN	FULL:PARTIAL	chr16	USP10	NM_005153.2	major	33.582	0.546	-	26.0132	18.5387	29.4065	18.7875	22.46	25.7672	36.958	24.9102	19.9844	22.5153	25.3312	29.7722	25.5491	21.6761	23.92	19.2975	16.9278	25.8143	29.4446	23.6381	32.2901	29.6905	19.9384	22.2843	39.0708	35.9166	38.7706	36.5399	59.7438	45.593	41.0805	42.2554	47.4371	33.9388	21.0413	18.2216	32.5502	32.9993	29.4208	37.7395	33.9746	33.463	37.6098	25.5493	18.6508	20.4463	20.9737	27.1398	20.9816	24.6927	20.9052	36.5449	41.7507	30.2807	63.9165	41.7471	41.7612	46.1156	43.4223	39.0156	47.0325	48.6682	67.746	39.7049	99.7022	40.716	54.2784
CODING	KNOWN	FULL:SINGLE:PARTIAL	chr14	SYNJ2BP	NM_018373.2	major	31.028	0.913	-	24.3874	27.2628	22.7663	30.6437	53.9041	40.2613	31.2823	27.12	31.905	37.6171	39.8754	71.2467	17.565	23.4102	25.4688	29.7051	29.9823	26.5313	23.7737	27.4921	26.0587	25.6873	39.66	25.358	51.1329	31.5933	27.5702	24.3152	25.4386	20.4729	22.5325	19.34	21.4625	22.5029	26.3757	28.594	37.6203	36.1018	26.7462	34.1077	39.3165	30.7589	20.3821	45.6067	55.7797	48.5875	48.4142	40.5537	31.3518	29.6868	30.1671	24.0911	30.1341	29.6751	26.1359	23.7585	32.1875	25.4334	27.1389	32.3803	17.6874	28.8192	34.8168	30.9964	34.6025	22.8407	22.7331
CODING	KNOWN	FULL:SINGLE:PARTIAL	chr1	TXNDC12	ENST00000371626.8	major	36.595	1	-	28.7229	31.6248	33.517	31.5557	21.6433	44.1724	46.4615	29.4302	32.7815	26.2221	30.7853	27.535	26.9685	32.9476	34.4173	21.2489	27.1132	35.3154	30.0989	30.5754	37.3885	33.5825	21.2387	37.3966	28.3198	48.554	40.8168	48.093	42.0106	50.7427	39.5692	70.3715	52.193	42.9153	24.5976	26.4915	39.3442	29.4737	35.1712	34.7393	31.4104	28.5619	37.6098	25.6687	23.3135	18.9074	24.8188	27.7637	35.4516	36.9004	22.3607	47.1614	54.7474	32.7032	53.0481	56.5113	48.1987	40.1066	53.6878	44.0584	40.6007	43.5151	45.0941	36.4577	55.9114	30.4542	50.7024
CODING	KNOWN	FULL:SINGLE:PARTIAL	chr1	NME7	ENST00000367811.7	major	25.211	0.897	-	24.9293	28.1352	22.7663	22.618	31.8524	29.2182	17.0271	24.0062	23.4905	26.4967	32.3609	35.6234	25.7265	19.0749	20.9945	20.5984	17.6451	22.4082	20.0659	26.9783	32.2901	25.4649	39.2266	25.6141	35.9241	27.9352	31.5549	23.5092	21.1109	22.7337	21.9829	19.0149	22.682	15.6167	23.7085	26.6316	32.3474	31.025	16.8501	23.0543	20.7266	23.9987	19.1688	33.9065	24.5223	20.6662	22.1971	32.4429	31.3518	29.4093	21.4345	15.3121	19.6677	32.7032	26.3947	18.1583	25.5849	25.9924	29.2628	22.1619	24.5212	25.193	32.3	29.668	23.4593	23.9993	24.6488
CODING	KNOWN	FULL:PARTIAL:SINGLE	chr1	GGPS1	ENST00000282841.9	major	39.422	0.942	-	23.5745	39.0403	50.2756	56.7274	54.7208	46.2429	52.5332	54.3405	32.2556	40.6374	35.6334	49.0467	54.8242	30.6933	35.1056	51.6045	42.0327	52.5249	43.4034	39.1827	50.9843	30.6913	45.0781	37.9089	63.4573	33.2562	31.5549	30.3604	47.605	34.5402	33.7987	37.2173	52.5588	45.2517	30.6729	31.5375	48.5718	24.6789	57.9055	37.5816	38.2481	52.3916	41.7347	31.0412	36.0928	32.7581	35.83	41.8015	28.4578	33.8485	34.9303	13.0663	26.3386	56.3222	67.0218	21.0433	33.3429	66.3785	28.9088	23.0909	38.4568	22.9027	32.9292	28.3396	22.2864	41.2125	22.8608
CODING	KNOWN	FULL:SINGLE:PARTIAL	chr1	CSRP1	ENST00000367306.5	major	33.443	0.863	-	27.0971	26.6085	22.1339	12.5858	37.3653	26.2273	33.1302	22.4996	23.8411	22.9272	27.634	47.4978	30.6944	20.9824	28.9105	26.0191	29.4085	41.9482	38.387	36.0995	39.6545	34.2497	25.3564	28.4317	20.1909	48.2214	41.6784	39.361	26.8108	42.2018	36.9587	30.3914	40.2423	17.9531	17.7814	17.3806	36.7077	26.2302	19.5247	31.7391	31.6241	27.8858	34.4554	18.3859	11.3977	5.05662	10.3121	24.1762	24.5991	16.3693	19.8467	43.2823	55.2075	27.2527	40.2389	58.2084	50.1794	35.9143	62.0655	52.1535	50.9184	66.0361	62.083	38.9669	87.3861	34.4265	49.1699
NON-CODING	KNOWN	SINGLE:PARTIAL	chr11	LOC101927789	XM_017018642.1	minor	1.498	0.045	-	1.08388	0.218102	3.47818	1.45922	0	1.61045	0.263986	0.200889	1.05181	2.05933	1.09082	0.172094	3.19364	1.73409	2.06504	0.433651	0.717281	0.179266	0.436216	0.256936	1.41623	3.66961	2.81738	0	0.26222	0.665123	1.40005	2.55242	2.11109	1.00481	1.09914	0.487563	2.56087	0.983732	1.03725	1.12133	0.81122	1.12818	1.06985	1.89487	2.99147	0.67602	2.66908	0.358168	0.863463	1.31912	6.46688	0.935854	0	2.77447	0.79387	5.92069	0.920125	3.63369	2.45833	2.20615	0.660256	2.65514	0.707972	0.66353	2.41192	0.763423	1.88766	0.295204	0.195495	4.79985	0.510856
NON-CODING	KNOWN	PARTIAL:SINGLE	chr6	HCP5	ENST00000414046.2	major	37.675	1	-	22.7616	49.073	55.6509	32.2853	55.7417	34.5097	49.3654	37.968	30.5026	30.4781	29.2097	14.8	45.7755	31.0401	39.0636	56.8083	59.1039	54.8553	41.2224	29.6761	41.6372	40.9217	56.3476	15.6246	58.4751	28.6003	29.401	24.3152	31.6663	37.5546	51.9346	30.3914	30.8524	32.0943	28.8947	30.4161	54.656	48.3707	32.2291	39.9502	39.9575	51.5465	42.4626	49.6659	56.1251	33.4176	37.403	47.4166	34.7281	36.6229	28.7116	16.7413	14.1469	47.2379	48.9078	25.6253	34.8285	41.504	42.5963	22.4273	33.3649	41.7974	39.0116	25.9779	44.9637	23.1717	19.6679
CODING	KNOWN	SINGLE:PARTIAL	chr8	SLC25A32	NR_102338.1	minor	1.434	0.098	-	1.8968	0.872409	1.89719	0.912015	2.45018	1.84051	2.90385	2.41067	1.40242	1.51018	1.33322	1.54884	1.95167	2.77454	0.688346	1.51778	1.29111	2.15119	0.436216	0.770808	0.566493	1.7792	2.38394	1.53685	1.3111	0.665123	0.646176	1.47772	1.79442	1.63281	0.961751	1.46269	1.46335	0.983732	1.03725	1.12133	1.01403	0.846135	0.401193	1.26325	1.49574	1.85906	0.485287	1.19389	1.72693	0.879412	0.873903	1.55976	1.20584	0.83234	1.05849	0.612485	2.76037	1.81684	1.55263	1.69704	1.15545	1.2577	1.53394	0.66353	1.07197	1.33599	1.88766	2.65683	2.54143	1.65512	1.788
CODING	KNOWN	SINGLE:PARTIAL	chr6	SNRPC	ENST00000374017.3	minor	16.688	0.049	-	10.8388	14.6128	12.9641	12.0386	15.722	13.8039	17.6871	13.4596	16.829	12.0814	18.3015	15.8326	11.0003	14.2195	16.1761	14.961	12.6241	20.6156	15.9219	15.93	15.2953	13.0104	14.0869	17.9299	18.0932	22.2816	19.2776	16.6579	17.7331	16.5793	20.4716	18.5274	19.3894	15.2478	14.8178	13.7363	18.7595	16.4996	11.6346	12.0009	12.3932	12.8444	12.3748	12.2971	12.0885	9.89338	10.4868	20.2768	13.5054	11.6528	16.2743	21.8453	25.0734	12.7179	18.6315	24.4373	17.4968	21.3809	26.5489	31.9822	19.0274	20.8033	21.3935	18.5978	19.354	24.4958	22.6054
CODING	KNOWN	SINGLE:PARTIAL	chr6	REV3L	XM_011536032.2	major	9.129	0.492	-	8.12913	9.16029	12.6479	4.37767	11.0258	9.43264	15.8392	10.7476	4.90846	8.37461	7.15091	9.29305	10.6455	9.01724	11.3577	10.1908	6.8859	8.42549	14.6132	4.23944	11.8963	13.0104	8.66886	8.70881	30.6797	10.3094	7.21563	5.77653	12.561	5.40083	8.65576	7.31344	7.9265	10.0833	7.40891	4.20499	5.98275	6.76908	6.28535	6.31624	6.83765	6.7602	7.27931	7.04396	7.42578	5.27647	6.11732	7.64281	7.71736	8.3234	5.42478	7.34982	9.31626	6.05615	24.5833	7.46696	10.8942	13.6949	8.96764	5.97177	10.5857	8.77937	13.4234	10.9225	12.7071	5.62742	7.79055
CODING	KNOWN	SINGLE:PARTIAL	chr4	CAMK2D	NM_001321569.1	minor	0.992	0.047	-	1.08388	0.872409	0.948596	0.364806	0.612546	0.920257	1.31993	0.703111	0.350604	1.51018	0.969615	1.03256	1.06455	1.73409	0.344173	0.867302	1.00419	1.07559	0.654323	0.513872	0.849739	1.3344	1.73377	0.512283	0.52444	0.997685	0.53848	0.403014	1.26665	1.50721	0.824358	1.30017	1.09752	0.860766	0.444534	1.12133	1.21683	0.705113	0	1.42115	1.49574	2.87309	0.970574	0.596946	1.72693	0.219853	0.873903	1.24781	1.20584	1.66468	0.661558	1.22497	0.345047	1.21123	1.55263	1.01822	1.15545	0.978209	0.589976	0.66353	1.07197	1.33599	0.83896	1.47602	0.977473	0.993073	0.893998
CODING	KNOWN	SINGLE:PARTIAL	chr22	FBXO7	ENST00000492535.1	minor	3.803	0.063	-	2.43874	2.61723	5.37538	3.46566	3.47109	4.83135	5.01573	4.72089	2.98013	4.39324	3.15125	4.30234	5.50016	3.81499	6.02303	3.68603	2.2953	2.33046	6.32513	1.92702	4.81519	2.55761	4.11771	4.61054	6.29328	3.99074	4.41554	2.95544	8.97212	1.63281	3.84701	7.15092	3.29255	2.9512	3.25992	3.64433	3.34628	3.94863	5.34923	2.05278	1.92309	1.52105	3.15437	2.98473	1.89962	2.41838	2.79649	1.87171	4.82335	2.21957	1.45543	3.87907	6.21084	1.21123	4.78727	3.56378	5.77724	5.86926	3.18587	4.51201	3.75188	3.24455	5.45324	4.42806	4.69187	2.6482	2.68199
CODING	KNOWN	SINGLE:PARTIAL	chr22	EP300	NM_001429.3	minor	2.642	0.246	-	4.33554	4.36204	1.89719	1.64163	1.22509	1.84051	4.09178	4.21867	3.15544	3.43222	2.42404	2.06512	4.25819	3.46817	2.5813	4.55333	3.01258	1.61339	2.61729	1.79855	0.849739	3.78081	1.30033	2.81756	4.19552	5.65355	4.95402	1.34338	3.6944	3.51682	4.67136	4.22554	3.04866	3.07416	1.77814	1.54183	2.02805	2.25636	2.27342	2.21068	1.28206	1.35204	2.66908	2.62656	1.20885	2.85809	2.44693	2.65159	0.723502	1.38723	0.79387	0.204162	1.4952	0	3.88157	2.20615	1.8157	1.95642	1.88792	1.72518	2.81391	3.4354	4.61428	2.50923	4.69187	3.14473	2.80971
CODING	KNOWN	SINGLE:PARTIAL	chr20	C20orf24	NR_026562.3	minor	4.921	0.305	-	8.40011	5.01635	5.37538	2.37124	4.69619	4.60129	6.20367	5.02222	4.20725	4.11866	4.84808	5.85118	5.50016	7.28316	6.19511	2.81873	3.72986	2.68899	3.70783	3.72557	3.6822	3.66961	3.46754	5.89125	4.71996	5.65355	5.4925	6.04521	4.64439	4.27042	3.57222	5.20067	5.60953	6.76316	7.85344	4.34516	4.76592	6.06397	4.14566	2.36859	2.99147	3.54911	3.8823	3.82045	3.62654	4.61691	4.01995	3.27549	5.78802	6.10382	5.55709	4.49156	10.0064	4.2393	5.56358	9.67311	4.1266	5.03079	4.60181	5.97177	6.02981	6.10739	2.93636	6.19928	4.69187	2.31717	5.87484
CODING	KNOWN	SINGLE:PARTIAL	chr19	VASP	ENST00000245932.10	major	16.827	0.91	-	17.0712	17.2301	10.7508	10.0322	14.4969	12.8836	30.6224	18.4818	8.2392	10.0221	9.45375	22.7163	14.194	8.67043	21.855	13.4432	17.5017	15.0583	28.7902	15.8016	20.1105	13.1216	9.31902	8.96495	19.4043	20.2863	16.4775	11.5531	38.3162	12.4345	20.1968	19.8275	23.0478	11.8048	5.48259	4.20499	8.72062	9.16647	12.8382	10.4218	9.61544	9.80229	7.76459	3.46229	3.62654	1.75882	1.92259	9.98244	9.6467	9.15574	5.55709	20.4162	39.7954	11.5067	28.7236	24.4373	29.7115	36.7527	35.5166	23.8871	41.0027	27.4832	30.4123	21.6975	25.0233	22.8407	22.8608
CODING	KNOWN	SINGLE:PARTIAL	chr15	SPPL2A	ENST00000261854.9	major	8.172	0.667	-	13.0066	10.9051	9.48596	5.10729	10.6175	7.36206	9.76748	9.24089	6.48618	5.62883	3.03005	11.3582	13.3068	5.37566	8.60432	7.80572	5.16442	5.73651	11.5597	8.47889	7.9309	5.33761	10.1859	12.5509	7.07994	9.31172	7.96951	3.8958	9.39434	4.64722	5.9079	13.9768	6.09731	7.13206	1.92632	4.34516	4.66452	5.49988	3.8782	5.2109	4.48721	3.88712	5.33816	4.89496	5.69886	1.09926	4.54429	6.55098	6.99386	6.10382	3.96935	8.57479	10.4664	10.9011	13.7149	11.0307	12.3798	19.8437	11.9175	6.90072	15.9455	12.7873	12.3747	11.0701	9.77473	8.27561	13.0268
CODING	KNOWN	SINGLE:PARTIAL	chr10	UPF2	ENST00000356352.6	minor	18.226	0.096	-	22.7616	13.9585	21.1853	6.93132	16.9471	20.7058	25.8706	15.1671	14.9007	19.2204	17.3319	15.3163	22.3555	22.7165	20.8225	17.1292	15.2064	17.2095	18.7573	12.2045	15.2953	24.5753	17.121	19.4667	27.2709	17.6258	14.0005	19.479	16.6776	17.9609	16.3498	16.7397	15.853	13.6493	24.5976	19.4831	16.5286	15.0894	14.4429	18.7908	16.0257	24.1677	26.6908	20.4156	14.5062	18.0279	23.7702	12.946	14.7112	19.9762	11.2465	18.3746	30.8242	18.1684	20.5723	18.8371	16.3413	12.9962	19.8232	16.1901	17.0175	15.0776	20.7643	18.893	25.2188	12.0824	19.7957
CODING	KNOWN	SINGLE:PARTIAL	chr1	PITHD1	NM_020362.4	major	3.202	0.71	-	3.7936	5.45255	3.16199	0.729612	2.65437	2.30064	5.54371	5.32356	1.92832	1.92204	3.75726	4.13024	3.01622	3.29476	4.81842	4.33651	2.43875	2.86825	3.05351	0.64234	2.54922	2.89121	1.08361	2.81756	5.2444	2.66049	3.01549	3.8958	5.27772	2.26081	2.0609	3.0879	4.14617	3.3201	1.77814	2.523	0.709818	2.25636	2.67462	0.947436	1.70941	2.70408	1.45586	2.38778	1.55423	2.63824	2.79649	2.65159	1.68817	2.49702	1.72005	2.04162	6.09583	1.81684	5.4342	4.4123	3.30128	6.009	4.71981	4.11389	6.1638	4.96225	6.71168	3.69005	5.08286	3.14473	2.68199
CODING	KNOWN	PARTIAL:SINGLE:FULL	chr9	NUP214	ENST00000359428.9	major	20.388	0.672	-	23.5745	20.9378	21.1853	14.2274	17.7638	18.6352	29.1705	23.1022	21.3868	23.8882	17.8167	19.4466	22.8878	27.572	15.1436	17.346	15.2064	19.0022	23.3375	11.9475	18.9775	23.7969	15.1705	28.6878	36.4486	21.6165	23.0469	19.7477	22.272	18.8401	17.8611	22.9154	25.2429	15.2478	18.6704	18.3618	16.8328	21.7175	15.914	21.3173	16.6668	15.2105	25.2349	19.6992	15.5423	13.1912	17.1285	19.9649	20.7404	19.4213	17.5974	14.9038	30.1341	21.1965	19.796	21.7221	19.4775	19.5642	23.0091	20.5694	28.2731	21.185	21.3935	18.4502	25.8053	13.4065	20.4342
CODING	KNOWN	PARTIAL	chr5	CWC27	XM_017008943.1	minor	25.167	0.345	-	22.7616	26.6085	23.0825	24.9892	24.2977	31.5188	28.9065	32.6445	26.12	31.5764	24.4828	23.7489	24.3072	26.1847	28.2222	29.9219	20.9446	25.2765	27.0454	24.2804	21.5267	33.1377	26.2233	26.6387	33.5642	24.277	26.924	24.0465	21.1109	31.777	23.3568	26.4909	27.0721	29.7579	21.4858	30.8366	28.8997	25.8071	28.3509	19.4224	22.436	18.7596	21.5953	30.2055	36.4381	34.5169	27.6153	26.2039	23.3932	27.7447	24.8746	8.57479	18.6325	21.8021	37.5218	18.6674	23.7692	30.045	18.4073	18.048	19.1614	20.4216	22.6519	25.0923	19.7449	19.8615	12.3883
CODING	KNOWN	PARTIAL	chr3	SETD2	XM_011533631.2	major	20.02	0.614	-	22.7616	24.6455	17.7071	14.4098	18.7847	22.0862	29.5664	21.5956	16.1278	25.673	14.5442	17.8977	20.4038	13.5259	23.7479	20.5984	18.7928	16.6717	19.8478	12.4614	21.5267	20.572	21.8889	17.1615	37.2352	16.9606	15.5082	11.5531	22.5886	16.7049	19.5098	19.665	16.5847	15.1249	14.3733	12.4748	16.9342	21.9995	21.9319	11.5271	15.8121	17.9145	21.8379	15.64	20.0323	18.9074	88.0894	16.0655	14.47	16.6468	10.188	15.108	24.4983	18.1684	29.4999	14.4248	17.6618	21.8001	15.9294	13.0052	29.6131	17.177	19.2961	20.2215	23.4593	19.1994	22.9885
CODING	KNOWN	PARTIAL:SINGLE	chr3	NGLY1	ENST00000496726.5	minor	15.365	0.272	-	22.7616	15.049	28.7741	16.7811	10.8216	15.6444	19.403	16.1716	14.5501	20.5933	14.6654	10.1535	17.3876	14.7397	10.8414	10.4076	12.4807	8.06696	10.033	8.09348	9.91362	12.0096	18.2046	22.7966	10.4888	13.9676	21.4315	16.1206	13.1943	15.8257	9.06794	10.4013	10.4874	9.96029	17.0405	22.0061	9.53184	14.3843	11.902	19.8961	17.9488	13.1824	22.0806	15.5206	14.3335	10.9926	19.5754	13.7259	15.6759	16.9242	13.8927	10.6164	15.6421	24.2246	21.0899	17.9886	21.2932	16.0706	15.6934	14.465	17.8214	14.1233	16.7792	16.9742	14.0756	15.7237	16.986
CODING	KNOWN	PARTIAL:SINGLE	chr2	PSMD14	ENST00000477232.5	minor	13.5	0.049	-	22.7616	17.4482	18.9719	7.66093	23.8893	14.264	21.9108	16.8747	15.7772	12.9051	11.5142	10.4977	13.4843	15.4334	7.5718	9.32349	10.7592	13.0864	10.6873	11.5621	9.63037	13.4552	11.9197	20.7475	17.3065	17.2932	13.5697	11.9561	9.07767	9.79685	7.9688	8.45109	7.31677	8.97655	9.77976	12.1945	7.50379	11.1408	7.22147	8.84273	6.41029	9.29528	7.52195	11.8195	14.3335	7.69485	10.1373	9.67049	9.88787	10.2655	10.7172	19.3954	18.1725	17.5628	21.2193	18.4977	17.8269	18.8655	18.1713	17.3845	25.1912	14.1233	16.3597	21.2547	14.0756	12.2479	15.8365
CODING	KNOWN	PARTIAL:SINGLE	chr17	NUP88	NM_001320653.1	minor	17.867	0.242	-	22.7616	15.2671	20.8691	13.3154	16.5387	19.5555	29.5664	33.7493	18.4067	19.9069	13.4534	17.0373	14.9037	23.2367	19.1016	14.0937	12.0503	17.568	20.9383	17.7286	28.8911	20.3496	13.8702	19.979	17.0443	15.2978	18.6314	18.673	21.0053	15.9513	16.075	18.0398	14.5116	23.4866	15.8551	17.661	18.4553	22.7046	20.4608	17.3697	13.0343	12.1684	17.713	15.8788	12.9519	10.7728	18.5267	18.8731	14.7112	18.5889	17.4651	12.658	21.1629	16.9572	17.3377	16.1218	15.8461	18.1667	15.4574	15.6593	21.0373	19.849	16.3597	18.4502	21.5044	12.0824	13.41
CODING	KNOWN	PARTIAL	chr16	RP11-345J4.5	ENST00000568556.1	minor	16.689	0.332	-	22.7616	7.19737	20.5529	6.38411	9.80074	11.7333	8.05157	25.5129	17.8808	12.2187	15.635	19.6187	9.22607	20.6356	16.1761	9.75714	7.17281	19.54	16.3581	13.7461	13.3126	20.572	4.11771	17.4176	21.7643	18.956	18.7391	9.26932	11.7165	22.9849	15.8002	13.3267	14.8774	11.5589	20.3004	20.4643	22.917	23.2687	22.0656	7.8953	24.5728	2.87309	26.6908	22.9227	15.5423	12.9713	16.6042	17.7812	7.23502	23.8604	10.188	14.0872	30.1341	4.2393	19.5372	26.6435	10.8942	13.8347	13.0975	35.9634	13.6676	39.8889	22.2324	26.7159	21.6999	11.7514	11.2388
CODING	KNOWN	PARTIAL:SINGLE	chr14	DICER1	XM_011536605.2	major	20.202	0.937	-	22.7616	22.9007	29.0903	11.6738	20.4182	17.2548	29.9624	28.6267	16.4784	16.8865	18.1803	16.1768	20.7587	20.2888	25.813	24.7181	15.3498	22.0497	20.7202	11.3052	18.9775	21.2392	16.9043	18.4422	35.9241	12.9699	13.7851	17.0609	25.8608	16.4537	19.922	19.34	18.9017	18.8139	15.4105	18.2216	19.5707	19.7432	15.3791	12.7904	20.9403	18.5906	19.1688	20.1768	17.7873	17.1485	18.0024	19.497	20.0169	19.6987	13.6281	20.4162	24.7284	21.1965	26.2653	13.9157	19.9727	25.9924	23.4811	21.6311	26.1292	24.8113	27.6857	18.3026	29.3242	17.7098	20.1788
CODING	KNOWN	PARTIAL:FULL:SINGLE	chr12	CNPY2	NM_014255.5	major	27.59	0.897	-	28.7229	24.8636	29.4065	14.7747	18.1722	34.0495	42.7657	28.024	14.9007	10.8458	23.998	14.2838	40.6302	24.2772	48.3563	24.7181	23.2399	37.8251	46.8932	18.7563	39.9377	21.5728	18.4213	34.8352	35.1375	34.2538	30.8011	27.808	52.2494	22.4825	31.7378	53.7944	33.5352	38.6115	17.6332	25.23	29.9138	27.2174	22.868	13.1062	22.0087	18.4216	19.8968	17.192	15.0243	17.1485	12.0599	13.8818	28.4578	20.531	15.4805	30.0118	42.0957	21.1965	33.3815	26.6435	27.4006	60.5092	20.5312	44.3238	30.953	19.4673	34.3974	27.6016	21.1134	20.689	27.4585
CODING	KNOWN	PARTIAL:SINGLE	chr11	ARFGAP2	XM_005253166.1	minor	17.754	0.391	-	22.7616	13.3042	15.8099	5.10729	7.75892	16.1045	34.5822	20.1893	11.9205	16.2001	14.7866	17.5535	17.2102	28.439	19.7899	14.5273	13.9152	14.6998	29.4446	9.12123	20.1105	15.3456	12.3531	14.3439	21.7643	19.9537	26.0624	21.4941	20.5831	20.5985	16.6246	25.0282	25.2429	14.3871	13.0397	15.5585	9.22763	20.0252	8.02385	15.9485	18.3762	18.5906	20.6247	11.2226	6.73501	11.4324	7.69034	10.4504	11.8172	14.1498	9.79106	14.4955	23.8082	16.9572	23.5482	21.0433	25.0897	24.8745	21.2391	16.721	33.0969	22.7118	24.5396	22.8783	19.9404	18.7029	20.0511
CODING	KNOWN	PARTIAL:SINGLE	chr1	CENPF	XM_017000086.1	minor	22.669	0.125	-	22.7616	30.9705	11.6993	18.6051	24.5018	20.4757	33.3942	18.5822	27.3471	31.851	25.0888	27.0187	14.7262	33.6413	23.4038	17.7797	20.9446	6.99137	12.8684	11.0482	15.2953	37.1409	21.8889	31.2492	10.751	47.5563	33.6012	21.2254	9.60545	23.6129	19.5098	10.5639	16.7066	10.2062	21.3377	24.5291	41.9807	27.2174	18.3211	14.0536	15.5984	5.57717	5.5808	34.981	36.6108	16.489	10.1373	27.6077	19.2934	30.5191	26.8593	14.9038	42.4408	10.9011	10.6096	29.3587	28.391	7.54619	36.1065	23.6217	23.4493	20.2307	36.0753	31.5868	42.0313	16.2202	26.0536
CODING	KNOWN	PARTIAL:FULL:SINGLE	chr1	ALDH9A1	ENST00000354775.4	major	55.08	1	-	39.2908	47.7644	49.0108	25.5364	51.0455	47.1632	50.2893	37.064	35.9369	35.0086	45.6931	59.0281	44.1787	48.2076	46.6354	48.7857	43.8976	56.2895	58.4529	55.3697	60.3315	48.4833	36.6259	43.0318	60.5728	87.1311	70.1101	56.825	51.1939	80.1332	56.1938	62.2455	51.5833	43.7761	30.6729	23.1275	51.4111	43.717	22.1993	34.7393	42.3079	42.2513	45.3744	28.1758	29.5304	18.0279	23.5954	39.4619	37.381	41.0621	29.1086	68.8025	98.2233	44.8155	92.3814	82.476	73.1233	73.0862	124.013	86.259	85.7573	85.8851	98.7875	73.6534	112.605	72.4944	102.937
CODING	KNOWN	FULL:PARTIAL:SINGLE	chr7	RBM48	NM_032120.3	major	33.175	0.546	-	32.5165	33.3696	32.5684	44.1415	28.5855	35.66	42.6337	34.7538	32.7815	37.8917	30.1793	38.5489	46.3078	36.7626	28.5664	35.993	26.8263	36.391	40.3499	29.5476	43.0534	33.3601	32.2915	28.6878	51.6573	31.9259	32.955	31.0321	32.933	34.6658	34.3483	35.9171	37.6814	33.3239	32.3028	38.8261	34.0713	33.8454	47.207	29.8442	30.1284	37.1811	37.1245	29.7279	38.5105	32.0985	46.8412	36.1864	29.4224	34.6808	32.0194	17.3537	26.1085	34.52	30.9232	22.4009	32.8477	29.486	24.071	23.8871	28.4071	23.6661	21.1837	27.3064	31.6701	25.1579	25.5428
CODING	KNOWN	FULL	chr7	PPIA	ENST00000355968.10	minor	31.137	0.028	-	22.7616	32.061	44.9002	34.2918	34.7109	37.7306	65.8645	51.6285	27.873	23.6136	22.3012	17.8977	45.7755	24.7974	42.8495	58.326	59.2474	49.8359	59.7615	30.3184	47.8686	19.46	18.638	22.5404	40.3819	24.9421	22.9393	18.8073	35.2552	20.5985	39.4318	40.3052	51.3394	45.0057	23.5603	15.2781	28.5955	19.3201	39.3169	18.7908	19.4446	28.0548	53.8669	16.7145	12.9519	24.6235	23.5954	26.8278	24.8403	26.3574	12.1727	22.8661	17.9424	26.0414	60.9407	25.6253	30.2067	50.1682	24.543	21.4984	36.3128	17.177	19.5058	14.6126	16.8125	38.8954	14.6871
CODING	KNOWN	FULL	chr7	AIMP2	XM_005249848.2	minor	18.042	0.257	-	22.7616	17.4482	18.3395	9.12015	21.4391	20.0156	16.3671	18.8836	26.8212	17.9848	23.1496	10.1535	16.8553	23.757	19.6179	19.9479	26.3959	16.6717	21.8108	28.9053	23.7927	19.0152	11.703	22.7966	23.862	11.9722	14.6467	13.2995	14.4609	18.9657	14.9758	16.7397	16.5847	18.9368	17.485	20.7446	14.095	19.038	17.5187	10.4218	11.9659	15.7175	14.5586	19.8186	14.8516	17.1485	23.9449	22.1485	15.6759	13.8723	20.7729	11.0247	25.6485	17.5628	23.807	17.1401	10.399	14.9526	20.6492	26.6739	16.6155	16.4136	13.2136	17.417	20.1359	12.0824	17.1137
CODING	KNOWN	FULL	chr5	XRCC4	NM_003401.4	major	18.934	0.28	-	22.7616	31.6248	10.7508	29.9141	32.2608	40.4913	13.1993	15.9707	16.829	41.873	17.4531	20.9954	0.532273	28.2656	13.4227	14.7441	0.143456	29.7581	27.2635	32.6309	14.1623	16.5688	31.8581	17.9299	37.7597	9.97685	0.323088	13.7025	35.1496	33.4098	12.5028	12.6766	0.243892	14.1411	13.336	21.3053	14.9062	15.5125	22.4668	12.3167	13.2479	15.8865	28.6319	18.1472	0.345385	19.3471	16.0798	17.9372	17.1229	15.8145	0.264623	23.4786	18.2875	1.21123	0.258771	15.9521	33.8381	13.136	20.1772	15.3939	0.133996	13.5508	15.7305	36.1625	41.0539	29.4612	36.7816
CODING	KNOWN	FULL:PARTIAL:SINGLE	chr4	MGST2	ENST00000265498.5	minor	22.482	0.344	-	23.8455	17.8844	21.1853	21.1588	14.0886	22.5463	32.7343	22.3991	15.076	22.9272	39.633	41.3024	17.3876	24.4506	14.4553	17.346	5.30788	15.4169	11.1235	25.6936	45.3194	17.6808	26.8735	12.5509	25.1731	33.9213	16.5852	42.3165	16.1498	4.01922	11.6784	13.0017	20.7309	24.8392	24.0049	29.9956	30.218	31.7301	10.431	23.3701	26.0685	14.7034	13.3454	11.9389	26.7674	22.425	11.8851	20.1209	38.5868	16.9242	23.9484	12.8622	33.5846	13.9291	30.6644	29.189	42.7515	24.8745	15.5754	21.4984	26.3972	18.1313	34.1876	20.3691	23.2639	27.9716	17.7522
CODING	KNOWN	FULL:SINGLE:PARTIAL	chr22	PHF5A	ENST00000216252.3	major	23.538	0.771	-	24.6584	17.8844	25.6121	22.9828	15.3137	16.5646	24.0227	10.848	23.1399	18.9458	16.4835	27.0187	16.8553	24.9708	18.0691	23.2003	21.9488	20.9741	14.6132	47.6616	23.5094	15.6792	22.9725	35.3475	14.4221	14.3001	29.2933	27.0019	24.4886	66.0659	24.1812	24.5407	18.17	21.1502	25.1903	20.6045	30.8264	29.1917	26.0775	25.265	12.1796	19.6046	22.0806	21.7288	18.1327	39.7934	19.925	20.5888	31.8341	22.7506	17.9944	14.2913	27.1437	16.3516	15.6557	33.4316	15.516	19.5642	23.2451	27.072	13.8016	26.3381	43.6259	35.7197	26.7828	20.5235	21.3282
CODING	KNOWN	FULL:PARTIAL:SINGLE	chr21	WRB	ENST00000333781.9	major	34.041	0.621	-	30.0778	30.7524	36.0466	41.0407	32.4649	28.0679	49.2334	39.2738	28.5742	31.3018	26.9068	41.4745	33.1784	28.7858	28.3943	33.1743	37.4421	45.175	37.2964	31.0892	38.5215	33.1377	31.8581	25.6141	44.5774	34.2538	38.4475	32.9128	39.1607	34.289	31.8752	53.1443	39.5106	34.4306	30.3765	25.23	39.2428	31.448	24.6065	34.5814	26.7096	27.3788	32.029	19.938	25.5585	21.3257	21.1484	35.7184	35.2105	29.4093	26.1977	29.3993	38.0702	35.1256	48.5196	29.0193	45.3926	55.7579	34.1006	40.0772	41.0027	33.5906	31.6707	29.8156	41.2494	31.7783	28.6079
CODING	KNOWN	FULL	chr18	SEH1L	NM_031216.3	major	22.827	0.572	-	22.7616	20.0654	10.1184	16.2339	21.0307	22.5463	26.7946	15.368	22.0881	20.8679	21.0891	26.6745	17.7424	25.8379	20.6504	21.6825	14.776	17.7473	17.8848	22.4819	29.4576	20.9056	23.4059	25.358	28.3198	22.2816	24.3393	22.0314	17.0998	22.2313	17.9985	14.7894	19.2675	25.4541	21.4858	16.5396	31.3334	25.5251	12.3032	21.1594	22.8634	24.1677	15.0439	25.4299	27.6308	17.3684	11.7103	26.6718	26.0461	19.4213	19.0529	28.5826	34.6197	18.7741	31.9583	28.8496	22.7788	26.4117	36.1065	27.7356	23.4493	30.5369	35.2363	24.9447	39.4899	14.3996	24.3934
CODING	KNOWN	FULL:PARTIAL	chr14	GNG2	NM_053064.4	major	45.757	0.719	-	23.0325	51.6902	28.4579	68.2188	63.5006	43.4822	40.1259	27.8231	37.3393	39.4018	34.785	99.298	34.9526	20.4622	30.8035	40.98	52.9353	44.4579	46.457	35.971	63.1639	35.8065	46.8118	43.0318	83.1238	48.554	45.1246	30.8977	84.549	42.7042	34.4857	26.9785	54.51	52.0148	48.3061	38.6859	49.0788	40.6145	49.3467	43.4241	41.2396	58.4758	38.095	37.4882	41.7916	56.9419	58.2019	52.5638	50.8863	66.3097	38.1057	26.3369	33.5846	41.7874	47.0964	45.1412	53.6458	44.5784	39.2924	33.3092	38.4568	46.9505	79.4915	37.4909	54.3475	37.5713	41.1239
CODING	KNOWN	FULL	chr14	ACYP1	ENST00000238618.7	major	30.051	0.763	-	22.7616	31.4067	29.7227	38.3047	28.5855	34.5097	30.6224	36.2605	31.2038	33.773	18.7863	26.1582	30.1622	51.6757	25.813	32.307	38.4463	30.4752	27.0454	36.3564	26.6252	24.1305	22.3223	27.6633	25.1731	20.2863	36.2936	26.0616	37.5773	36.801	36.1344	29.5788	32.9255	58.0402	32.7474	44.8533	51.6139	37.371	42.7939	20.6857	19.0172	19.9426	15.0439	34.6229	40.7555	16.489	22.3719	25.892	20.9816	42.4493	39.9581	21.8453	24.7284	36.9425	26.2653	26.3041	35.3237	37.0322	19.8232	24.5506	36.9828	19.0856	16.5695	23.1735	13.0981	26.9785	23.1162
CODING	KNOWN	FULL:PARTIAL	chr12	GLIPR1	NM_006851.2	minor	28.837	0.347	-	24.1164	33.5877	35.098	28.2725	40.2239	20.4757	19.7989	17.6782	18.9326	20.7306	35.7546	83.2933	27.8556	21.5027	25.1246	33.6079	38.7332	25.8143	19.4116	35.5856	19.544	18.5704	25.7899	37.9089	56.6395	32.2585	27.8933	33.8532	15.4109	32.2794	23.769	19.0149	26.0965	15.3708	34.6737	35.0416	29.4067	49.0758	22.1993	23.3701	35.4703	25.0128	11.8895	21.9676	33.6751	30.5596	24.4693	32.5989	34.0046	35.5132	30.6963	15.9246	23.9232	17.5628	20.0548	31.9043	34.8285	13.4154	30.4428	28.7972	25.8612	39.8889	28.1052	27.3064	49.0691	17.5443	27.8416
CODING	KNOWN	FULL	chr12	C12orf73	ENST00000378090.8	major	25.323	0.622	-	22.7616	30.5343	30.3551	52.1673	19.6015	22.7764	33.3942	34.7538	20.1597	15.3763	13.6958	30.6326	29.6299	16.3004	13.939	18.8638	28.2609	31.1922	24.6462	15.5446	19.2607	19.7936	27.7403	22.2843	19.6665	21.9491	23.9085	22.4344	32.2996	19.9705	18.8228	27.141	27.5598	44.7598	16.0032	34.6211	38.1274	28.7686	23.9378	31.2654	22.8634	37.3501	18.4409	20.2962	33.6751	30.3397	27.4405	35.5625	17.6052	28.2995	29.6378	19.8037	18.1725	31.492	16.0438	21.8918	22.6138	43.7399	17.3453	25.2142	22.5113	22.9027	20.5545	28.192	17.9855	29.6267	12.1328
CODING	KNOWN	FULL	chr1	TRAPPC3	NM_014408.4	major	30.987	0.758	-	22.7616	15.4853	22.7663	23.3476	20.0098	29.6783	32.7343	19.7876	19.2832	17.1611	23.7556	29.6001	20.2264	21.8495	22.8875	18.4302	27.5436	34.2398	38.1689	33.2732	31.4403	23.5745	20.1551	27.4071	28.0575	34.919	38.1244	38.958	54.5716	33.9122	37.0961	52.9818	35.8522	22.8718	23.4121	17.1003	28.5955	32.5762	22.3331	31.1075	42.3079	32.956	37.8524	25.3105	13.2973	14.0706	15.905	23.0844	20.0169	26.08	19.5821	38.1782	42.6708	24.8302	47.0964	61.263	41.1009	48.9105	44.6022	46.5798	40.4667	46.7597	39.8506	41.7713	42.4223	32.4404	38.6973
CODING	KNOWN	FULL:PARTIAL	chr1	RAB13	NM_002870.3	major	26.621	0.858	-	24.3874	21.1559	32.5684	11.6738	79.0184	34.5097	15.8392	8.53778	14.7254	21.0052	26.6644	41.9908	29.6299	18.0345	27.5338	24.2844	19.797	24.0216	26.8273	20.2979	32.0068	21.2392	25.7899	21.0036	51.3951	22.9467	10.3388	26.5989	32.4052	10.0481	19.7846	23.8906	23.0478	16.2316	17.1887	22.0061	47.0508	34.5505	10.1635	21.6331	42.5216	57.7997	41.7347	28.0565	21.5866	12.0919	18.1772	34.1587	32.3164	25.5251	22.2284	16.1288	14.492	32.0976	31.3113	21.3827	34.3333	32.1412	10.2656	33.4419	28.1391	38.5529	39.8506	25.6827	27.5647	29.1302	21.0728
NON-CODING	KNOWN	PARTIAL	chr8	NACAP1	NR_002182.1	major	23.258	1	-	22.4906	18.3206	23.3987	31.7381	22.2558	24.6169	27.4545	27.4213	22.2634	19.7696	17.4531	22.8884	21.8232	34.5083	23.4038	21.4657	20.5142	26.5313	19.4116	18.2425	16.4283	19.3488	25.7899	19.2106	18.3554	19.2886	20.4622	23.6435	18.5776	17.4585	21.0211	18.6899	24.2673	25.9459	22.0785	23.4078	16.8328	19.6021	23.2692	19.7382	27.7779	18.5906	28.6319	22.9227	23.4862	27.2618	24.8188	26.8278	27.4931	31.6289	20.6406	32.2576	21.6229	40.5762	19.5372	28.0011	23.4391	16.7693	24.897	21.8965	24.2532	23.0936	19.2961	32.7676	20.1359	28.7991	21.4559
NON-CODING	KNOWN	PARTIAL:FULL	chr4	SNHG8	ENST00000602819.5	minor	38.57	0.143	-	23.8455	27.2628	30.6713	28.6373	24.5018	38.1907	30.4904	44.5974	32.7815	23.4764	27.634	19.2745	26.9685	28.7858	35.2777	21.6825	115.339	52.8834	39.0413	35.8426	31.1571	34.2497	29.2574	30.9931	28.0575	32.591	25.524	42.4508	57.9493	21.4777	37.7831	46.3185	34.8766	87.6751	41.7862	26.4915	31.739	28.0635	89.7334	55.5829	58.3337	54.2506	47.0729	39.7566	26.2493	190.612	42.4717	42.7373	30.6283	31.074	45.1183	26.9493	16.7923	29.0695	38.8157	35.6378	32.1875	40.9451	16.8733	32.513	35.7769	30.1552	17.1987	19.7787	16.8125	46.1779	19.2848
CODING	KNOWN	SINGLE:PARTIAL:FULL	chr7	NUPL2	ENST00000410002.7	minor	8.741	0.069	-	6.50331	11.3413	6.64017	10.5794	6.12546	6.90193	10.5594	13.2587	8.7651	15.5136	9.45375	7.22793	5.50016	13.179	6.19511	9.32349	7.60318	7.52916	7.63377	5.26719	8.21414	6.78321	8.66886	6.91582	10.751	3.65818	7.32333	9.26932	5.48883	6.28003	7.41923	6.50084	8.90207	10.2062	15.8551	7.56899	10.0389	13.2561	8.82624	9.79017	11.7522	16.0555	16.2571	8.59602	6.38963	17.3684	13.6329	11.8542	9.88787	9.43318	8.73257	3.47075	7.47601	13.3235	7.50437	6.27904	7.26281	7.82568	7.19771	5.83907	7.63776	5.72567	4.40454	6.93729	5.47385	8.44112	4.08685
CODING	KNOWN	SINGLE:FULL:PARTIAL	chr6	MRPS10	XM_005249206.2	minor	19.747	0.106	-	13.2776	16.7939	18.3395	16.5987	11.4342	17.2548	19.271	16.5733	16.829	17.4357	19.6347	26.5024	15.7908	16.3004	14.2832	16.4787	22.0923	22.4082	14.177	18.2425	26.9084	18.5704	25.7899	21.0036	21.2398	20.2863	15.4005	17.4639	22.7997	18.8401	17.7237	23.5655	23.0478	17.7072	18.0777	19.343	17.8468	17.7688	12.437	19.1066	20.0856	17.5765	23.7791	15.64	17.6146	11.2125	12.4094	17.1573	13.9877	14.7047	15.2158	20.8245	27.4887	22.4077	32.0876	25.2858	25.4198	28.3681	24.189	28.2664	25.5932	20.4216	29.3636	22.1403	26.1963	17.8753	23.1162
CODING	KNOWN	SINGLE:PARTIAL	chr21	SUMO3	ENST00000411651.6	minor	0.642	0.061	-	0.541942	0.654306	0.632397	0.182403	0.204182	0.690193	0.659965	0.401778	0.350604	0.411866	0.363606	0.172094	0.354849	0	1.03252	0.216825	0	0.717063	0.872431	0.385404	0.283246	0.444801	0.433443	0.768424	0	1.33025	0.107696	0.268676	1.1611	0.251201	0.137393	1.30017	0.487785	1.1067	0	0.560666	0	0.423068	0	0.631624	0.854706	0.507015	0.727931	0.477557	0.345385	0.219853	0.349561	0.467927	0.482335	0	0.132312	1.02081	2.07028	0.605615	1.29386	0.678815	0.825319	0.558977	0.943962	0.928943	1.47395	1.14513	1.88766	1.77122	2.73692	0.662049	1.27714
CODING	KNOWN	SINGLE:PARTIAL	chr19	LDLR	ENST00000252444.9	minor	1.468	0.159	-	0.270971	0	0.316199	0.182403	0.612546	1.61045	0.791958	0.602667	0.87651	0.96102	0.242404	0.172094	0.709698	0.173409	1.20461	1.08413	1.00419	1.61339	1.74486	0.64234	1.98272	0.556001	0.866886	0.256141	0.26222	2.99305	2.26162	2.28375	4.53884	1.25601	2.61047	3.9005	2.43892	1.72153	0.296356	0.140166	0.40561	1.12818	0.401193	1.10534	0.641029	1.01403	1.69851	0.238778	0.345385	0.659559	0.524342	0.155976	0	0.277447	0	2.85826	2.64536	1.21123	2.84648	3.22437	5.11698	1.81667	1.88792	2.38871	2.67991	3.62626	8.80908	1.77122	2.73692	1.65512	1.27714
CODING	KNOWN	SINGLE:PARTIAL	chr16	FAM192A	XM_017023682.1	major	5.863	0.574	-	7.04525	8.06978	8.53736	2.18884	2.65437	3.2209	7.91958	5.22311	2.98013	4.8051	4.48447	2.23722	6.56471	7.28316	6.02303	6.93841	2.43875	7.17063	6.76134	3.34017	6.23142	4.78161	6.28492	9.73337	14.6843	5.32099	5.92328	4.97051	7.59991	6.02883	7.9688	10.4013	6.09731	7.62392	4.59352	4.62549	4.56311	4.93579	5.48297	3.63184	5.55559	7.09821	13.588	5.37251	5.52616	5.05662	5.06864	3.43147	5.06452	7.7685	3.83704	2.04162	7.70604	3.02807	7.50437	6.61844	5.28204	5.45002	7.19771	5.04283	6.96778	5.34396	3.35584	7.23249	5.27835	4.30332	5.74713
CODING	KNOWN	SINGLE:PARTIAL	chr15	AKAP13	ENST00000557852.2	minor	3.034	0.034	-	4.33554	2.61723	4.11058	1.82403	1.42927	6.67187	10.2955	5.92622	4.03195	3.43222	3.15125	1.03256	3.19364	1.56068	4.30216	1.95143	3.44295	1.79266	4.36216	1.92702	2.26597	4.89281	3.25082	3.84212	4.45774	6.65123	4.30784	2.01507	1.89998	4.77282	4.39658	8.77613	2.80476	1.22967	1.03725	2.523	3.44769	1.41023	3.34327	4.57927	4.70088	2.70408	7.76459	4.29801	2.245	2.85809	5.76776	3.11951	2.41167	1.66468	3.04317	0.612485	0.805109	1.21123	0.9057	1.35763	1.98077	1.2577	1.65193	0.796237	0.535983	1.14513	1.67792	1.03321	1.17297	1.3241	1.91571
CODING	KNOWN	SINGLE:PARTIAL	chr14	BTBD7	NM_001002860.3	major	4.103	0.755	-	6.77428	4.14394	4.74298	2.37124	4.69619	5.75161	8.18357	4.21867	2.62953	1.64746	3.75726	4.30234	3.19364	4.85544	3.09756	4.11968	3.29949	3.04752	5.01648	2.31242	4.81519	5.67121	3.25082	4.3544	6.29328	3.32562	4.09245	3.76146	6.43881	4.14482	4.94615	4.38806	3.90228	4.79569	4.44534	6.86816	3.24488	3.94863	4.94804	3.63184	5.12824	3.88712	6.55138	3.70106	5.69886	5.05662	7.51556	4.21134	2.89401	4.43914	4.10166	2.04162	3.33545	3.63369	3.49341	3.22437	3.13621	2.37565	3.06788	1.99059	4.82385	2.09941	2.51688	2.50923	4.10539	3.64127	2.29885
CODING	KNOWN	SINGLE:FULL	chr11	MRPL49	ENST00000526319.5	minor	1.634	0.014	-	0.812913	1.30861	0.632397	0.729612	1.02091	0.690193	1.05594	1.30578	1.75302	1.37289	1.21202	0.860468	1.4194	1.21386	1.89295	1.08413	0.860737	1.25486	1.30865	1.79855	1.13299	0.889602	2.38394	2.81756	1.3111	1.66281	1.61544	1.88073	1.37221	2.26081	1.09914	1.95025	1.34141	0.614833	1.18543	1.54183	1.82525	1.41023	0.534923	1.42115	1.28206	1.18304	1.21322	0.596946	0.518078	0.879412	1.04868	1.87171	1.92934	0.83234	1.72005	2.44994	2.1853	3.63369	3.10526	2.71526	1.65064	1.81667	2.83189	3.84848	1.74194	2.48113	3.1461	1.18082	2.34593	4.63434	2.80971
CODING	KNOWN	SINGLE:PARTIAL:FULL	chr10	SEC24C	ENST00000465076.5	minor	9.548	0.072	-	9.21302	3.05343	7.27257	4.01287	5.51291	7.82219	9.23951	7.33245	5.08376	10.0221	8.24173	7.05583	8.16153	11.2716	5.16259	7.80572	6.02516	10.9352	14.3951	4.75331	9.91362	6.89442	2.81738	7.4281	12.5866	7.98148	18.5237	19.2103	18.5776	16.2025	14.1515	22.7529	22.8039	9.96029	7.55708	4.90583	7.30098	8.17931	12.1695	12.4746	11.3249	12.1684	18.1983	3.10412	1.20885	3.51765	2.97127	8.42269	5.30568	14.4272	3.83704	10.8206	8.51115	13.9291	13.1973	9.5034	8.41826	6.84747	11.3275	7.69695	6.56579	10.8788	11.5357	7.23249	12.5117	10.2618	11.2388
CODING	KNOWN	SINGLE:PARTIAL	chr1	WDR26	XR_001737437.1	minor	7.258	0.275	-	10.2969	6.76117	16.7585	5.6545	5.10455	8.05225	12.4073	9.54223	4.90846	7.96274	4.36327	3.78606	9.4035	7.10975	7.91598	6.07111	6.59898	8.78402	6.76134	3.72557	7.3644	5.22641	3.68426	7.94038	13.111	8.6466	7.96951	6.44822	8.97212	5.02403	8.93055	10.5639	7.68261	7.00909	6.66802	5.46649	3.24488	9.73056	10.0298	5.2109	7.90603	8.28125	10.919	6.32763	6.21693	6.81544	7.166	8.26671	5.78802	10.2655	3.17548	3.06243	5.98081	9.08422	8.66884	5.26081	6.76762	6.56798	8.25967	3.58306	9.2457	6.10739	7.76038	7.6753	4.88736	5.95844	5.36399
CODING	KNOWN	SINGLE:PARTIAL	chr1	THEMIS2	ENST00000492877.1	minor	5.363	0.111	-	6.77428	4.14394	16.7585	4.92488	3.67528	4.14116	5.54371	5.92622	4.03195	5.35426	2.30284	5.3349	8.16153	2.77454	3.61382	4.55333	5.45133	5.55724	8.2881	2.05549	4.53194	2.224	3.25082	2.81756	13.111	1.99537	2.8001	4.83617	11.3999	4.89842	7.9688	10.2388	6.21926	7.99282	5.03806	5.60666	2.53506	6.9101	6.41908	6.94786	6.62397	9.46428	11.8895	5.85007	3.97193	5.93603	3.84517	8.42269	4.09985	6.65872	3.83704	2.04162	2.99041	4.84492	5.04604	2.54555	5.9423	6.56798	2.94988	1.32706	6.96778	6.4891	3.35584	1.91883	2.54143	4.30332	1.788
CODING	KNOWN	SINGLE:PARTIAL:FULL	chr1	FCRL5	ENST00000361835.7	minor	14.204	0.267	-	11.6518	5.01635	10.4346	10.397	0	26.2273	25.0787	19.1849	0.87651	33.9103	3.51486	0.688374	20.5812	14.7397	20.4783	6.72159	2.72567	5.73651	18.7573	12.3329	5.66493	19.2376	19.5049	5.12283	2.6222	19.9537	43.0784	10.4784	11.1888	31.2746	13.8767	32.5042	12.3166	4.30383	6.22348	10.2322	4.66452	7.61522	2.67462	23.2122	16.0257	9.63329	16.0145	6.20824	6.38963	1.31912	4.89386	6.395	5.78802	10.8204	5.6894	31.2367	18.4025	20.5909	17.9846	15.2733	36.3141	12.2975	10.6196	11.28	17.4194	25.5747	15.7305	31.882	17.5945	29.2957	16.2197
CODING	KNOWN	PARTIAL:SINGLE:FULL	chr5	NUP155	ENST00000231498.7	major	28.189	0.931	-	33.0585	30.3162	19.9205	26.4484	24.9102	28.9881	25.3427	25.5129	35.2357	33.0866	31.8761	31.321	15.4359	49.5948	16.3482	26.6695	15.9236	16.851	22.9013	19.9125	19.544	29.5793	22.9725	28.4317	26.4842	29.2654	35.7551	31.3008	28.6052	31.5258	20.0594	16.2521	21.9503	26.3148	28.7466	38.8261	35.3895	34.1275	25.9438	17.2117	25.4275	17.9145	16.2571	37.2494	47.8359	29.4603	26.7414	38.8379	29.6636	24.6927	32.0194	24.2952	47.9615	22.4077	17.9846	35.2984	25.75	19.2847	32.9207	32.3803	24.6552	22.1393	34.1876	32.9152	54.543	20.1925	37.6756
CODING	KNOWN	PARTIAL:SINGLE	chr5	HNRNPAB	NM_031266.2	major	17.734	0.669	-	22.4906	16.3577	12.9641	7.11372	13.2718	17.4849	23.0988	17.0756	15.9525	14.9645	13.3322	13.2512	13.6617	23.5836	16.004	8.67302	10.1854	12.0108	11.3416	14.6453	14.4456	16.4576	12.1364	21.5159	12.5866	20.2863	16.5852	19.076	16.2554	10.8017	13.0523	12.5141	15.4872	14.3871	14.3733	15.6986	16.5286	20.8713	20.3271	9.00064	8.76074	6.5912	8.73517	15.9982	14.5062	6.15588	12.4094	11.2303	13.5054	13.04	10.7172	25.5202	56.4727	7.26738	20.7017	34.2801	17.4968	24.4552	29.1448	34.5036	28.6751	28.4375	36.0753	34.3913	34.0161	18.7029	26.5645
CODING	KNOWN	PARTIAL	chr21	USP16	XM_017028257.1	minor	15.129	0.08	-	22.4906	12.2137	13.9127	9.66736	19.6015	13.3437	21.6469	17.5778	16.6537	15.239	14.7866	14.6279	15.9682	20.4622	16.3482	18.2133	11.333	13.8035	15.7038	17.7286	14.7288	14.456	17.7712	21.0036	18.0932	19.9537	13.462	16.2549	17.9442	15.5745	14.9758	16.9022	13.9019	14.633	12.5951	13.8765	14.8048	17.9099	11.5009	12.4746	15.3847	13.3514	16.0145	16.5951	11.3977	18.0279	12.9338	11.6982	14.9524	14.9821	8.86488	9.5956	14.722	9.68983	12.5504	10.1822	18.157	11.8783	14.6314	16.1901	15.5435	12.7873	15.9402	13.5794	19.5495	14.2341	16.092
CODING	KNOWN	PARTIAL:SINGLE	chr2	SP140	XM_006712223.3	minor	16.479	0.134	-	22.4906	11.3413	17.7071	18.4227	11.0258	16.5646	22.4388	24.9102	9.46631	35.0086	16.7259	18.2419	28.5653	44.9128	14.6274	16.2619	26.8263	9.14256	16.14	14.003	8.49739	18.0144	21.2387	17.1615	19.1421	12.6373	17.7698	20.6881	10.3443	20.3473	16.6246	30.2289	19.6333	6.64019	16.1514	15.5585	19.9763	26.7943	14.7104	9.31645	15.5984	13.8584	16.9851	16.3563	13.47	9.89338	21.6728	11.6982	11.0937	25.5251	13.7604	9.79976	10.4664	7.26738	20.0548	16.631	19.1474	9.50261	10.1476	13.1379	12.7296	11.0696	10.9065	11.3653	11.9252	15.5581	8.17369
CODING	KNOWN	PARTIAL	chr2	SP110	XM_011511089.2	minor	20.221	0.078	-	22.4906	16.3577	22.4501	22.0708	11.4342	25.077	23.0988	32.6445	8.2392	26.7713	17.8167	25.1257	45.2432	35.3753	17.7249	20.1648	17.2147	23.4838	20.0659	15.8016	18.411	22.5736	26.0066	15.3685	28.8442	21.6165	24.2316	13.9712	12.3499	19.3425	22.9446	18.8524	19.6333	11.067	13.4842	18.2216	26.0605	17.3458	13.3731	18.1592	21.3676	20.2806	27.6614	20.1768	22.1047	19.1272	22.7215	15.2856	27.2519	41.3395	16.2743	10.0039	9.77633	26.0414	21.2193	16.8007	26.2452	17.3283	14.1594	10.6165	16.7495	12.5965	18.0376	25.3875	11.5342	22.3441	11.8774
CODING	KNOWN	PARTIAL:SINGLE	chr2	REV1	XM_017004313.1	major	18.451	0.927	-	22.4906	15.9215	24.9797	16.2339	11.23	23.2365	28.9065	18.4818	16.4784	16.4746	17.2107	19.1024	16.3231	20.2888	17.2086	15.8283	13.6283	17.0303	18.9754	10.0205	11.8963	15.7904	19.0715	21.0036	27.2709	15.6304	19.7084	16.3892	22.3775	14.8209	18.5481	19.5025	20.7309	25.577	14.2251	23.6881	16.4272	19.1791	22.0656	15.0011	14.1026	14.1964	16.4998	17.6696	14.6789	21.5456	17.8276	22.6165	14.47	18.034	14.8189	11.4331	18.0574	17.5628	22.6425	17.6492	26.7404	25.154	21.4751	17.2518	17.4194	18.7039	25.3785	20.6643	19.354	15.7237	15.5811
CODING	KNOWN	PARTIAL:SINGLE	chr14	CHD8	ENST00000646647.1	major	17.954	0.79	-	22.4906	21.374	19.6043	8.75535	20.0098	15.8744	26.9266	19.1849	15.076	19.2204	15.9987	18.0698	17.565	24.2772	16.6924	21.6825	15.3498	19.1814	20.7202	13.3607	13.8791	19.9048	17.121	18.4422	31.7286	21.6165	18.7391	17.7326	19.3164	19.7193	14.5637	18.8524	18.6578	16.6005	14.6696	17.3806	18.8609	16.4996	19.9259	12.6325	17.3078	18.2525	12.8601	21.4901	16.5785	21.1059	16.0798	20.2768	20.4992	16.3693	13.7604	11.2289	16.3322	10.9011	15.3969	18.328	13.5352	21.6604	13.6874	19.5078	19.5634	16.7953	20.3448	16.8266	21.1134	17.3788	17.4968
CODING	KNOWN	PARTIAL	chr14	C14orf156	ENST00000555890.5	minor	19.069	0.02	-	22.4906	13.9585	25.2959	22.0708	13.6802	14.4941	19.007	22.1982	17.5302	17.1611	19.3923	17.5535	25.7265	40.4042	16.8645	10.4076	13.3414	25.8143	13.0865	18.2425	17.278	15.9016	22.9725	15.1123	15.7332	18.6234	15.939	13.8368	15.5165	14.5697	19.0976	19.665	12.0727	19.0598	16.0032	24.9496	13.7907	16.6407	15.914	18.3171	12.8206	13.1824	14.5586	19.1023	19.8596	19.3471	16.4294	21.5246	36.1751	21.6408	18.9206	31.8492	21.6229	20.5909	18.8903	25.4555	14.5256	15.3719	18.2893	29.4608	19.4294	18.8947	14.4721	33.6532	15.8351	15.0616	20.9451
CODING	KNOWN	PARTIAL:SINGLE	chr12	XPOT	ENST00000332707.9	major	24.453	0.751	-	22.4906	13.0861	36.9952	12.9506	10.4133	30.8286	70.3523	50.3227	13.6736	13.317	13.5746	11.3582	35.6623	15.9536	33.5569	34.4752	24.6745	31.1922	41.0043	7.70808	42.7702	13.7888	11.0528	16.393	51.6573	16.6281	12.1697	13.7025	46.4439	14.5697	20.7464	49.8939	39.9984	40.7019	9.63158	10.092	16.3258	15.5125	21.3969	12.0009	13.889	18.4216	20.8673	13.3716	10.1889	11.8721	11.8851	13.5699	11.576	16.9242	7.01252	18.5787	22.6581	22.4077	78.2783	17.8189	24.2644	76.8593	24.071	20.8349	51.7223	19.0856	22.6519	22.8783	26.0008	26.1509	15.4534
CODING	KNOWN	PARTIAL	chr12	CCT2	ENST00000550010.5	minor	24.776	0.064	-	22.4906	30.0981	17.3909	13.8626	21.6433	28.0679	25.6066	31.5396	33.4827	28.4187	28.1188	23.7489	18.4521	34.1615	23.5758	29.0546	19.0797	21.3326	28.5721	28.263	23.7927	31.0249	26.2233	32.0177	27.0087	37.2469	25.7393	26.0616	14.6721	30.521	22.8072	15.602	18.048	20.1665	22.8194	25.3701	32.8544	37.512	14.4429	16.738	23.0771	18.4216	18.9262	36.0555	27.9762	25.5029	27.2658	30.8832	32.7988	21.3634	30.1671	10.0039	21.6229	12.7179	21.8662	26.8132	23.9343	18.1667	25.841	28.001	23.9852	18.513	34.8168	28.4872	31.4746	17.0478	16.6028
CODING	KNOWN	PARTIAL:SINGLE	chr10	PDCD4	ENST00000393104.6	minor	20.154	0.226	-	22.4906	14.6128	12.9641	10.0322	19.1931	26.9175	34.4502	45.6018	12.2711	18.9458	9.33255	6.88374	25.5491	6.93634	36.3102	19.0806	15.0629	19.54	24.21	12.9753	36.5388	13.9	16.4708	11.2702	62.4084	16.9606	9.26186	14.6428	37.3662	7.53604	19.0976	47.4561	29.389	26.1919	14.0769	9.39115	10.6473	13.8202	30.8918	6.15833	12.3932	11.8304	19.8968	7.7603	5.69886	16.0493	6.64166	9.67049	7.47619	10.8204	6.61558	5.10404	22.198	28.4639	69.6095	11.2004	35.1586	48.3515	5.78177	13.6687	44.4866	18.3222	25.5883	21.2547	13.4891	25.6544	20.3065
CODING	KNOWN	PARTIAL:SINGLE	chr10	BTAF1	XM_011540326.1	major	15.943	0.712	-	22.4906	11.1232	21.8177	6.0193	10.6175	15.4143	27.7185	21.9973	12.2711	14.4153	9.21135	7.57211	16.5005	20.809	14.1111	17.7797	9.46811	15.2376	13.7408	5.90953	15.0121	16.7912	8.88558	15.8808	29.1064	16.6281	15.6159	15.1802	38.5273	13.9417	14.2889	21.1277	18.2919	19.1828	15.8551	17.1003	11.3571	17.6278	22.0656	13.2641	15.171	15.3795	20.6247	16.9533	11.7431	15.3897	15.905	11.3862	12.2995	14.9821	8.86488	11.8414	18.8626	17.5628	21.7368	12.5581	13.2051	19.9834	12.5075	12.7398	20.6353	12.5965	19.9253	15.3506	19.7449	16.7167	13.5377
CODING	KNOWN	PARTIAL:SINGLE	chr1	NCSTN	NM_001290184.1	minor	18.83	0.206	-	22.4906	22.2464	27.5093	8.39054	14.9053	18.6352	29.5664	25.7138	9.81691	17.9848	14.3018	20.4791	31.5816	16.8206	28.7384	24.0676	15.6367	20.6156	21.3746	14.5169	21.81	21.9064	19.0715	19.979	31.9908	20.2863	14.1082	14.5085	21.1109	15.5745	23.6316	28.4412	18.7797	15.8627	15.5587	15.6986	13.6893	18.615	25.1414	9.15854	8.97441	12.3374	18.6836	10.6256	9.49809	11.4324	12.5842	7.95476	11.3349	14.7047	8.86488	17.3537	21.3929	13.3235	36.0986	17.1401	20.1378	24.595	16.8733	15.6593	27.7371	20.4216	20.7643	20.9595	26.3918	21.6821	23.7548
CODING	KNOWN	FULL:PARTIAL:SINGLE	chr9	RCL1	NM_005772.4	major	19.304	0.721	-	27.91	19.4111	17.7071	16.5987	23.0726	19.0953	16.4991	13.0578	19.6338	18.1221	18.7863	18.414	17.2102	27.3985	18.5853	15.8283	20.9446	12.3693	19.8478	28.006	17.278	23.0185	16.9043	22.2843	21.502	13.635	14.7544	21.8971	20.372	21.4777	18.2733	11.864	17.1944	18.5679	15.2623	11.9141	17.0356	20.4483	16.4489	18.3171	28.419	22.3087	14.0733	16.1175	13.6427	18.2478	16.4294	20.4328	18.5699	17.2017	16.539	17.7621	18.5175	14.5348	22.9013	22.91	17.0016	19.9834	22.0651	26.2758	27.8711	20.4216	24.1201	16.679	33.6251	17.5443	22.2222
CODING	KNOWN	FULL:SINGLE:PARTIAL	chr7	CRCP	ENST00000395326.7	major	23.847	0.798	-	24.1164	26.1723	19.2881	18.9699	20.4182	25.077	20.1949	23.504	26.6459	31.5764	34.1789	25.9861	35.13	33.121	21.3387	24.7181	14.0587	22.4082	22.4651	25.3082	20.1105	27.5777	20.8053	29.4563	27.2709	42.5679	29.1856	24.7182	19.7387	31.5258	30.776	19.665	21.3406	20.6584	20.8931	20.8848	30.3194	24.82	18.1874	26.6861	28.8463	25.5198	30.3304	23.4003	23.4862	24.4037	26.0423	27.2957	32.3164	29.4093	24.8746	6.53317	14.722	15.1404	25.8771	19.1765	28.391	14.8129	25.959	15.9247	13.5336	13.3599	30.4123	26.5683	18.3765	16.7167	14.4317
CODING	KNOWN	FULL:SINGLE:PARTIAL	chr5	NREP	ENST00000379671.7	major	37.28	0.877	-	23.0325	49.073	33.2008	41.0407	26.3395	39.5711	50.9493	22.3991	16.1278	52.8561	48.1172	29.9443	31.9364	40.5776	29.2547	39.6791	59.6778	16.1339	40.568	67.0603	39.3712	39.5873	27.7403	32.2738	27.7953	67.1774	62.7868	19.882	14.0387	27.1297	19.6472	18.5274	29.0232	15.7397	13.336	24.389	52.9321	34.1275	12.1695	36.95	30.3421	18.4216	12.1322	30.9218	65.6232	23.7441	15.0311	31.819	47.0277	44.6689	43.7951	37.5658	48.8816	44.2099	32.3464	54.4749	59.423	13.2757	85.9005	33.1765	41.2707	34.354	71.1019	64.3544	70.769	34.5921	36.3985
CODING	KNOWN	FULL:PARTIAL	chr4	SMIM14	ENST00000295958.9	minor	35.197	0.266	-	25.7423	19.8473	36.679	36.4806	22.46	29.6783	34.0542	48.6151	14.7254	51.7578	20.8467	45.949	38.3237	15.7802	30.2872	45.7502	56.8086	53.0627	35.1154	33.0163	36.822	23.2409	83.4378	24.3334	38.8086	44.5633	46.8478	27.6736	23.6442	31.4002	33.1117	52.6568	53.1686	20.1665	27.7093	22.9873	31.5362	29.3327	48.2768	16.4222	28.8463	16.3935	45.8596	19.2217	28.4943	16.7088	27.091	17.4693	27.4931	30.2417	32.4163	13.2705	45.3161	72.0681	52.9187	29.189	68.8316	45.8361	15.9294	14.7304	68.7398	41.7974	29.3636	40.2953	26.3918	57.4327	34.7382
CODING	KNOWN	FULL	chr4	FBXL5	NM_012161.3	major	21.106	0.479	-	22.4906	15.7034	24.0311	19.6995	25.7269	27.6077	30.0944	22.0978	14.9007	23.0645	16.6047	27.0187	17.3876	13.5259	13.4227	21.8994	19.51	20.6156	17.0124	15.6731	18.1278	15.012	21.2387	16.1369	47.9863	14.6327	18.7391	16.3892	33.9885	18.9657	24.7308	28.4412	25.2429	21.5191	19.115	22.8471	24.8436	21.5764	19.5247	19.5803	20.7266	21.2946	25.7202	19.5798	18.1327	21.1059	14.8563	18.8731	14.9524	17.7566	13.7604	16.3329	16.4472	27.8583	30.2762	17.3098	21.7884	25.8527	19.8232	19.5078	17.8214	19.6581	27.6857	16.3838	32.0611	14.7306	27.0754
CODING	KNOWN	FULL:SINGLE	chr3	TMEM45A	NM_018004.2	major	21.539	0.59	-	22.4906	21.8102	37.3114	33.7446	27.7688	31.7489	6.46766	6.72978	28.2236	29.1052	20.9679	42.6792	24.8394	27.572	19.2737	16.2619	11.4765	24.9179	11.5597	17.4716	19.2607	13.5664	22.3223	35.3475	37.2352	13.3025	45.4477	27.5393	15.3054	34.289	25.4177	31.0415	24.0234	16.7234	28.4502	20.0438	25.6548	30.1788	22.0656	7.26367	17.7351	26.0268	12.3748	15.7594	30.5666	16.2691	38.4517	25.892	22.6697	40.2297	20.9052	12.0455	12.8817	14.5348	7.63375	11.7096	27.4006	10.9	7.4337	15.5266	2.00994	11.0696	9.85778	4.87086	30.6926	23.0062	17.7522
CODING	KNOWN	FULL	chr22	CENPM	ENST00000215980.9	major	33.324	0.789	-	22.4906	23.555	15.4937	18.7875	39.6113	29.2182	36.4301	22.2987	24.8929	17.4357	31.3913	43.8838	17.565	34.3349	22.3712	20.3816	22.6661	25.8143	30.7532	35.3287	41.354	26.4657	22.3223	27.4071	12.8488	40.5725	63.0022	50.2424	26.3886	36.0474	36.4092	27.141	43.047	27.9134	24.3012	24.6693	47.862	33.1403	11.7683	22.1068	23.0771	17.5765	15.7718	22.3258	20.8958	6.15588	11.7103	36.0304	27.9754	32.7387	35.4595	47.3655	83.7314	24.2246	37.0043	64.8268	41.9262	39.9668	53.5698	70.9978	46.4965	43.3243	55.7908	50.1847	63.5357	31.9439	48.4036
CODING	KNOWN	FULL:SINGLE:PARTIAL	chr21	IFNAR1	NM_000629.2	minor	29.322	0.361	-	25.2003	16.7939	28.4579	34.839	20.214	27.3777	22.0428	23.2027	27.1718	32.2628	27.2704	27.535	26.0814	18.9015	24.6084	27.1032	27.687	26.3521	23.3375	24.4089	18.6943	31.3585	37.4928	36.6282	26.7464	31.2608	38.0167	40.7044	34.1996	55.2643	34.7604	38.68	37.1936	26.8067	29.4874	30.1358	31.1306	27.6404	36.776	40.4239	35.684	31.6039	39.5509	23.6391	25.9039	19.1272	34.9561	33.5348	27.9754	26.08	24.7423	19.1912	35.0798	24.2246	34.2872	30.377	31.1971	17.468	23.1271	27.4702	24.9232	25.9564	26.0078	23.4687	38.1214	25.4889	41.1239
CODING	KNOWN	FULL:PARTIAL	chr21	CRYZL1	ENST00000381540.7	major	34.169	0.672	-	24.6584	42.3118	32.8846	39.0343	44.1033	39.1109	37.09	40.2782	31.905	38.7154	30.9065	60.749	39.9205	23.2367	33.0406	42.4978	42.8934	38.1836	30.5351	33.7871	35.4058	26.6881	46.8118	30.4808	40.9063	26.9375	30.5857	32.9128	30.3997	30.1442	34.3483	37.0548	31.4621	31.1105	34.3773	32.2383	35.6937	35.1146	31.5605	28.581	30.5557	29.5759	35.426	31.6381	35.9201	34.7368	33.7326	37.7461	28.4578	38.0102	35.1949	15.108	34.8497	30.8863	41.921	25.795	41.1009	37.3117	31.6227	28.2664	37.9208	24.6204	30.8318	32.4724	32.2566	32.2749	32.4393
CODING	KNOWN	FULL:PARTIAL	chr2	NHEJ1	NM_024782.2	major	21.083	0.923	-	23.8455	22.9007	16.1261	24.2596	23.8893	24.6169	18.215	15.6693	22.7893	23.3391	25.21	29.0838	22.8878	20.4622	22.1992	15.6114	25.3917	14.8791	21.1565	25.4367	18.9775	25.2425	18.8548	27.151	18.0932	18.6234	17.9852	18.673	14.1443	27.2553	25.1429	17.0647	14.1458	17.2153	23.5603	22.5668	30.5222	20.1662	13.6405	17.0538	19.2309	24.6747	28.1467	21.6094	22.2773	22.2051	18.7015	25.1121	28.4578	21.6408	18.3913	17.1496	23.3482	6.66176	22.125	16.631	23.274	13.2757	24.189	19.6405	17.5534	16.4136	26.4272	19.4835	31.6701	21.3511	18.9017
CODING	KNOWN	FULL:SINGLE	chr19	ZNF766	NM_001010851.2	minor	23.65	0.284	-	22.4906	13.7404	22.4501	28.8197	19.3973	26.9175	21.7788	22.6	17.7055	26.0848	22.18	22.5443	25.7265	27.9188	24.6084	27.32	19.2231	27.7862	34.0248	28.6484	25.7754	26.1321	28.3905	29.2001	52.7062	18.2909	33.1704	22.8375	27.7608	22.8593	27.7534	24.5407	29.1451	31.3565	26.2275	26.7718	23.8296	24.82	29.9557	22.7385	24.1454	22.4777	29.3599	20.2962	23.1408	21.7654	26.7414	26.2039	21.4639	19.1438	18.6559	10.6164	18.5175	29.0695	16.1732	12.5581	21.1282	23.0578	20.2952	16.3228	16.2135	18.513	16.5695	17.7122	20.3314	19.696	18.1354
CODING	KNOWN	FULL	chr17	RPL23A	ENST00000394938.8	minor	12.59	0.022	-	22.4906	15.7034	3.47818	10.5794	11.0258	10.3529	11.3514	8.63823	21.0362	14.278	11.0294	18.414	15.6134	10.7513	11.7019	14.0937	19.3666	8.24623	7.85188	18.8848	15.8618	16.68	11.0528	13.0632	7.60438	9.64429	13.7851	21.0911	7.49436	8.54084	13.6019	5.68823	10.6093	4.54976	24.5976	22.8471	9.02483	12.9741	11.6346	8.84273	13.889	20.4496	10.919	14.9236	17.6146	20.6662	26.7414	8.11074	8.19969	4.43914	11.3788	15.9246	12.1917	4.84492	7.37498	16.1218	10.8942	5.03079	11.0916	16.3228	6.56579	12.5965	9.64804	12.8414	8.99275	7.11703	14.5594
CODING	KNOWN	FULL:PARTIAL	chr14	PRMT5	ENST00000324366.12	major	26.839	0.593	-	24.1164	20.0654	12.0155	11.4914	13.8844	20.9359	19.535	17.6782	25.2435	19.0831	22.18	19.7908	16.6779	20.6356	17.5528	16.0451	15.3498	22.0497	16.14	26.8498	35.689	19.46	17.9879	17.9299	25.1731	27.27	31.2318	37.8833	34.7274	26.8785	23.2194	25.0282	28.0476	20.5354	19.7077	17.661	30.0152	27.0763	17.7862	24.1596	24.1454	27.8858	17.713	22.6839	13.1246	13.8507	17.1285	18.7171	19.7757	16.3693	22.2284	48.5905	46.8113	24.8302	29.3705	45.3109	34.1682	37.8707	54.7498	57.1963	34.3029	42.37	56.2103	32.1772	75.0699	28.6336	52.1073
CODING	KNOWN	FULL:PARTIAL	chr12	METTL1	ENST00000324871.11	major	31.394	0.852	-	30.0778	23.9912	26.2445	23.1652	15.5178	37.5005	31.4143	32.1422	27.873	25.3984	32.2397	14.4559	25.1943	29.6529	28.7384	33.8248	33.1384	32.8056	34.0248	35.7141	34.8393	26.2433	27.3069	33.5545	24.3865	29.9305	34.5704	40.1671	32.2996	39.5642	36.5466	30.2289	31.706	24.2244	21.1895	25.7906	25.1478	32.1531	18.3211	35.0551	30.7694	21.8017	24.9923	29.0116	21.5866	21.7654	15.905	28.5436	29.9048	18.034	21.3022	36.1366	55.3225	29.0695	50.7192	47.0079	31.8573	41.9233	48.968	50.2956	41.2707	40.2706	31.0415	34.3913	54.934	28.4681	41.7625
CODING	KNOWN	FULL:PARTIAL:SINGLE	chr11	FBXO3	XM_011519981.2	major	25.544	0.533	-	24.9293	23.555	22.7663	27.9077	21.6433	28.2979	26.9266	25.312	15.2513	30.2035	26.1796	42.335	22.5329	28.7858	24.9525	26.4527	26.6828	28.1447	22.6832	25.5651	30.0241	32.9153	31.8581	31.2492	37.2352	22.2816	23.8008	14.5085	26.4941	28.2601	22.3951	22.2654	23.4137	22.8718	22.8194	29.0145	27.0745	25.102	23.6704	18.3171	16.8804	26.7028	23.0511	21.2513	27.6308	19.1272	28.3145	30.4153	29.4224	34.9583	15.7451	17.7621	32.3194	19.9853	25.489	18.328	21.6234	15.9308	33.8646	24.2852	17.2854	25.5747	33.7681	28.3396	32.2566	26.482	27.9694
CODING	KNOWN	FULL	chr10	PDCD4	NM_014456.4	major	34.818	0.391	-	22.4906	17.6663	21.5015	31.9205	45.7368	49.6939	37.75	45.3005	22.7893	44.2069	22.5436	16.521	42.5819	16.3004	45.4308	37.7276	24.531	48.4018	47.5475	29.6761	68.5456	29.9129	29.0407	18.6983	87.5815	22.6142	17.7698	28.7483	55.0994	21.2265	36.1344	82.3981	62.5584	40.5789	39.5636	21.1651	34.1727	36.1018	54.8297	21.0015	39.9575	30.9279	76.918	21.7288	17.0966	38.4743	21.6728	26.2039	24.1167	26.3574	18.259	11.6372	20.7028	26.0414	71.6797	22.7403	51.8301	49.7489	10.5016	20.5694	48.7744	25.193	39.2214	21.6975	19.5495	44.0263	29.1188
NON-CODING	KNOWN	PARTIAL:FULL	chr2	LOC102724714	NR_135567.1	major	19.121	0.938	-	23.0325	15.2671	25.9283	22.0708	22.6642	22.0862	15.8392	40.0774	5.25906	14.278	3.63606	10.6698	37.614	5.72248	31.3197	21.0321	12.6241	26.3521	20.284	12.4614	45.6027	13.9	33.3751	5.12283	28.8442	10.3094	2.04622	4.70183	43.0662	3.14002	14.4263	25.8408	14.5116	62.59	6.96437	2.80333	20.0777	11.1408	22.868	8.36901	18.1625	49.1805	16.2571	19.8186	15.8877	57.3816	6.2921	7.33086	8.68203	6.93616	19.5821	5.51237	1.38019	58.7446	59.6468	5.43052	20.1378	72.9465	3.53986	1.99059	15.6775	9.9245	4.40454	8.11811	1.95495	13.4065	4.85313
CODING	KNOWN	SINGLE:PARTIAL	chr3	APPL1	XM_011533583.2	major	5.944	0.525	-	7.31622	7.19737	7.90496	3.10085	5.51291	6.4418	11.6154	7.63378	5.78497	6.45257	3.51486	6.02327	3.90334	7.45657	7.91598	6.28794	3.01258	5.01944	5.45269	4.49638	4.53194	3.66961	7.15181	4.86669	10.2266	5.98611	5.06171	6.04521	5.06661	5.40083	5.08354	6.50084	6.70704	5.41053	4.59352	3.50416	7.09818	5.92295	6.95401	4.89508	3.41882	5.91518	4.61023	5.37251	3.62654	5.05662	6.46688	7.17488	4.09985	4.1617	2.91086	6.53317	7.13097	3.02807	9.57454	6.10933	5.28204	10.9	6.01776	7.69695	7.36976	7.25252	7.55064	6.19928	7.2333	5.62742	5.23627
CODING	KNOWN	SINGLE:PARTIAL	chr17	PRKAR1A	ENST00000392710.8	minor	1.627	0.03	-	1.35486	1.96292	2.84579	0.729612	1.22509	1.38039	2.90385	2.91289	1.22711	0.823732	0.60601	1.37675	1.4194	0.520226	0.860432	1.30095	1.86493	1.79266	1.52675	0.385404	1.69948	1.5568	0.650164	1.28071	2.35998	1.66281	1.40005	1.74639	3.37774	1.63281	1.51132	2.27529	1.21946	1.59856	0.889069	1.54183	1.92665	1.97432	1.33731	0.947436	0.854706	0.67602	0.727931	0.835724	0.69077	0.439706	0.349561	1.87171	2.17051	0.83234	0.661558	1.02081	3.10542	0	4.14034	2.71526	2.47596	2.79488	2.4779	1.19435	3.0819	2.67198	3.35584	2.06643	2.15044	1.98615	2.04342
CODING	KNOWN	SINGLE:PARTIAL	chr15	BNIP2	NM_001320674.1	minor	1.615	0.093	-	2.43874	1.30861	5.05918	1.45922	0.612546	1.15032	4.22378	3.616	0.525906	2.88306	0.969615	0.860468	1.77424	0.346817	2.06504	0.650476	1.14765	0.896329	1.52675	1.15621	2.54922	0.778402	3.25082	0.768424	1.83554	0.332562	0.753872	1.47772	2.00553	1.25601	1.23654	2.11277	1.21946	1.59856	1.62996	0.560666	1.31823	0.705113	0.936116	0.78953	2.13676	0.169005	0.970574	0.596946	0.69077	0.439706	1.04868	0.467927	1.20584	1.10979	0.661558	2.85826	2.99041	2.42246	2.07017	1.86674	0.660256	1.95642	2.35991	1.32706	2.67991	2.09941	1.88766	4.42806	3.7144	2.31717	1.27714
CODING	KNOWN	SINGLE:PARTIAL:FULL	chr14	DCAF11	ENST00000559115.5	minor	3.965	0.194	-	3.7936	2.61723	3.16199	2.37124	3.67528	4.83135	6.99563	4.62045	3.15544	4.11866	2.18163	3.78606	5.14531	1.38727	8.08806	4.98699	3.87332	6.2743	5.88891	2.95476	3.96545	3.55841	1.95049	3.0737	5.76884	4.98842	1.93853	3.62713	3.90551	2.63761	3.02265	3.9005	3.90228	2.09043	1.92632	2.24266	3.8533	2.67943	3.8782	1.42115	3.84618	2.53508	3.8823	2.26839	2.07231	2.19853	0.699122	1.40378	0.96467	3.32936	1.72005	3.06243	6.32586	1.81684	7.63375	6.27904	4.78685	8.66414	6.84372	3.84848	8.30773	5.15311	5.87272	5.31367	6.06033	6.786	5.74713
CODING	KNOWN	SINGLE:PARTIAL	chr12	SH2B3	XM_011537721.2	major	0.969	1	-	0.541942	0.436204	0	0	0.612546	0.920257	0.923951	0.703111	0.175302	0.823732	0.484808	0.344187	1.4194	0.173409	0.688346	0	1.14765	0.537797	1.30865	0.513872	1.69948	0.444801	0.433443	1.28071	0.52444	0.997685	0.646176	1.0747	1.79442	1.00481	1.78611	2.60033	0.97557	0.737799	0.444534	0.140166	0.709818	0.141023	0.534923	0.78953	0.427353	1.69005	1.45586	0	0.172693	0.219853	0.349561	0.155976	0	0.277447	0.264623	0.816647	1.38019	2.42246	2.97587	1.52733	0.990383	1.67693	2.12391	0.796237	1.74194	1.7177	2.51688	1.62362	2.93242	1.82063	2.29885
CODING	KNOWN	SINGLE:PARTIAL	chr12	MPHOSPH9	XR_001748539.1	minor	4.098	0.204	-	7.04525	2.61723	7.58876	4.92488	3.67528	3.68103	9.10752	6.22756	3.33074	2.88306	4.48447	3.09768	3.01622	9.01724	3.09756	2.16825	3.01258	3.22678	5.45269	1.92702	3.11571	4.22561	2.38394	2.56141	3.14664	3.32562	5.06171	3.76146	4.01107	2.88881	2.88525	2.60033	4.26812	2.2134	3.25992	4.48533	3.9547	4.23068	2.94208	3.15812	3.84618	4.22513	3.8823	3.82045	4.6627	1.53897	3.49561	4.5233	5.78802	9.71063	3.57241	3.67491	5.1757	7.26738	4.5285	3.73348	4.62179	2.93463	3.42186	3.45036	5.62782	2.29027	2.30714	5.60887	5.66934	2.81371	4.34227
CODING	KNOWN	SINGLE:PARTIAL	chr1	KIAA0040	NM_001162893.1	minor	6.113	0.281	-	5.69039	2.83533	5.37538	1.09442	2.246	11.9633	11.8794	3.71645	1.75302	8.5119	2.42404	2.40931	3.90334	4.33521	9.98102	7.15524	6.02516	1.61339	2.61729	4.88178	6.51467	5.56001	7.15181	5.89125	2.09776	9.31172	9.15416	5.23918	6.12215	12.9369	8.51837	8.61361	11.341	1.72153	2.37085	3.22383	8.82202	5.6409	4.01193	11.685	7.05132	4.90115	2.66908	7.52152	1.20885	3.07794	4.19473	3.74342	4.34101	4.43914	4.36628	5.71653	3.22044	3.02807	9.9627	8.31548	10.8942	5.86926	12.0355	11.28	7.63776	12.2148	12.3747	3.69005	7.62429	9.93073	1.91571
CODING	KNOWN	PARTIAL:FULL:SINGLE	chr9	MLLT3	ENST00000380338.8	major	26.862	0.954	-	26.2842	22.9007	36.9952	14.9571	31.6482	22.0862	43.2937	28.8276	15.7772	26.7713	23.998	35.7955	22.1781	24.4506	29.2547	22.333	22.8095	24.2009	35.3335	20.1695	28.0414	26.1321	21.2387	33.8107	38.8086	28.9329	33.3858	20.1507	40.2162	26.2505	27.7534	35.1045	28.9013	31.6024	17.7814	19.9036	21.0917	23.2687	15.3791	25.107	25.0001	20.4496	24.507	26.2656	20.5504	13.8507	13.1085	24.9561	25.8049	34.4034	15.4805	18.987	24.2683	35.7313	35.1929	28.8496	26.7404	25.2937	33.9826	23.8871	26.7991	38.9346	33.7681	22.7307	47.7007	29.4612	30.1405
CODING	KNOWN	PARTIAL:FULL:SINGLE	chr8	RAB2A	ENST00000262646.11	major	47.499	0.905	-	43.6264	52.7807	54.3861	39.3991	76.3641	41.8717	36.6941	33.7493	48.5587	49.1493	51.026	55.4141	59.4372	52.8896	49.2167	42.4978	51.7877	48.581	53.4364	48.6894	46.4524	63.3841	54.8305	50.4599	49.0351	42.5679	42.0014	36.5399	42.3273	54.2595	49.3241	52.1692	33.0474	34.6766	52.6032	53.4034	46.2396	40.8965	36.1073	57.7936	46.3678	51.3775	42.4626	67.5743	41.6189	52.5449	60.6489	44.1411	52.3333	36.9004	46.5737	39.6074	47.9615	46.6323	39.4626	56.8507	40.9358	39.1284	38.7024	35.1671	50.6504	61.4556	39.6409	47.6754	41.0539	44.0263	43.295
CODING	KNOWN	PARTIAL:SINGLE	chr5	RBM27	XR_944325.2	major	17.302	0.605	-	22.2196	18.5387	11.3831	12.5858	12.4551	14.0339	24.0227	18.7831	18.0561	17.8475	16.6047	18.2419	19.5167	17.6877	19.2737	19.9479	10.1854	16.3132	22.0289	18.8848	21.5267	18.7928	18.2046	13.0632	18.0932	27.9352	18.0929	15.3145	20.7942	17.9609	17.3115	21.6153	17.6822	17.5842	11.5579	14.5773	21.4973	17.7688	16.9838	16.1064	20.0856	13.8584	14.8013	17.789	13.2973	10.5529	13.4581	15.1296	22.1874	20.8085	16.6713	17.5579	11.5016	9.08422	21.2193	31.5649	18.8173	18.7257	15.6934	19.2424	19.6974	14.505	14.2623	15.941	12.5117	15.3926	13.7931
CODING	KNOWN	PARTIAL:SINGLE	chr4	WDR1	XM_017008880.1	major	22.452	0.579	-	22.2196	21.374	15.1775	9.48496	22.8684	20.2457	24.9467	20.0889	16.3031	17.1611	20.6043	30.1164	24.8394	23.5836	21.1666	18.2133	18.9362	20.6156	24.6462	23.3812	21.81	18.348	13.4367	25.1019	23.3376	20.9514	21.1084	20.8224	29.133	19.8449	21.0211	26.8159	20.1211	16.4775	14.3733	10.7928	24.0324	19.1791	16.5826	13.7378	12.8206	14.1964	8.24988	13.7298	11.225	11.6522	9.08859	15.7535	13.2642	13.04	9.92337	33.6867	47.1564	15.746	30.1469	41.238	31.8573	37.0322	32.3307	35.8306	45.8265	42.37	36.9142	34.5389	40.2719	20.8545	32.5671
CODING	KNOWN	PARTIAL	chr4	HNRNPDL	NR_003249.2	minor	15.329	0.045	-	22.2196	8.50598	23.3987	11.1266	10.2091	17.2548	24.6827	18.6827	11.3946	10.4339	9.93856	9.46514	18.0973	34.3349	11.7019	9.54032	14.0587	9.50109	14.3951	12.7183	13.3126	11.2312	8.23541	14.6001	14.6843	15.963	18.8468	18.5386	16.0443	9.42005	11.8158	12.0265	10.8532	11.4359	10.2243	11.2133	8.21361	14.3843	14.7104	12.4746	11.5385	9.9713	9.70574	9.55113	6.56232	10.3331	12.4094	10.7623	18.0876	22.1957	8.99719	25.1119	17.4824	21.1965	28.853	22.0615	15.8461	21.6604	20.2952	23.7544	22.1093	18.7039	22.6519	22.2879	14.8576	19.8615	20.3065
CODING	KNOWN	PARTIAL	chr3	SPCS1	ENST00000619898.4	minor	14.043	0.016	-	22.2196	13.0861	20.8691	16.9635	8.77983	16.5646	15.7072	15.0667	7.53799	9.33563	11.2718	11.014	26.2588	18.5547	21.855	12.7927	16.6409	18.1058	19.6297	12.2045	12.4628	17.5696	11.0528	14.0878	8.91548	12.9699	9.36955	10.0754	10.2388	17.5841	15.2506	23.078	12.6824	10.5751	12.5951	14.8576	9.12623	11.5638	9.89608	10.4218	11.9659	9.29528	19.1688	10.1481	7.42578	9.23382	11.7103	11.8542	13.7465	12.7625	9.26181	13.0663	15.9872	18.7741	17.2083	13.4066	13.5352	16.2103	9.79361	16.9864	21.4393	13.169	11.5357	20.5167	13.4891	14.3996	15.9642
CODING	KNOWN	PARTIAL:SINGLE	chr2	CCDC88A	NM_001135597.1	major	16.563	0.452	-	22.2196	23.7731	14.8613	12.221	16.7429	25.5371	29.0385	21.8969	11.044	18.8085	11.6354	18.2419	21.6458	19.0749	25.1246	21.0321	10.9027	13.0864	17.6667	9.50663	11.3299	24.2417	10.4026	21.5159	20.1909	20.6188	20.893	13.2995	13.9332	17.4585	19.7846	17.8773	13.4141	11.6818	9.18704	15.2781	15.5146	18.1919	12.1695	15.6327	14.53	14.3654	11.8895	16.9533	6.73501	9.45368	13.1085	14.3498	12.7819	13.8723	12.8342	8.37063	17.9424	13.3235	20.7017	17.9886	22.1186	10.2013	18.9972	15.3939	21.0373	13.7416	21.813	25.3875	26.3918	12.91	15.8365
CODING	KNOWN	PARTIAL:SINGLE	chr19	TIMM44	ENST00000270538.7	minor	19.233	0.43	-	22.2196	15.4853	35.098	20.6116	12.6593	28.528	41.8418	34.352	22.2634	21.8289	21.5739	19.2745	28.7428	28.0922	28.3943	26.8864	22.953	20.7948	34.8972	23.3812	33.4231	22.3512	13.8702	19.4667	16.5199	14.9653	19.8161	19.7477	25.9664	23.4873	25.0055	31.204	27.6818	26.8067	17.485	15.5585	20.5847	16.2176	15.6465	25.7387	22.0087	18.5906	19.1688	20.4156	14.3335	30.5596	16.7789	19.341	26.2873	29.6868	12.5696	12.2497	4.83066	3.63369	10.739	9.84281	9.07851	12.1577	4.48382	7.82966	6.69979	4.96225	3.56558	8.26571	4.49637	8.77215	5.87484
CODING	KNOWN	PARTIAL	chr19	GLTSCR2	ENST00000246802.9	major	29.496	0.516	-	22.2196	28.1352	33.2008	20.9764	38.7946	29.9084	47.2535	59.4631	20.5103	31.5764	24.604	15.3163	33.3558	13.5259	50.4213	33.6079	27.687	38.1836	41.6586	23.3812	39.3712	24.7977	23.8394	30.4808	28.0575	24.6096	22.2931	26.4646	43.1717	17.9609	38.1953	43.5556	47.9249	59.8847	27.8575	22.2865	35.3895	26.5122	57.5043	28.581	34.8293	25.6888	36.8818	28.1758	16.5785	36.2757	38.8013	18.7171	17.6052	27.7447	36.2534	13.2705	12.9968	21.1965	20.7017	22.5706	28.8862	40.5258	17.3453	17.5172	30.015	23.2844	14.2623	19.1883	10.7522	41.7091	21.9668
CODING	KNOWN	PARTIAL	chr17	COPS3	NM_001316354.1	minor	20.184	0.132	-	22.2196	23.555	16.7585	20.794	19.1931	21.396	24.8147	23.7049	20.1597	20.3187	17.9379	22.028	21.1135	25.6645	17.5528	16.0451	21.5184	15.0583	20.0659	23.1242	22.3765	26.5769	16.2541	17.9299	17.0443	22.6142	23.0469	19.076	18.6831	16.8305	17.7237	22.1028	16.8286	17.2153	15.4105	25.3701	20.9903	21.2944	20.5946	12.9483	9.82912	11.8304	18.4409	17.4308	14.8516	14.5103	20.7989	21.2127	20.0169	17.4791	20.376	18.7829	35.6548	21.8021	19.9254	23.7585	18.6522	15.5116	24.425	31.1859	24.2532	24.0478	22.6519	25.8303	19.9404	15.5581	19.6679
CODING	KNOWN	PARTIAL:FULL:SINGLE	chr15	FANCI	XM_011521756.2	major	30.387	0.636	-	34.9553	41.6575	19.2881	29.9141	38.182	28.9881	37.222	24.8098	36.9887	41.0493	33.9365	41.1304	22.5329	65.8952	19.4458	20.5984	23.3834	15.4169	19.1935	24.7943	25.4922	41.5889	26.44	44.8247	19.1421	30.2631	52.2326	39.8984	15.4109	40.0666	21.2959	14.9519	17.0725	18.6909	38.5263	42.6106	56.177	45.2682	20.3271	13.2641	17.9488	11.1543	8.49253	36.4137	53.1893	13.1912	19.0511	32.4429	24.5991	45.7787	29.3732	33.8908	47.9615	20.5909	13.7149	34.7892	35.3237	13.6949	36.8145	32.7784	27.7371	24.0478	37.3337	35.2769	50.4376	19.5304	37.4202
CODING	KNOWN	PARTIAL	chr11	PSMC3	XM_017018026.1	minor	10.005	0.095	-	22.2196	25.0817	4.11058	5.6545	21.0307	10.813	13.5953	7.53334	10.3428	8.78647	13.0898	9.98142	18.6296	10.2311	23.5758	13.2264	10.7592	5.73651	8.2881	10.9198	10.1969	17.0136	16.0374	15.6246	3.14664	29.2654	11.6312	7.52293	13.1943	10.8017	10.4419	11.539	7.9265	7.99282	8.89069	7.70915	12.0669	10.0126	7.62266	6.15833	7.05132	5.57717	4.36758	8.8348	9.3254	7.69485	4.36951	4.36732	8.9232	8.87829	8.46794	8.98312	7.13097	5.45053	5.82236	6.78815	5.44711	6.98721	6.48974	6.36989	7.90575	7.06166	10.0675	9.29892	5.27835	4.79985	10.2171
CODING	KNOWN	PARTIAL:FULL	chr11	POLD3	NM_006591.2	major	33.926	0.535	-	33.3294	41.2213	24.6635	32.2853	32.0566	35.1998	26.6626	25.2116	46.8056	41.873	41.3299	45.0885	30.517	73.3518	20.9945	27.9705	21.9488	24.9179	23.3375	34.6863	30.5906	39.6985	43.1276	43.544	34.613	38.5771	55.1404	43.7942	25.2275	38.057	26.7916	24.7032	27.316	26.9297	39.4154	43.1713	46.5438	47.2426	30.2232	21.6331	23.2907	16.5625	12.6175	41.6668	46.7997	29.9	22.3719	41.6455	39.0691	42.7268	42.6043	25.7244	39.4503	23.0134	17.2083	34.6195	27.7307	25.4334	40.7084	38.4848	23.1813	26.7198	37.3337	36.4577	51.2196	22.5097	34.2273
CODING	KNOWN	PARTIAL:SINGLE	chr11	C11orf98	NR_104414.1	minor	18.475	0.271	-	22.2196	17.2301	13.5965	14.5922	18.5806	15.8744	17.4231	13.56	17.7055	17.5729	19.3923	12.3907	13.1294	16.127	18.4133	14.0937	16.0671	16.6717	17.8848	19.9125	21.5267	20.4608	16.9043	21.5159	8.91548	28.9329	17.2314	18.1356	12.9832	20.5985	17.8611	17.3897	16.5847	15.6167	22.0785	20.6045	14.602	17.2047	19.2572	14.6853	11.1112	10.9853	12.1322	17.3114	15.715	14.0706	14.5068	14.6617	18.0876	15.8145	19.1852	21.0287	30.0191	13.3235	20.3136	27.492	19.1474	16.6296	29.9708	37.8212	20.3673	29.0101	23.0714	27.3064	22.6774	15.8892	24.6488
CODING	KNOWN	PARTIAL:SINGLE	chr10	ZWINT	ENST00000494312.5	minor	13.559	0.103	-	22.2196	13.0861	6.64017	11.309	9.18819	9.6627	22.8348	9.64267	14.5501	18.2594	12.2414	10.3256	9.75835	50.8087	7.05555	7.15524	4.5906	6.63283	13.3046	7.96501	5.09843	10.7864	4.76787	14.8562	6.81772	22.6142	48.5709	26.5989	4.53884	19.3425	12.7776	11.0514	16.0969	4.05789	18.6704	23.8283	19.5707	23.1277	9.0937	11.8429	11.1112	5.57717	8.24988	19.8186	11.9158	6.81544	8.21469	8.26671	12.0584	28.2995	13.2312	13.2705	21.2779	7.87299	5.17543	15.6127	11.5545	2.5154	17.9353	13.4033	5.62782	7.82509	13.6331	14.7602	19.5495	8.60664	14.9425
CODING	KNOWN	PARTIAL:SINGLE	chr1	ASPM	NM_018136.4	major	19.205	1	-	22.2196	26.1723	12.0155	10.2146	16.3346	18.8653	39.5979	24.3076	20.335	19.495	16.9683	16.1768	8.16153	31.0401	16.5203	9.54032	11.333	6.2743	15.2675	9.50663	10.1969	24.4641	11.4862	34.3229	8.91548	29.9305	34.2473	23.7778	9.18323	15.7001	14.1515	12.8392	15.1213	9.46842	18.0777	18.9225	16.63	22.7046	13.6405	9.00064	8.54706	5.40816	7.03666	19.6992	16.2331	9.23382	9.96249	14.5057	15.9171	23.8604	15.6128	25.5202	43.7059	11.5067	13.7149	30.5467	31.8573	7.40644	35.0446	28.5318	25.3252	28.4375	32.9292	33.0628	44.7683	17.5443	27.7139
CODING	KNOWN	FULL	chr3	TFG	NM_001007565.2	minor	16.804	0.224	-	22.2196	13.7404	18.9719	15.3219	11.8426	17.715	10.6914	10.4462	15.9525	15.5136	14.0594	20.4791	15.6134	22.8899	8.08806	17.7797	11.9069	14.8791	13.9589	14.7738	13.3126	15.7904	20.1551	11.5264	22.8131	19.2886	15.2928	17.5983	21.2164	19.8449	14.0141	12.0265	18.7797	16.3545	19.8559	19.2028	16.4272	16.4996	11.7683	18.7908	18.3762	16.3935	9.94839	11.4614	25.2131	15.8294	14.5068	14.3498	14.47	18.3115	17.5974	13.6788	23.8082	18.1684	22.125	14.9339	21.4583	18.8655	17.1093	17.2518	18.2234	17.7496	18.0376	19.7787	25.6098	16.5512	18.6462
CODING	KNOWN	FULL:PARTIAL	chr3	SLC25A26	ENST00000354883.10	major	27.596	0.613	-	23.8455	25.0817	24.0311	23.7124	27.7688	40.2613	29.4344	28.1245	26.8212	31.5764	28.8461	21.8559	33.5332	22.8899	35.2777	52.4718	23.3834	28.1447	32.9343	31.6031	47.3021	34.5833	18.2046	22.7966	34.0886	30.9282	22.2931	33.0471	37.4718	26.7529	26.3795	34.4544	18.17	26.1919	26.9684	23.1275	31.739	23.2687	27.0136	35.0551	21.3676	24.3367	31.0584	21.7288	15.3696	24.1838	19.5754	29.0115	26.0461	29.9642	18.9206	11.0247	22.8881	42.9986	35.5811	22.4009	27.0705	30.8835	23.5991	24.5506	34.9729	15.0776	21.813	16.679	22.6774	27.9716	35.7599
CODING	KNOWN	FULL	chr22	TXN2	ENST00000416967.1	minor	27.611	0.07	-	22.2196	22.2464	21.1853	23.7124	18.3764	23.6966	23.0988	25.9147	20.6856	26.9086	26.0584	22.028	23.0652	26.7049	28.9105	17.346	27.4001	29.5789	32.0618	35.7141	22.6597	28.5785	31.4246	19.7229	19.1421	35.9166	36.4013	31.7038	27.233	27.8833	33.5239	34.1294	40.4861	20.9043	22.9676	18.6421	25.3506	15.7945	22.6005	26.0545	21.154	24.5057	19.8968	16.7145	11.9158	14.95	10.8364	21.0567	18.3287	26.3574	20.5083	30.4201	51.1819	32.7032	36.3574	42.5956	39.1201	36.3335	36.1065	40.3427	42.6106	49.0499	26.8467	36.3101	32.2566	39.8884	33.5888
CODING	KNOWN	FULL:PARTIAL	chr22	L3MBTL2	ENST00000216237.9	major	37.096	0.75	-	32.2456	29.6619	18.0233	24.0772	28.9938	37.7306	26.7946	19.5867	28.5742	25.9476	34.6638	28.5675	31.759	27.572	37.1707	24.7181	30.6996	37.2873	32.4981	38.5404	47.0189	47.7049	36.6259	31.7615	37.7597	49.2191	47.0632	47.8243	29.7663	64.8099	49.1867	40.9553	46.9493	17.2153	28.302	29.7153	31.8404	39.6273	23.4029	34.5814	27.9916	32.618	47.0729	22.6839	17.7873	18.4676	18.0024	28.3876	29.9048	21.0859	22.096	44.3031	64.5237	36.3369	35.5811	46.6685	44.8974	30.1847	63.8354	52.5516	46.8985	49.6225	58.3077	43.8378	78.1978	40.5505	86.5901
CODING	KNOWN	FULL:PARTIAL:SINGLE	chr20	DTD1	ENST00000377452.3	major	19.846	0.761	-	22.7616	10.9051	12.0155	18.6051	8.77983	17.945	21.9108	17.4773	11.2193	17.2984	19.0287	19.6187	12.7746	24.4506	18.4133	12.7927	24.1006	22.0497	16.5762	28.1345	12.7461	9.11842	15.6039	19.979	12.3243	21.6165	28.6471	24.1808	22.272	19.4681	22.8072	22.9154	22.3162	11.5589	13.9287	8.55015	21.3959	19.7432	8.29131	17.6855	16.0257	19.0976	17.4703	11.9389	18.4781	8.13456	9.26337	18.8731	23.8756	18.034	13.7604	20.8245	21.968	17.5628	41.921	33.771	26.7404	30.4642	37.1685	27.072	22.3773	34.9266	31.461	16.5314	35.189	20.358	24.3934
CODING	KNOWN	FULL:PARTIAL	chr16	TXNL4B	ENST00000268483.7	major	24.351	0.899	-	22.4906	22.2464	20.8691	21.8884	25.7269	18.8653	28.9065	22.8009	28.5742	27.7323	30.4217	37.6885	19.5167	27.0517	19.4458	26.8864	22.3792	25.4557	27.6997	21.968	22.943	22.24	17.9879	25.8703	32.2531	21.6165	22.9393	16.9266	21.4275	23.3617	20.609	17.5523	21.7064	17.0923	23.7085	22.9873	25.1478	21.5764	16.8501	31.5812	27.3506	36.1671	32.9995	26.6238	24.3497	31.2191	30.237	29.0115	29.4224	29.4093	20.2437	17.1496	27.8338	15.1404	30.4056	23.0797	23.7692	16.6296	27.1389	25.2142	21.1713	18.513	22.2324	27.454	28.7377	18.2063	26.8199
CODING	KNOWN	FULL:PARTIAL:SINGLE	chr15	VIMP	ENST00000398226.7	major	44.584	0.856	-	37.123	33.3696	39.5248	31.9205	33.2817	33.5894	36.4301	27.0196	22.9646	27.7323	34.0577	34.2466	44.8884	29.1326	45.0867	36.8603	52.7919	44.4579	57.1442	49.0748	41.0707	34.1385	38.5764	63.2669	31.9908	51.8796	61.279	45.8093	47.0772	78.5004	60.7277	104.013	54.2661	35.9062	37.9336	36.1629	37.3161	46.3964	30.4906	45.319	59.6157	41.4062	95.6016	28.534	31.2574	18.6875	22.0224	25.736	41.9631	47.1659	21.8314	55.532	64.9838	26.647	54.342	62.7904	45.3926	50.1682	43.0683	53.2151	51.4544	60.3104	54.7421	31.144	61.1898	42.0401	63.4738
CODING	KNOWN	FULL	chr12	FGFR1OP2	NM_001171888.1	minor	23.146	0.291	-	22.2196	25.2998	16.1261	22.8004	27.7688	15.6444	23.0988	13.9618	18.9326	35.9696	23.392	39.7536	17.3876	18.5547	18.9295	16.6956	18.6493	18.1058	22.9013	23.895	27.4749	26.2433	20.5885	31.5054	15.9954	29.2654	27.1394	21.7628	19.2109	33.661	25.2803	29.0912	13.4141	15.9856	23.7085	33.4998	25.8577	21.9995	15.914	23.2122	34.1882	20.4496	16.0145	19.5798	23.3135	15.3897	18.5267	22.7725	26.5284	25.5251	15.3481	19.1912	34.1596	11.5067	18.2434	32.2437	33.3429	8.94363	37.5225	26.1431	23.9852	22.1393	28.5246	26.4207	23.8503	16.5512	29.5019
CODING	KNOWN	FULL:PARTIAL	chr11	ACAT1	ENST00000265838.8	minor	20.267	0.268	-	24.1164	15.049	12.0155	18.6051	16.3346	19.5555	13.3313	12.0533	15.7772	17.0238	18.4227	25.1257	18.0973	18.5547	16.8645	11.7086	22.953	18.8229	17.8848	25.1797	19.2607	18.348	21.2387	19.2106	10.2266	20.6188	27.4625	28.3453	18.9998	34.4146	17.1741	19.34	14.9994	13.2804	20.7449	18.0815	24.6408	22.9867	22.4668	24.7912	18.3762	20.4496	17.713	15.9982	15.8877	17.1485	19.7502	23.7083	13.7465	14.9821	21.1699	17.9662	20.1277	10.9011	20.8311	29.6981	20.633	19.8437	31.8587	31.9822	19.0274	28.2467	31.2513	22.7307	35.3845	18.0408	26.3091
CODING	KNOWN	FULL	chr10	ABI1	NM_001178121.1	minor	18.824	0.093	-	22.2196	19.4111	15.4937	40.1287	17.968	23.6966	20.8549	28.6267	17.3549	35.5578	21.6951	23.7489	17.565	17.5143	12.5623	19.2975	13.4849	13.9827	11.1235	19.7841	12.7461	17.236	23.6226	22.7966	19.6665	14.3001	22.4008	19.3447	20.4775	21.8545	8.10619	9.75125	20.365	15.2478	18.6704	27.753	27.9871	17.0637	20.5946	19.2645	23.7181	18.2525	19.6541	18.8635	22.9681	17.1485	26.5666	20.9007	16.3994	21.0859	18.1267	12.2497	12.6517	27.2527	15.1381	16.2916	16.5064	15.2321	13.9234	11.0146	9.64769	18.513	14.4721	17.417	15.8351	15.3926	14.6871
CODING	KNOWN	FULL:SINGLE	chr1	TROVE2	ENST00000432079.5	minor	21.188	0.151	-	22.2196	24.2093	16.4423	11.6738	22.46	28.758	19.9309	13.2587	29.1001	16.6119	22.0588	17.8977	21.6458	27.3985	14.9715	27.1032	30.4127	22.0497	23.7737	17.7286	28.6079	22.5736	16.2541	18.9545	26.7464	21.2839	26.7086	22.8375	25.4386	20.2217	20.0594	24.8657	22.8039	22.011	20.5968	18.9225	20.0777	25.5251	13.5068	18.3171	24.3591	29.5759	33.4848	15.5206	18.4781	21.7654	23.5954	22.3045	18.3287	23.0281	13.4958	11.2289	25.3034	14.5348	19.5372	16.8007	11.0593	17.468	24.071	22.2946	15.5435	15.4593	35.0266	21.4023	27.3692	13.4065	19.1571
CODING	KNOWN	FULL	chr1	RABGAP1L	NM_001243763.1	minor	18.228	0.219	-	22.2196	17.4482	6.00777	21.3412	2.45018	41.6416	17.6871	11.3502	6.48618	44.6188	17.3319	15.4884	24.3072	9.19065	14.9715	11.2749	4.5906	12.9071	7.63377	23.7666	15.8618	20.7944	34.8922	15.6246	14.4221	16.9606	17.016	6.44822	12.4554	14.5697	15.8002	10.4013	17.3164	9.34545	9.77976	25.3701	19.8749	17.3458	25.6763	18.1592	20.7266	12.1684	8.24988	18.5053	13.6427	15.1699	20.6241	26.9838	27.4931	33.8485	16.539	29.3993	18.6325	24.8302	15.1381	21.8918	38.9551	12.577	18.0533	16.3228	14.2035	30.1552	28.9441	33.6532	10.3612	11.2548	12.1328
NON-CODING	KNOWN	PARTIAL:SINGLE	chr5	CTD-2037K23.2	ENST00000421004.3	major	22.748	0.972	-	21.9487	22.6826	19.2881	10.2146	21.0307	26.4574	23.6267	29.1289	16.829	30.8899	17.8167	23.0605	49.5014	9.53747	35.9661	31.4397	38.5897	33.1642	34.0248	17.9855	35.689	33.9161	25.5731	17.6738	36.7108	24.6096	25.524	17.3296	24.3831	26.5017	33.2491	38.1924	36.9497	21.6421	12.8915	10.3723	17.644	10.1536	21.2632	19.1066	19.0172	15.2105	21.11	7.64091	9.49809	9.67353	4.54429	14.6617	9.40553	19.4213	12.5696	8.77895	13.8019	50.266	44.5087	11.3701	36.8092	37.4514	21.8291	14.0668	29.2111	14.505	17.4084	21.9927	12.1207	28.4681	16.2197
NON-CODING	KNOWN	PARTIAL:SINGLE	chr4	RP11-290F5.1	ENST00000608785.1	major	14.943	0.51	-	21.9487	5.67066	10.4346	15.8691	10.6175	8.05225	9.5035	2.91289	26.12	14.0034	35.2698	0.688374	7.9841	4.33521	24.0921	23.4171	15.6367	17.3888	10.033	2.05549	18.1278	6.56081	5.41804	15.1123	23.0754	8.31404	4.73862	21.0911	9.28878	16.5793	44.1032	13.9768	13.9019	10.2062	24.153	11.2133	11.6613	19.4611	16.1814	30.16	54.0602	27.3788	60.4183	29.4891	5.52616	14.2904	57.328	27.4517	31.8341	9.98808	7.27714	2.24578	1.4952	1.21123	2.19956	4.4123	5.61217	5.03079	1.29795	2.91953	5.09184	5.53482	4.82402	2.65683	5.47385	23.9993	12.7714
NON-CODING	KNOWN	PARTIAL:SINGLE	chr13	RP11-154C3.2	ENST00000435067.2	major	15.201	0.676	-	21.9487	14.3947	26.2445	27.3605	27.3604	11.5032	3.95979	6.62934	9.46631	15.6509	19.6347	24.4373	12.2423	43.5255	18.4133	19.2975	20.3708	23.4838	16.7943	8.99276	8.78064	16.5688	31.6413	21.0036	5.76884	6.65123	10.3388	20.4194	3.37774	16.4537	15.8002	13.3267	13.9019	7.86986	18.3741	10.092	12.0669	24.961	6.01789	24.6333	17.5215	10.6473	25.4776	18.6247	17.2693	10.5529	4.36951	14.8177	8.19969	18.034	11.5111	2.44994	7.47601	10.2954	22.125	13.0672	14.0304	4.47181	12.6255	15.6593	12.9976	9.35193	11.1162	7.08489	25.4143	15.2271	18.2631
NON-CODING	KNOWN	PARTIAL	chr12	MIR1244-4	ENST00000636813.1	major	22.67	1	-	21.9487	23.555	10.4346	17.3283	19.8057	31.0587	20.4589	17.0756	35.5863	22.378	26.1796	17.3814	10.6455	24.9708	19.6179	21.2489	15.0629	12.0108	13.9589	17.2147	16.145	22.5736	19.9384	35.0914	11.7999	31.5933	26.6009	26.5989	13.2998	24.9945	18.6855	15.277	17.9261	15.2478	20.8931	25.7906	32.8544	28.0635	25.4089	18.6329	20.9403	9.12627	9.70574	24.5942	19.8596	16.0493	18.7015	25.58	14.47	16.0919	25.6685	18.987	49.2267	15.1404	14.8794	39.0318	36.3141	25.5732	37.0505	42.7314	26.9331	23.0936	32.7194	28.3396	34.798	19.3649	28.6079
NON-CODING	KNOWN	PARTIAL	chr11	SNHG1	NR_003098.1	major	13.769	0.356	-	21.9487	7.63357	14.2289	9.84977	9.39237	18.4051	27.8505	26.7182	16.829	12.7678	8.84774	5.16281	9.04865	26.1847	12.5623	21.8994	13.9152	8.78402	19.6297	9.89203	10.1969	12.0096	5.85148	9.47723	14.1599	8.97916	16.9083	16.7923	12.6665	12.0577	12.0906	12.1891	21.5845	15.4938	24.4494	20.0438	22.41	21.5764	16.8501	22.8964	16.2394	15.5485	21.8379	21.6094	12.4339	22.8647	20.4493	14.1938	14.47	18.5889	11.7757	4.08323	7.01595	5.45053	15.6557	4.07289	12.2147	6.56798	6.96172	7.56425	9.2457	5.91653	5.87272	8.41331	7.62429	10.7583	4.85313
CODING	KNOWN	SINGLE:FULL:PARTIAL	chr8	PNOC	XM_017013578.1	major	21.768	0.461	-	17.6131	9.8146	11.3831	23.7124	2.45018	37.0404	24.0227	22.1982	8.5898	23.8882	18.0591	7.22793	22.8878	18.0345	24.6084	13.8768	13.7718	23.4838	27.2635	35.5856	11.6131	25.3537	13.0033	23.0527	5.50662	29.9305	32.2011	34.5249	8.33879	39.8154	33.9361	50.7065	41.0959	8.23876	18.9668	24.2488	17.9483	18.1919	21.9319	19.4224	18.5899	15.2105	19.6541	9.19297	9.49809	8.13456	11.3607	13.5699	19.7757	25.8025	17.7298	16.9454	32.2044	12.1123	24.1951	38.6924	41.1009	9.36286	24.189	29.4608	28.1391	31.3004	26.4272	26.5683	26.3918	31.1163	28.2248
CODING	KNOWN	SINGLE:PARTIAL	chr6	NUS1	ENST00000368494.3	minor	4.89	0.362	-	5.96136	2.39912	4.11058	2.55364	5.10455	3.68103	5.6757	5.12267	3.50604	4.25595	4.48447	2.7535	4.96789	5.37566	4.81842	4.98699	3.15604	4.66091	3.92594	4.62485	3.96545	4.78161	4.76787	8.45267	8.65326	2.66049	2.90779	5.6422	5.91104	6.02883	5.35833	3.9005	4.9998	3.07416	6.81619	4.48533	3.04208	4.51272	4.54685	4.42137	6.19662	4.73214	4.85287	2.86534	3.79924	3.51765	6.11732	3.74342	4.58218	2.77447	2.51392	3.67491	8.97122	5.45053	7.76314	5.43052	4.95192	4.89105	5.66377	5.17554	5.35983	6.4891	8.80908	4.87086	8.60176	4.13781	6.64113
CODING	KNOWN	SINGLE:FULL	chr2	POLR2D	ENST00000409955.1	minor	4.41	0.085	-	1.08388	3.48963	3.16199	3.28326	3.26691	5.75161	5.01573	2.41067	4.73316	3.84408	4.12087	6.19537	3.37107	5.37566	3.95799	2.81873	3.01258	3.76458	4.14405	6.68033	4.53194	4.00321	7.80197	2.30527	4.98218	3.65818	4.41554	4.56749	4.53884	4.39602	3.9844	5.20067	4.63396	1.4756	4.44534	5.46649	3.34628	5.78192	1.87223	3.00021	3.84618	4.22513	5.33816	4.4174	6.38963	2.63824	6.11732	3.74342	6.02919	4.99404	3.70473	4.49156	7.24598	3.63369	4.26973	5.93963	4.45673	4.19233	6.96172	5.57366	3.2159	5.53482	4.61428	3.98525	7.0378	3.47576	5.4917
CODING	KNOWN	SINGLE:PARTIAL	chr2	NCOA1	XM_005264628.1	minor	1.649	0.083	-	2.98068	1.74482	1.26479	0.182403	1.42927	0.920257	1.58392	3.01333	0.525906	1.2356	1.09082	1.89303	3.01622	1.73409	3.95799	2.38508	1.72147	1.43413	2.8354	0.385404	1.98272	2.55761	2.60066	1.02457	0.78666	1.99537	1.72314	0.806028	1.68887	1.38161	2.33568	1.62521	2.07309	1.4756	0.296356	1.2615	1.82525	1.55125	0.668654	0.78953	0.854706	1.35204	1.94115	0.596946	1.03616	0.219853	1.04868	1.40378	0.96467	0.277447	0.264623	1.42913	1.38019	1.21123	3.88157	2.37585	1.48558	3.63335	1.29795	0.928943	2.81391	1.33599	2.51688	2.21403	2.54143	2.6482	3.06513
CODING	KNOWN	SINGLE:FULL	chr15	RAB8B	XM_017022312.1	minor	1.848	0.02	-	2.16777	3.05343	2.21339	1.27682	2.65437	1.15032	2.24388	0.703111	2.10362	2.33391	1.33322	1.89303	1.4194	1.90749	1.54878	1.51778	2.86912	2.50972	2.8354	0.770808	2.26597	1.0008	1.08361	1.28071	8.12882	1.66281	1.83083	1.61206	2.74441	1.13041	1.51132	0.812604	2.43892	0.983732	2.07449	1.682	2.12945	2.82045	0.802385	1.10534	0.641029	1.35204	0.485287	2.14901	2.245	1.09926	2.27215	1.24781	1.447	1.10979	1.1908	1.02081	1.38019	0.605615	3.10526	1.35763	1.65064	2.23591	1.88792	1.85789	2.67991	2.09941	3.77532	1.32842	2.73692	1.98615	1.27714
CODING	KNOWN	SINGLE:PARTIAL:FULL	chr1	KIAA0907	NM_014949.3	major	3.407	0.641	-	4.87748	2.39912	3.16199	0.912015	3.06273	2.99084	3.8278	3.71645	2.27893	2.4712	2.30284	3.26978	2.83879	4.68203	3.26964	3.03556	0.573825	3.40605	2.61729	3.08323	4.81519	2.0016	1.51705	1.79299	4.45774	2.66049	3.23088	3.8958	6.33326	5.77763	3.16004	4.22554	5.12174	4.05789	2.51903	4.34516	3.34628	2.53841	3.34327	1.42115	4.05985	5.40816	5.5808	2.50717	3.28116	3.7375	1.57303	4.05537	2.41167	1.66468	2.64623	2.04162	3.56548	2.42246	8.53945	2.71526	4.29166	6.14874	3.89384	3.05224	4.15387	3.05369	4.40454	2.95204	4.10539	2.81371	3.83142
CODING	KNOWN	PARTIAL:SINGLE	chr4	SLBP	NM_006527.3	major	17.537	1	-	21.9487	21.374	14.2289	4.74248	22.2558	17.715	20.3269	15.6693	18.7573	18.6713	15.029	16.3489	15.9682	33.4678	19.4458	14.7441	9.03774	15.4169	13.7408	13.8745	15.0121	19.3488	14.7371	23.8211	17.831	22.6142	13.5697	16.6579	17.6276	15.9513	17.9985	14.6269	16.2188	11.067	18.8186	15.5585	14.2978	18.897	15.2453	13.8957	14.53	13.3514	14.0733	15.7594	12.0885	15.3897	16.0798	15.2856	13.2642	15.2596	13.0989	21.2328	40.7155	12.1123	20.1842	17.3098	13.8654	17.6078	26.077	27.4702	20.2334	15.0776	22.6519	25.2399	27.9557	12.0824	20.4342
CODING	KNOWN	PARTIAL:SINGLE:FULL	chr3	BTLA	XM_011512447.2	minor	16.368	0.176	-	23.5745	9.8146	29.0903	18.6051	4.08364	23.6966	22.4388	22.4996	20.1597	19.7696	15.635	8.43258	23.9523	30.6933	21.1666	16.4787	14.6325	16.1339	12.6503	6.16646	2.54922	27.1329	18.8548	17.1615	20.4532	14.9653	21.3238	33.3158	8.97212	15.3233	21.5707	14.1393	19.5114	10.4522	23.5603	19.6233	9.53184	24.82	23.6704	22.7385	19.4446	14.3654	19.6541	22.2064	16.2331	30.3397	24.6441	16.3774	13.2642	31.6289	22.8899	10.4122	7.361	15.746	8.1513	6.78815	9.07851	3.77309	5.0738	12.3417	6.96778	9.35193	1.46818	11.513	3.90989	19.8615	4.46999
CODING	KNOWN	PARTIAL:SINGLE	chr20	CRNKL1	NM_016652.5	minor	19.124	0.418	-	21.9487	17.4482	24.6635	11.8562	13.476	28.758	24.1547	20.2898	14.5501	19.0831	18.3015	24.0931	22.8878	24.2772	23.4038	19.9479	19.2231	22.0497	21.8108	15.2877	24.3592	19.6824	11.703	17.4176	21.2398	23.9444	22.4008	19.2103	19.2109	15.4489	16.6246	29.4163	19.8772	20.4124	16.2996	15.8388	17.3398	18.615	9.49489	17.6855	22.2224	11.6614	17.713	13.9685	13.8154	16.7088	13.4581	14.9737	19.0522	18.034	12.7019	13.6788	23.9232	10.2954	21.8662	19.0068	25.0897	25.0142	18.7612	22.0292	23.7172	16.4136	21.3935	19.4835	20.1359	20.5235	21.9668
CODING	KNOWN	PARTIAL:FULL:SINGLE	chr2	NCAPH	NM_015341.4	major	23.558	0.487	-	27.6391	32.7153	11.0669	21.3412	25.1144	19.3254	27.3225	18.7831	40.6701	35.8323	31.9973	35.9675	11.8874	69.0166	16.5203	13.66	15.4933	8.06696	15.4857	19.9125	15.5785	32.9153	23.4059	27.151	8.91548	29.9305	37.909	23.7778	7.1777	32.7818	20.3342	8.77613	12.4385	10.6981	25.1903	28.594	46.0368	35.6787	18.8561	12.3167	14.53	5.91518	5.33816	34.0259	33.6751	14.95	15.905	30.1033	29.6636	33.0161	22.6253	22.662	37.035	3.63369	8.66884	32.9225	25.915	4.61156	33.2747	32.1149	22.1093	23.0936	35.4461	30.9964	33.8206	11.4203	24.6488
CODING	KNOWN	PARTIAL:SINGLE	chr19	DDX39A	ENST00000589318.5	minor	15.987	0.067	-	21.9487	16.1396	14.8613	12.0386	13.2718	15.8744	22.0428	14.6649	18.4067	15.6509	17.2107	16.521	11.3552	26.1847	14.6274	8.88984	12.1938	10.3974	17.0124	15.6731	11.3299	15.3456	7.36853	18.6983	12.3243	18.956	23.2623	16.2549	15.8332	16.0769	12.7776	15.602	15.7311	13.5263	18.8186	18.0815	19.7735	21.5764	16.9838	11.8429	15.8121	10.3093	8.97781	15.043	12.6066	10.7728	12.0599	15.4416	21.4639	26.08	17.7298	21.6411	23.9232	8.47861	10.8684	21.213	14.8558	12.1577	17.8173	28.2664	16.8835	16.2227	11.9552	20.9595	14.8576	10.5928	19.0294
CODING	KNOWN	PARTIAL:SINGLE:FULL	chr17	CLTC	ENST00000269122.7	minor	23.733	0.227	-	23.8455	28.3533	26.8769	10.5794	26.3395	19.0953	26.5306	20.1893	19.9844	22.6526	19.9983	22.2001	23.42	21.6761	22.7154	21.0321	21.6619	19.1814	18.1029	13.7461	25.2089	32.9153	27.5236	29.4563	37.4975	19.9537	17.7698	19.7477	30.6108	26.7529	17.5863	23.403	21.4625	15.8627	18.6704	17.5208	18.9623	27.0763	20.0596	14.8432	15.8121	23.1537	25.4776	21.2513	15.8877	13.8507	15.3807	23.5523	15.6759	16.3693	15.4805	22.0495	39.1053	16.9572	29.1118	26.6435	26.0801	31.163	27.9649	27.8683	23.9852	35.69	37.7532	28.3396	58.8439	23.1717	42.401
CODING	KNOWN	PARTIAL	chr16	NUP93	ENST00000542526.5	minor	12.894	0.119	-	21.9487	20.5016	16.1261	6.38411	16.1304	12.4235	15.3112	19.1849	9.29101	11.2577	7.63572	12.0465	13.3068	20.1154	14.7994	13.8768	13.4849	10.0389	14.8313	12.8468	14.1623	11.8984	8.45214	16.1369	15.2088	15.2978	9.58495	11.0157	16.3609	7.41044	7.8314	9.10117	7.80456	19.9206	9.03887	8.69032	10.1403	9.44851	10.8322	6.15833	6.41029	9.12627	6.06609	14.0879	9.15271	8.79412	13.1085	11.0743	10.8525	9.15574	8.86488	14.6996	21.853	13.3235	18.2434	15.6127	11.2243	17.6078	16.0474	17.3845	15.5435	12.7873	17.1987	18.0074	17.9855	7.44805	16.2197
CODING	KNOWN	PARTIAL:SINGLE:FULL	chr12	TBK1	ENST00000331710.9	major	33.928	0.975	-	39.8328	37.0774	32.5684	23.3476	31.444	33.5894	44.0857	31.4391	31.5544	31.9883	28.6037	35.4513	29.8073	36.936	32.6964	33.3911	22.5226	31.3715	35.7697	26.3359	36.2555	38.2529	33.5918	30.9931	48.7729	28.2677	36.9397	29.2857	37.5773	33.661	33.6613	32.6667	26.5843	34.1847	30.6729	37.9851	40.4596	37.0889	33.5664	34.5814	27.7779	35.3221	36.6392	35.9361	35.402	29.0206	33.3831	35.4065	27.2519	27.1898	23.4192	28.7868	37.3801	30.2807	42.8267	26.9829	39.2852	44.9976	34.6906	33.0438	37.6528	30.7278	41.7383	39.8525	42.8133	28.6336	41.8902
CODING	KNOWN	PARTIAL:FULL:SINGLE	chr11	TSG101	ENST00000251968.3	major	48.654	0.94	-	41.4586	48.2006	45.2164	35.5686	46.7577	51.3043	57.153	56.6507	31.905	35.9696	36.603	53.8653	51.9854	24.7974	67.63	55.941	55.2306	72.6026	70.0126	46.6339	75.6268	50.5961	49.6292	51.4844	62.4084	54.5401	41.6784	33.4502	50.0328	49.7379	53.8581	64.5208	57.9245	72.5502	29.932	36.7236	52.5265	44.1401	47.0733	40.266	38.2481	55.2647	42.7053	38.5627	39.7193	31.2191	34.9561	45.077	43.8925	55.2119	37.8411	37.7699	50.1468	15.1404	68.8332	55.1537	58.9278	74.2042	41.5343	56.2674	70.3478	48.8591	51.3863	37.0481	47.5052	33.4335	46.3602
CODING	KNOWN	PARTIAL:SINGLE:FULL	chr10	ALDH18A1	NM_001323413.1	minor	18.961	0.356	-	23.0325	22.6826	16.4423	10.0322	16.5387	20.2457	21.7788	18.6827	16.6537	15.6509	14.423	16.521	20.7587	25.1442	20.1341	14.5273	14.0587	14.5205	18.1029	13.7461	15.8618	21.3504	15.8207	21.772	29.3686	22.6142	14.2159	17.1953	22.0609	17.8353	15.6628	20.6402	19.6333	18.199	18.3741	17.5208	15.109	20.7303	26.8799	8.36901	10.2565	12.3374	9.70574	12.7746	15.5423	11.4324	12.4094	11.6982	12.5407	11.3753	10.3203	23.6828	31.9743	13.9291	28.4648	21.8918	10.399	26.1322	26.4309	25.4796	29.0771	27.1015	32.3	27.1588	36.9485	20.358	25.7982
CODING	KNOWN	PARTIAL:FULL:SINGLE	chr1	DHX9	ENST00000367549.3	major	45.141	0.383	-	40.1037	42.5299	18.0233	19.3347	41.6531	48.7736	41.7098	36.2605	50.3117	39.951	54.5409	42.335	36.1946	52.0226	46.2913	42.4978	42.1761	39.797	43.6216	39.0543	57.2158	47.5937	53.7469	53.0213	48.2485	52.5447	49.0017	53.4665	37.6829	59.2835	41.0805	37.7048	39.3886	28.4053	41.0453	34.2006	41.2708	45.1272	25.6763	32.6865	37.6071	41.0682	46.5876	27.9371	30.3939	20.0066	18.0024	38.37	34.7281	29.6868	43.9275	44.3031	90.4023	32.0976	46.4495	66.5238	43.907	43.181	76.8149	69.8034	52.1243	53.2488	71.1019	60.5168	105.958	39.3919	64.751
CODING	KNOWN	FULL:PARTIAL:SINGLE	chr7	VPS41	ENST00000310301.8	major	47.307	0.918	-	43.6264	48.4187	55.9671	46.3304	59.8253	42.792	46.9895	39.776	40.3195	50.1104	54.1773	55.9304	51.8079	37.1094	49.733	57.8924	52.6484	56.8273	50.8191	43.5506	52.6838	46.4817	62.8492	35.6037	73.4216	50.8819	46.3093	35.7339	52.2494	57.3995	47.2632	37.2173	37.4375	35.2914	42.3789	44.5729	44.9213	48.6528	48.9455	40.7397	38.8891	69.1231	47.0729	47.3975	51.117	53.6441	59.6002	51.0041	41.9631	43.5591	38.5027	26.9493	38.6452	44.8155	47.4845	42.935	57.2772	51.5656	46.3721	31.3186	48.5065	36.2626	47.4012	37.3433	58.6484	39.8884	46.6156
CODING	KNOWN	FULL:PARTIAL:SINGLE	chr7	FAM126A	ENST00000432176.6	major	29.397	0.707	-	29.8068	27.0447	24.0311	27.7253	22.8684	27.8378	31.5463	32.544	15.4266	33.2239	23.5132	35.9675	20.9361	30.5199	22.7154	21.4657	22.6661	29.9374	24.21	24.5374	36.5388	23.2409	24.0561	28.944	44.5774	31.9259	33.3858	22.1658	33.2496	47.6026	26.7916	23.5655	36.7058	29.8809	22.6713	23.1275	37.8232	35.2556	21.7981	25.4229	29.2737	29.7449	32.7569	25.9075	30.3939	21.9853	15.7303	32.4429	30.3871	34.6808	25.0069	27.5618	25.9935	28.4639	36.7455	35.4681	34.6634	30.4642	30.9148	28.5318	25.0572	34.1632	39.2214	34.3913	40.6629	31.7783	39.9745
CODING	KNOWN	FULL:PARTIAL	chr6	TBPL1	ENST00000237264.8	major	20.482	0.484	-	24.6584	19.6292	24.6635	18.7875	22.2558	19.3254	22.4388	16.3725	19.9844	14.278	14.1806	20.307	21.2909	21.5027	21.3387	13.2264	14.776	23.4838	22.247	15.5446	19.8272	17.236	15.3872	15.1123	27.0087	21.6165	18.8468	20.0164	28.183	17.7097	20.8837	26.3284	22.4381	26.4378	21.4858	14.1568	20.0777	19.4611	19.5247	18.9487	18.3762	21.8017	22.3232	19.341	15.3696	13.8507	15.2059	21.3687	24.1167	14.4272	16.8036	17.3537	27.9488	16.9572	33.1227	27.6617	22.2836	32.1412	24.897	21.8965	17.1515	22.9027	23.4909	18.5978	25.0233	16.2202	20.6897
CODING	KNOWN	FULL:SINGLE:PARTIAL	chr5	UTP15	NM_032175.3	major	19.092	0.515	-	22.4906	23.9912	23.0825	19.1523	20.6224	14.7241	13.7273	15.6693	21.2115	24.9865	25.5736	22.5443	15.7908	26.5315	11.7019	22.1162	21.0881	17.3888	13.7408	17.9855	20.9602	22.7961	23.8394	21.772	25.1731	20.9514	16.8006	17.7326	12.0332	19.8449	17.3115	10.4013	10.8532	12.4196	23.4121	26.071	22.0044	24.1149	11.6346	18.9487	19.4446	20.1116	22.5659	23.1615	20.5504	27.0419	19.5754	24.0203	23.6344	14.7047	17.9944	13.0663	18.4025	10.9011	14.3618	17.6492	13.7003	14.6731	21.3571	18.1807	14.8735	15.6502	20.974	21.2547	27.7602	11.5859	18.774
CODING	KNOWN	FULL:PARTIAL	chr5	CDK7	NM_001799.3	minor	19.284	0.237	-	23.5745	19.4111	28.4579	38.4871	18.5806	15.6444	17.0271	12.656	23.4905	21.417	15.2714	28.7396	18.0973	25.3176	17.897	19.7311	17.932	13.9827	26.391	28.006	15.8618	10.4528	19.2882	15.1123	28.8442	15.6304	23.0469	18.0013	22.272	16.7049	17.3115	13.0017	22.4381	24.8392	17.485	25.9308	20.1791	17.7688	14.5767	20.8436	12.3932	21.4636	16.9851	16.4757	28.667	20.6662	25.518	29.1675	17.3641	22.7506	20.7729	14.2913	8.74119	20.5909	25.1008	10.5216	17.1666	24.036	16.2833	12.0763	12.3276	13.3599	14.6818	19.4835	10.7522	15.7237	14.9425
CODING	KNOWN	FULL:PARTIAL:SINGLE	chr3	CD86	NM_175862.4	minor	29.731	0.307	-	25.7423	39.6946	43.003	68.4012	86.5732	17.4849	18.611	7.83467	43.2996	32.2628	18.6651	82.9491	30.1622	20.9824	14.4553	23.2003	146.469	19.3607	15.0494	40.8528	9.06388	17.6808	30.341	28.944	40.1197	30.5957	36.832	13.8368	42.2217	34.1634	25.2803	24.0531	20.2431	28.6512	14.8178	13.5961	21.5987	29.6147	4.14566	12.0009	40.1712	52.8986	26.2055	29.2504	39.5466	29.9	11.8851	36.9662	26.5284	44.3914	37.3119	12.0455	16.6773	13.9291	13.068	37.6742	39.9455	4.19233	39.1744	28.5318	10.8537	14.3142	51.1766	12.1034	19.1585	11.5859	19.6679
CODING	KNOWN	FULL	chr20	SEC23B	NM_032985.4	minor	28.434	0.156	-	21.9487	18.9749	20.8691	21.5236	22.8684	24.8469	19.403	17.9796	21.3868	22.9272	29.2097	32.0094	34.5978	18.9015	24.9525	25.5854	29.552	32.2678	31.1894	35.4572	32.2901	27.3553	32.2915	34.3229	41.4308	28.9329	37.5859	38.8237	40.5329	60.2883	43.4162	45.0183	35.2425	19.9206	30.3765	28.594	26.2633	25.8071	19.7922	26.3703	37.6071	33.294	37.3671	17.0727	18.3054	10.9926	18.1772	28.2316	19.2934	21.3634	22.7576	21.8453	28.7539	30.2807	29.4999	24.7767	26.4102	25.5732	25.723	28.9299	23.9852	29.3918	35.2363	25.3875	41.6403	28.4681	33.5888
CODING	KNOWN	FULL	chr2	RPS7	ENST00000403564.5	minor	17.469	0.027	-	21.9487	19.4111	12.0155	8.75535	24.9102	18.8653	13.0673	13.4596	24.1917	18.1221	25.0888	31.4931	16.1456	19.2483	11.1856	15.8283	17.932	18.8229	10.6873	28.1345	15.0121	17.236	17.121	25.6141	10.751	12.9699	16.1544	17.867	5.38327	18.4633	15.8002	7.96352	12.1946	7.13206	21.0413	21.7258	16.9342	21.4354	6.15162	7.8953	13.4616	9.80229	10.4337	20.6543	23.6589	13.8507	13.8077	22.4605	27.7343	11.0979	20.9052	28.7868	25.4184	10.2954	18.3728	29.5284	12.0497	9.08337	26.6669	27.6029	15.9455	18.7039	22.4422	23.3211	22.2864	10.7583	17.1137
CODING	KNOWN	FULL:PARTIAL:SINGLE	chr18	RIOK3	ENST00000339486.7	major	56.197	0.846	-	41.4586	35.5506	51.5404	26.266	50.2288	44.8625	60.1888	45.6018	39.2677	44.2069	44.3599	61.0932	50.9208	39.884	53.1747	52.2549	59.8212	66.3283	55.6175	35.7141	70.8116	50.3737	56.1309	40.2142	84.6971	50.5494	58.3712	57.0937	75.8936	59.9115	57.4303	60.6203	71.9483	41.0708	38.5263	29.7153	39.1414	35.5377	31.293	65.2152	64.9577	80.6154	116.469	32.5932	28.3216	31.439	31.9848	46.1688	41.4808	53.2697	34.798	44.5073	55.5525	86.6029	101.05	51.0808	73.7836	100.197	69.0272	47.3761	74.2336	70.2349	90.1882	49.4466	95.2058	85.7353	75.9898
CODING	KNOWN	FULL	chr17	PRKAR1A	NM_002734.4	major	22.908	0.426	-	21.9487	8.72409	13.5965	13.8626	12.4551	23.4666	19.403	11.0489	17.5302	17.8475	10.9082	15.4884	12.0649	14.7397	15.1436	15.8283	12.6241	26.8899	20.5021	19.5271	23.5094	15.3456	18.2046	15.6246	33.8264	21.9491	28.3241	28.4797	45.3884	28.0089	23.769	38.8425	37.8033	28.4053	19.7077	15.5585	33.1586	27.6404	25.8101	25.265	27.9916	25.5198	32.029	16.2369	9.84348	10.9926	12.2346	20.1209	16.3994	19.4213	13.4958	27.3577	28.9839	17.5628	42.8267	32.5831	33.673	30.4642	31.7407	22.56	23.4493	28.2467	34.6071	19.6311	43.7908	22.6752	32.1839
CODING	KNOWN	FULL:PARTIAL:SINGLE	chr17	C17orf75	XM_005258022.3	major	22.041	0.624	-	28.7229	19.193	16.7585	31.1909	22.2558	21.8561	19.403	21.696	27.873	21.5543	20.4831	26.5024	13.8391	34.8551	16.004	18.8638	19.3666	20.257	27.2635	19.9125	15.0121	16.2352	24.4895	18.186	20.9776	17.2932	24.5547	22.9718	31.4552	26.7529	19.922	20.4776	19.0236	15.9856	28.7466	28.594	23.6268	22.5636	25.1414	21.6331	17.3078	21.4636	23.0511	22.087	32.6389	25.9426	26.5666	31.819	22.6697	31.6289	26.9916	13.6788	23.4632	12.1123	21.2193	21.7221	20.1378	13.8347	19.5872	22.56	23.9852	17.9404	17.4084	18.4502	19.354	13.7375	23.8825
CODING	KNOWN	FULL	chr13	RNF6	NM_183043.2	major	22.181	0.565	-	21.9487	29.0076	15.8099	20.794	35.1193	20.7058	16.1031	14.7653	25.4188	24.9865	16.2411	32.0094	22.3555	26.5315	17.5528	25.1518	25.3917	21.3326	18.9754	19.2702	26.3419	22.6848	37.7095	21.772	38.5463	20.6188	18.6314	20.285	14.6721	30.6466	19.3724	11.2139	15.7311	15.8627	27.2648	24.9496	21.8015	27.4994	14.5767	20.6857	28.8463	36.3361	21.5953	26.8626	30.912	31.439	27.7901	24.1762	23.8756	14.1498	21.1699	14.9038	10.4664	16.3516	21.6074	17.1401	21.4583	16.3501	21.2391	15.5266	12.3276	17.9404	24.1201	20.5167	30.6926	17.7098	20.3065
CODING	KNOWN	FULL:SINGLE:PARTIAL	chr12	OAS2	NM_002535.2	minor	31.449	0.085	-	31.4327	33.8058	23.7149	24.6244	20.214	19.5555	28.9065	18.5822	12.797	40.7747	41.4511	38.3769	37.2591	36.936	28.3943	35.7762	25.5352	23.4838	28.7902	31.3462	24.6424	48.3721	49.6292	39.9581	30.4175	36.9143	38.5552	14.7772	21.8497	46.9746	24.7308	18.5274	23.9015	17.0923	25.6348	31.5375	49.0788	48.0887	14.8441	24.7912	27.5643	26.0268	23.7791	36.1749	46.2816	15.3897	24.6441	41.0216	35.2105	35.5132	26.5946	33.2784	29.559	27.2527	23.4188	38.353	37.4695	17.468	37.5225	35.0344	30.685	39.5071	54.3227	40.2953	36.753	31.9439	43.9336
CODING	KNOWN	FULL	chr12	MRPL51	ENST00000537701.5	minor	25.132	0.037	-	21.9487	20.9378	13.9127	39.7639	44.7159	27.1476	22.3068	24.6089	49.4352	38.4408	33.9365	41.6466	22.0006	22.8899	18.7574	23.4171	34.1426	17.3888	26.6092	30.4469	12.1796	29.8017	29.6908	23.3089	10.4888	17.6258	15.4005	28.3453	9.39434	20.4729	18.9602	13.4892	19.3894	17.2153	33.4883	36.5834	44.4143	30.7429	25.6763	30.3179	11.3249	19.9426	17.9556	38.3239	31.2574	20.6662	12.0599	29.4794	35.4516	26.3574	44.8536	15.3121	34.6197	6.66176	11.9035	30.8861	23.274	16.3501	31.8587	34.5036	27.2011	16.4136	23.7006	23.7639	17.2035	20.5235	20.5619
CODING	KNOWN	FULL:SINGLE	chr11	EIF3M	XM_011519840.2	minor	18.251	0.024	-	21.9487	21.1559	18.6557	18.6051	17.7638	17.0248	21.1189	25.2116	15.4266	14.0034	14.6654	16.0047	19.6941	24.7974	15.6599	17.1292	17.7886	15.9547	18.9754	14.7738	18.6943	17.236	16.4708	17.1615	19.4043	17.2932	15.4005	14.1055	18.5776	12.8113	20.3342	16.9022	17.3164	17.9531	19.5595	15.4183	17.0356	15.3715	11.0997	15.4748	12.3932	14.1964	14.8013	18.0278	17.442	21.1059	15.2059	17.1573	18.8111	13.5949	13.4958	17.3537	22.313	26.0414	27.171	13.9157	18.4872	23.8963	23.2451	19.5078	25.4592	20.9941	20.974	24.0591	26.5873	17.2133	19.4125
NON-CODING	KNOWN	PARTIAL:SINGLE	chr14	TRAC	ENST00000611116.1	minor	24.802	0.226	-	21.6777	23.7731	34.4656	25.9012	27.9729	29.9084	58.2089	32.4436	13.8489	25.1238	11.0294	37.6885	26.0814	19.0749	19.4458	26.2359	29.2651	29.7581	35.3335	25.8221	32.2901	25.0201	11.703	17.1615	27.7953	21.6165	23.2623	16.6579	38.6329	17.0817	25.8299	38.1924	46.7054	34.7995	11.8543	22.707	29.0011	17.6278	41.3228	16.738	20.9403	20.7876	18.6836	21.3707	18.9962	13.8507	20.0998	21.2127	16.8817	29.4093	21.9637	15.9246	24.6133	18.1684	37.5218	23.9282	27.0705	26.1322	22.6551	17.1191	29.3451	23.857	14.0526	20.3691	13.0981	36.0817	18.5185
CODING	KNOWN	SINGLE:PARTIAL	chr9	FSD1L	XM_011519080.2	minor	9.193	0.281	-	11.9227	22.0283	9.48596	7.11372	24.2977	5.98167	10.4274	6.62934	6.13557	8.37461	14.0594	33.5582	13.4843	3.81499	9.12058	18.4302	12.1938	10.7559	15.2675	10.9198	8.78064	11.4536	11.4862	15.8808	15.471	14.9653	6.78485	4.70183	4.22217	7.53604	10.7167	5.20067	7.07288	5.41053	2.51903	4.20499	8.41641	7.33317	2.27342	8.21111	4.05985	6.25319	5.5808	7.04396	5.18078	6.59559	4.36951	7.17488	10.8525	6.10382	4.89553	1.83746	1.26517	3.02807	10.0921	9.164	14.5256	5.31028	8.73165	7.56425	14.4715	6.87081	9.4383	10.0369	7.2333	12.91	8.68455
CODING	KNOWN	SINGLE:FULL	chr8	LY6E	ENST00000520466.5	minor	1.071	0.085	-	0.541942	0.654306	1.26479	0.729612	1.02091	0.460129	0.659965	0.703111	0.350604	0.686443	0.727212	0.172094	1.24197	0.693634	1.89295	0.433651	0	0.717063	2.18108	1.28468	1.41623	1.0008	0.433443	0.256141	1.04888	2.32793	1.07696	0.67169	0.949989	1.38161	0.686965	1.95025	1.5853	0.245933	0.296356	0.700832	1.72384	1.2692	0.133731	0.78953	1.06838	1.52105	3.15437	0.955113	1.72693	0.879412	0.699122	0.779879	0.482335	0.554893	1.05849	1.22497	1.15016	1.81684	1.55263	2.54555	1.65064	2.23591	2.4779	0.398118	0.93797	1.14513	1.25844	0.442806	2.73692	0.165512	0.766284
CODING	KNOWN	SINGLE:PARTIAL	chr7	PILRB	ENST00000448382.5	major	5.222	0.809	-	6.77428	5.01635	4.74298	3.28326	5.7171	6.4418	17.0271	8.136	2.98013	5.62883	3.03005	5.50699	9.22607	5.02885	7.91598	3.46921	3.15604	3.58532	13.0865	2.56936	7.3644	3.78081	0.866886	2.81756	11.2755	3.99074	4.84632	4.16448	9.39434	2.76321	6.04529	10.7264	9.63375	6.02536	4.14899	4.62549	3.9547	4.51272	4.14566	2.36859	2.56412	3.71811	3.63965	2.14901	1.20885	2.63824	3.32083	2.65159	3.13518	4.99404	1.98467	1.02081	4.02555	5.45053	9.44515	5.60022	6.76762	12.9962	3.42186	3.58306	7.90575	3.24455	4.61428	7.3801	3.32341	5.62742	3.7037
CODING	KNOWN	SINGLE:PARTIAL	chr4	UBE2K	ENST00000261427.9	major	13.21	0.588	-	17.0712	10.9051	17.3909	10.2146	17.3555	14.9542	25.6066	22.6	10.1675	13.7289	10.3022	9.80933	9.93577	8.1502	18.2412	14.5273	11.7634	13.0864	13.9589	13.1037	15.0121	11.676	15.3872	16.393	13.111	10.642	17.6621	11.0157	9.92211	9.92245	10.7167	16.9022	8.78013	13.7722	10.817	10.7928	10.6473	9.73056	10.8322	7.73739	8.11971	9.9713	8.73517	11.2226	11.225	10.9926	9.96249	9.35854	13.9877	12.2076	7.9387	15.5163	13.2268	13.3235	21.3486	17.4795	13.8654	14.9526	17.2273	11.6781	20.3673	17.7496	13.8428	13.2842	12.5117	16.5512	14.0485
CODING	KNOWN	SINGLE:PARTIAL	chr3	SETD5	ENST00000302463.10	minor	1.013	0.033	-	1.08388	0.654306	1.26479	0.729612	0.816728	1.15032	1.18794	1.10489	0.87651	1.2356	0.727212	0.860468	2.12909	0.867043	0.860432	1.95143	0.717281	0.717063	1.09054	0.513872	0.849739	1.4456	1.30033	0.768424	1.57332	0.997685	1.93853	1.47772	1.37221	0.628003	0.686965	0.650084	0.731677	0.737799	1.48178	0.981165	0.912623	1.2692	0.534923	1.10534	1.28206	1.35204	2.18379	1.0745	0.69077	1.53897	1.57303	0.467927	1.447	1.10979	0.79387	0.816647	0.230031	1.21123	1.03509	0.509111	0.495192	0.838465	0.707972	0.66353	0.803974	0.381712	1.25844	0.885612	1.56396	0.496537	0.510856
CODING	KNOWN	SINGLE:PARTIAL	chr20	NCOA5	XM_011528951.2	minor	0.607	0.193	-	0.541942	0.654306	0	0	0.204182	0	1.31993	0.200889	0	0.274577	0.242404	0.688374	0	0.693634	0.860432	0	0	1.07559	0.872431	0	1.13299	0.444801	0.433443	0.256141	0.26222	2.32793	0.430784	0.67169	0.527772	0.879204	0.274786	1.95025	0.487785	0.245933	0.148178	0.420499	0.304208	0.141023	0	0.631624	0	0.33801	0.242644	0.238778	0.172693	0.439706	0.349561	0.155976	0	0	0.264623	1.83746	0.920125	0	1.03509	0.509111	0.990383	0.838465	1.06196	0.66353	1.47395	0.954279	1.67792	1.32842	3.5189	0.662049	1.40485
CODING	KNOWN	SINGLE:PARTIAL:FULL	chr17	CCDC47	ENST00000225726.9	major	23.285	0.939	-	29.2649	21.8102	22.7663	11.8562	19.6015	23.9267	26.0026	17.176	20.1597	20.8679	23.7556	20.9954	23.7749	25.8379	24.7805	15.1778	20.6577	25.4557	23.9919	16.4439	29.4576	23.2409	16.2541	24.8457	43.0041	21.2839	22.2931	25.2555	28.7108	21.8545	26.7916	24.8657	22.5601	22.8718	22.5231	18.0815	19.5707	26.6533	14.9779	16.738	16.6668	21.2946	20.6247	17.4308	17.6146	14.7301	18.7015	15.9095	16.8817	17.2017	13.0989	25.1119	35.4248	18.7741	36.7455	29.8678	23.1089	25.9924	30.0888	25.0815	32.159	27.2924	30.622	28.6348	42.0313	21.6821	31.1622
CODING	KNOWN	SINGLE:PARTIAL	chr16	TSR3	ENST00000007390.2	major	0.553	1	-	0.270971	0.654306	0.316199	0	0.612546	0.460129	0.659965	0.602667	0.175302	0	0.484808	0.860468	0.177424	0	0.172086	1.51778	0.573825	0.358532	0.218108	0.128468	0.566493	0.556001	0.216721	1.02457	0	0.332562	0.753872	0.134338	0.316663	0.628003	0.137393	0.975125	0.609731	1.35263	1.03725	0.280333	0.709818	0.282045	0.534923	0.473718	0.854706	0.33801	0.485287	0	0	0	0.524342	0	0.482335	0.554893	0.396935	0	0.920125	1.21123	1.03509	0.848518	0.660256	1.67693	0.707972	0.66353	0.93797	1.14513	0.83896	1.18082	0.781978	0.993073	0.63857
CODING	KNOWN	SINGLE:PARTIAL	chr14	NUMB	ENST00000556772.5	minor	1.706	0.015	-	1.35486	0.872409	0.948596	1.27682	3.67528	0.230064	2.11189	1.00444	0.350604	1.51018	1.81803	1.03256	0.887122	3.9884	2.06504	3.68603	3.29949	1.43413	1.74486	0.899276	1.69948	3.33601	1.30033	2.81756	3.9333	2.99305	1.29235	0.537352	1.68887	1.50721	2.19829	1.62521	0.853624	1.4756	0.740891	0.840999	1.31823	2.39738	0.802385	0.947436	1.06838	0.845025	2.91172	2.02962	0.863463	1.53897	1.22346	1.09183	0.723502	1.66468	1.05849	1.22497	1.95527	1.21123	1.03509	1.52733	1.32051	2.79488	2.24191	2.256	2.54592	2.09941	2.0974	1.77122	3.12791	1.15859	2.42657
CODING	KNOWN	SINGLE:PARTIAL	chr13	CUL4A	ENST00000375441.7	minor	5.316	0.295	-	6.50331	6.54306	5.37538	1.27682	6.12546	6.4418	5.54371	9.44178	4.03195	5.07968	3.75726	3.78606	6.20986	3.46817	5.85094	4.55333	5.02097	3.94385	5.23459	3.34017	5.94817	5.00401	4.55115	3.58598	11.2755	3.65818	4.63093	5.23918	8.12768	6.15443	4.94615	7.63848	4.9998	5.41053	4.88988	4.76566	4.0561	5.07681	5.2155	3.94765	3.20515	5.40816	4.36758	2.86534	2.59039	5.05662	3.84517	3.27549	2.41167	2.49702	3.30779	3.67491	8.28112	3.63369	9.18638	3.73348	8.91345	9.64235	5.42778	5.44095	9.2457	6.87081	5.66298	7.23249	7.62429	5.4619	6.64113
CODING	KNOWN	SINGLE:PARTIAL	chr12	PCBP2	ENST00000547859.2	minor	3.45	0.028	-	3.52262	2.61723	4.42678	1.64163	4.28782	2.99084	5.01573	4.52	2.62953	3.5695	1.45442	2.92559	2.30652	3.64158	4.64633	1.51778	2.43875	2.86825	3.92594	2.31242	4.24869	4.00321	2.81738	3.58598	4.45774	4.65586	2.6924	1.88073	6.54437	2.26081	2.47308	3.41294	6.82899	5.65646	1.3336	2.38283	5.57714	4.08965	3.34327	2.6844	1.70941	3.3801	5.09552	2.38778	1.72693	1.97868	4.01995	5.45915	1.20584	3.88425	2.38161	1.83746	5.52075	4.2393	4.14034	1.35763	4.95192	5.17054	4.24783	3.45036	6.56579	1.52685	4.61428	3.69005	2.73692	3.64127	2.04342
CODING	KNOWN	SINGLE:PARTIAL	chr1	SPEN	NM_015001.2	minor	1.981	0.18	-	1.35486	3.05343	3.47818	1.27682	1.63346	2.07058	1.97989	2.31022	1.57772	1.2356	0.969615	2.5814	2.66137	2.0809	3.44173	1.30095	1.86493	1.79266	3.92594	1.02774	4.24869	1.7792	1.30033	2.81756	3.40886	1.99537	2.15392	1.34338	2.63886	1.50721	2.0609	1.62521	2.92671	1.35263	1.77814	0.840999	1.52104	1.69227	1.87223	0.631624	2.35044	1.35204	1.45586	1.79084	1.38154	2.19853	1.22346	2.80756	1.68817	0.83234	1.32312	0.204162	1.61022	0.605615	5.17543	2.88496	1.48558	2.09616	1.65193	1.45977	2.27793	1.33599	3.35584	3.09964	2.93242	1.98615	1.02171
CODING	KNOWN	PARTIAL	chr5	NSA2	XM_017008953.1	minor	17.943	0.096	-	21.6777	16.7939	20.2367	10.7618	15.3137	24.1568	24.9467	26.3165	22.7893	22.2408	22.9072	19.4466	23.7749	19.0749	26.1571	23.4171	16.354	17.7473	24.6462	18.6279	19.8272	17.3472	23.6226	21.0036	15.9954	28.2677	19.9238	18.4043	10.661	17.7097	20.609	18.3649	18.7797	16.8464	14.2251	18.2216	23.931	19.4611	14.1755	15.0011	15.5984	14.3654	13.8307	23.6391	18.3054	25.7228	19.5754	19.029	27.4931	18.5889	24.213	3.87907	6.55589	5.45053	13.7149	17.9886	13.2051	16.6296	12.8615	14.0668	10.3177	9.73365	11.7454	15.7934	9.97022	16.2202	13.9208
CODING	KNOWN	PARTIAL:SINGLE	chr20	CHD6	ENST00000373233.7	major	20.695	0.79	-	21.6777	22.4645	21.5015	22.2532	19.1931	18.1751	23.8907	19.5867	15.076	22.7899	19.6347	17.0373	25.5491	19.0749	21.1666	20.3816	17.5017	17.9266	26.391	16.5724	29.1744	17.3472	26.2233	16.9053	22.8131	23.9444	26.924	22.9718	25.6497	15.1977	22.1203	20.6402	23.2917	21.2732	19.5595	15.2781	17.4412	20.1662	22.0656	26.6861	28.2053	27.8858	21.5953	22.6839	19.1689	25.5029	20.9737	23.7083	13.9877	21.9183	22.8899	14.9038	12.4217	24.2246	22.3837	16.631	25.5849	22.6386	16.7553	14.0668	19.8314	22.521	15.5208	17.2694	11.1432	22.1786	16.4751
CODING	KNOWN	PARTIAL:SINGLE:FULL	chr2	CYTIP	XM_017005386.1	minor	25.455	0.052	-	31.4327	24.6455	42.0544	16.0515	21.8475	21.1659	34.5822	20.9929	24.8929	20.456	22.6648	25.2977	31.4041	14.7397	36.4823	23.634	36.2944	26.3521	37.7326	19.5271	25.2089	24.1305	12.1364	18.4422	49.2974	25.2747	29.2933	27.1363	31.6663	21.4777	34.8978	51.8442	32.4377	23.7325	19.115	16.3995	19.5707	21.7175	30.3569	27.9494	32.2652	32.618	42.7053	19.8186	27.6308	20.0066	25.6927	20.7448	14.9524	23.8604	14.5543	13.6788	18.7475	13.9291	30.2762	16.2916	27.0705	24.1757	17.1093	20.4367	34.5709	19.849	20.974	17.417	23.0684	23.8338	34.8659
CODING	KNOWN	PARTIAL:FULL:SINGLE	chr17	RAD51C	ENST00000337432.8	major	38.151	0.38	-	42.2715	42.9661	24.0311	43.0471	40.2239	40.2613	32.8663	28.3253	64.8618	41.7357	43.0267	41.4745	28.9202	74.0454	22.0271	37.5108	45.3322	34.2398	28.354	32.2455	33.4231	36.9185	59.8151	40.4703	23.3376	38.5771	46.417	38.0177	16.3609	34.289	30.776	23.8906	29.9988	24.7163	43.4162	58.3092	52.3237	64.3063	26.2113	22.7385	16.4531	15.0415	17.4703	45.3679	36.7835	27.0419	26.0423	30.1033	45.5807	54.9344	44.3244	32.0534	65.4439	24.2246	31.5701	55.8325	43.5769	28.5078	53.6878	52.817	39.9307	34.354	40.0603	40.1477	59.6258	26.1509	36.9093
CODING	KNOWN	PARTIAL	chr17	EIF4A1	ENST00000584798.1	minor	10.82	0.035	-	21.6777	5.67066	21.5015	0.912015	2.65437	10.813	20.8549	9.44178	9.64161	10.1594	8.48413	3.44187	8.33895	14.3929	10.8414	6.93841	6.59898	7.70843	12.4321	0.64234	5.66493	8.78482	2.81738	5.63511	8.12882	8.6466	11.3081	12.8964	16.8887	3.51682	12.3654	13.8143	18.5358	13.2804	12.2988	8.97065	4.76592	9.73056	18.5886	7.26367	9.40177	6.5912	7.27931	4.17862	2.245	8.79412	9.08859	7.33086	7.47619	6.38127	3.96935	13.4747	11.5016	17.5628	21.478	18.6674	10.234	18.027	21.9471	15.5266	21.4393	7.82509	15.1013	18.5978	17.008	17.0478	9.70626
CODING	KNOWN	PARTIAL	chr17	CLTC	ENST00000579456.5	minor	19.382	0.186	-	21.6777	21.374	24.6635	7.66093	17.968	14.9542	26.3986	24.0062	15.076	16.2001	15.029	19.7908	22.7103	18.2079	27.0176	16.6956	17.6451	15.2376	21.8108	15.4162	24.6424	22.5736	15.6039	25.1019	30.1553	24.6096	17.016	14.3742	25.4386	13.6905	17.0367	17.5523	16.7066	16.6005	14.6696	16.1191	12.2697	17.0637	18.4549	10.5797	9.61544	9.46428	15.5292	14.9236	14.8516	11.2125	12.5842	13.8818	15.4347	9.71063	12.1727	19.5995	35.7699	17.5628	25.8771	22.91	19.1474	23.8963	23.1271	24.0198	29.747	27.6741	34.3974	25.9779	34.798	15.5581	29.3742
CODING	KNOWN	PARTIAL:SINGLE:FULL	chr17	ACADVL	NM_001270448.1	major	16.72	0.944	-	21.6777	10.687	17.7071	7.29612	4.90037	14.0339	30.3584	18.8836	6.83678	13.317	14.9078	12.3907	16.8553	8.32361	22.1992	9.10667	9.03774	13.0864	21.3746	8.22195	16.9948	10.6752	9.96919	16.6492	24.1242	17.9583	11.2004	20.4194	33.7774	12.0577	16.762	45.6684	22.1942	23.6096	11.4097	12.7551	13.3851	16.9227	21.5307	10.2639	15.5984	18.9286	12.8601	10.9838	7.42578	10.3331	9.96249	9.98244	9.16436	15.537	9.65875	22.662	14.952	18.1684	25.8771	17.1401	22.4487	40.9451	18.2893	15.1285	29.747	22.521	15.1013	20.5167	16.8125	18.3719	21.5837
CODING	KNOWN	PARTIAL:FULL:SINGLE	chr12	SPATS2	NM_001293285.1	major	14.572	0.392	-	24.3874	15.049	18.6557	10.9442	19.6015	14.0339	19.271	12.9573	9.81691	16.3373	11.999	17.0373	16.5005	18.3813	18.4133	14.7441	14.4891	13.0864	13.5227	10.9198	11.3299	17.9032	9.1023	22.7966	27.0087	14.9653	13.3543	13.1651	10.661	19.5937	19.5098	17.3897	13.536	12.5426	11.5579	11.3535	17.4412	11.2818	7.75639	11.2113	12.3932	7.77423	18.9262	10.2675	8.63463	9.67353	10.8364	12.1661	13.023	19.6987	8.46794	9.79976	12.7667	16.3516	16.6908	13.5763	19.4775	9.64235	15.2214	12.8725	18.4914	12.7873	18.8766	17.1218	16.4215	12.91	17.88
CODING	KNOWN	PARTIAL:FULL:SINGLE	chr11	DCUN1D5	NM_001318739.1	major	12.231	0.803	-	25.7423	14.3947	14.5451	9.84977	10.4133	14.0339	15.5752	16.3725	18.0561	9.19834	6.4237	7.57211	7.80668	9.88429	10.1531	7.37206	7.17281	6.99137	11.5597	10.6628	6.79791	8.22882	13.6535	14.0878	12.3243	15.6304	13.462	18.1356	8.76101	7.78724	8.51837	7.63848	5.36563	5.16459	11.8543	10.7928	3.24488	10.0126	6.28535	8.36901	10.0428	7.94324	5.82345	8.71541	7.25309	5.05662	11.0112	12.1661	9.88787	4.1617	8.99719	11.4331	22.083	18.7741	16.0438	20.025	16.6715	19.2847	18.9972	23.6217	17.2854	21.9484	19.5058	20.0739	16.617	17.3788	18.774
CODING	KNOWN	PARTIAL:FULL:SINGLE	chr1	WDR3	ENST00000349139.5	major	28.542	0.356	-	37.936	32.9334	30.6713	22.9828	33.69	30.1384	28.1145	31.5396	26.4706	29.7916	30.4217	30.9768	27.3234	51.5023	34.4173	32.307	23.8137	23.1253	23.7737	25.0513	29.7409	30.5801	26.0066	29.2001	28.0575	23.9444	24.5547	27.405	25.7553	28.6369	22.6699	15.277	27.316	24.3474	34.5255	33.4998	29.6095	33.4223	26.2113	17.2117	20.9403	22.8157	16.7424	27.4595	33.157	29.6801	30.9362	29.7914	36.6575	26.9123	21.8314	27.1535	37.6101	29.0695	26.2653	25.1161	28.8862	24.036	31.9767	28.1337	28.0051	21.3758	37.5435	27.1588	43.5953	24.9923	29.5019
CODING	KNOWN	PARTIAL:SINGLE:FULL	chr1	CDC20	ENST00000372462.1	major	18.375	0.85	-	23.3035	12.868	4.11058	6.0193	10.6175	8.28232	16.6311	9.34134	17.7055	10.8458	11.8778	10.6698	6.91955	30.6933	16.3482	10.6244	14.4891	5.91577	10.2511	19.7841	9.63037	18.5704	9.1023	22.5404	2.88442	36.9143	20.1392	28.211	3.79996	22.3569	11.6784	12.5141	18.7797	6.88612	11.4097	10.6527	19.8749	16.4996	9.62862	8.68483	6.62397	3.2111	2.66908	9.78991	7.42578	1.97868	4.19473	10.1384	14.7112	12.7625	18.6559	36.9533	78.5557	9.08422	9.83331	58.8872	26.4102	6.28849	48.614	67.5474	28.6751	30.9186	36.285	43.6902	48.6781	13.0755	37.4202
CODING	KNOWN	FULL:SINGLE	chr8	UBE2W	ENST00000602593.5	major	23.794	0.738	-	21.6777	30.7524	23.3987	26.4484	38.3862	19.0953	23.0988	23.504	13.1477	19.2204	18.1803	22.8884	26.7911	14.0461	24.7805	25.1518	20.3708	28.8618	23.5556	25.8221	24.0759	29.8017	32.2915	28.6878	38.2841	21.6165	15.6159	23.3748	23.9608	25.6225	25.0055	22.5904	17.4383	24.2244	20.5968	25.9308	19.3679	19.8842	20.1934	25.8966	29.9147	33.97	28.6319	29.6085	25.7312	27.9213	32.3344	29.3234	24.3579	18.3115	17.8621	10.4122	16.6773	24.2246	29.1118	16.4613	27.2355	21.2411	19.7052	14.1996	21.4393	22.1393	23.4909	20.5167	24.6323	27.9716	23.1162
CODING	KNOWN	FULL	chr8	ANKRD46	NM_001270377.1	major	20.458	0.659	-	21.6777	22.9007	27.5093	20.6116	19.3973	22.0862	19.139	20.3902	17.0043	28.8306	9.33255	16.6931	22.3555	19.4218	17.897	31.2229	21.8053	25.0972	22.6832	25.0513	22.6597	24.0193	31.4246	24.8457	30.4175	13.9676	16.4775	17.7326	18.1553	20.0961	19.235	17.8773	17.4383	18.5679	22.3749	19.7635	16.63	21.0124	17.6525	18.9487	25.0001	19.2666	26.9334	25.5493	26.94	26.1625	20.4493	26.2039	19.7757	16.9242	21.3022	12.8622	13.5718	14.5348	27.6885	14.2551	21.2932	15.3719	15.3394	14.465	16.7495	18.8947	19.0863	14.0222	26.9782	17.8753	12.7714
CODING	KNOWN	FULL:PARTIAL	chr6	MANEA	NM_024641.3	major	25.812	0.846	-	22.7616	15.2671	25.2959	20.9764	18.7847	19.7855	16.6311	14.0622	19.1079	21.5543	35.5122	20.8233	25.0169	22.8899	28.7384	29.7051	25.9656	23.6631	23.1194	21.5826	18.1278	31.6921	19.9384	40.2142	38.0219	35.2515	31.9857	20.1507	19.2109	43.4578	49.7363	48.7563	22.0723	25.4541	22.5231	22.8471	20.6861	21.8585	20.1934	28.581	31.1968	27.5478	74.7342	29.4891	30.0485	25.2831	25.8675	19.8089	28.2166	28.577	19.9791	16.9454	24.4983	18.7741	23.9363	16.1218	22.2836	11.8783	23.835	19.5078	13.2656	15.841	30.622	21.5499	38.3169	25.8199	33.4611
CODING	KNOWN	FULL:PARTIAL:SINGLE	chr3	NDUFB5	ENST00000493866.5	minor	33.74	0.111	-	29.5359	41.2213	33.517	42.1351	52.4748	26.6875	21.2509	25.8142	35.9369	31.1645	41.8147	21.6838	37.4366	34.5083	34.0731	39.4622	38.8766	40.8726	28.354	38.0265	41.354	43.3681	45.5115	38.6773	38.0219	36.2492	28.6471	30.3604	24.1719	30.8978	27.616	24.3781	22.682	29.512	31.5619	35.3219	39.7498	37.0889	29.6883	25.5808	30.1284	25.0128	23.7791	39.9954	37.8197	30.7794	34.4318	33.3788	36.4163	26.08	38.7673	22.8661	41.6356	26.0414	35.3223	35.2984	41.9262	37.7309	35.3986	34.6363	34.0349	33.9723	28.9441	40.5905	34.407	32.4404	33.4611
CODING	KNOWN	FULL	chr2	RRM2	ENST00000641198.1	minor	27.904	0.267	-	21.6777	19.4111	12.3317	19.6995	32.2608	15.1842	20.8549	5.62489	17.0043	18.1221	30.0581	16.6931	5.67758	41.9649	14.7994	6.50476	13.6283	13.6242	17.2305	39.8251	8.21414	21.128	15.1705	52.2528	5.2444	38.2446	68.7101	38.8237	7.1777	59.6603	33.7987	13.1642	21.8284	8.97655	24.153	17.8011	52.4251	42.8709	9.0937	15.3169	14.3163	5.23916	4.36758	19.1023	23.3135	4.39706	2.09737	26.6718	24.5991	27.4672	17.2005	67.3734	69.2394	8.47861	9.18638	77.3849	39.1201	3.77309	72.8031	79.0928	21.3053	37.4077	52.435	28.93	115.146	12.91	69.9872
CODING	KNOWN	FULL	chr2	HAT1	XM_017005136.1	minor	25.408	0.172	-	21.6777	27.699	21.1853	28.2725	34.5068	17.0248	18.215	20.4907	38.5664	25.1238	30.3005	27.1908	18.4521	26.5315	13.7669	19.9479	12.9111	21.8704	14.6132	26.4644	21.5267	30.4689	37.9263	30.2247	21.7643	32.2585	35.2166	31.8381	17.7331	32.0282	17.7237	17.8773	15.3652	19.6746	31.7101	35.6023	23.7282	30.7429	15.6465	13.8957	18.1625	10.9853	13.588	31.3994	36.9562	17.3684	20.2745	21.6806	27.0108	21.0859	30.564	21.6411	56.4727	24.2246	16.3026	31.5649	23.6041	20.5424	36.8145	34.3709	18.2234	29.7735	29.5733	32.3248	43.0088	19.5304	37.5479
CODING	KNOWN	FULL	chr2	GEMIN6	NM_024775.9	minor	23.222	0.261	-	21.6777	28.1352	15.1775	30.4613	20.4182	17.4849	17.951	23.3031	30.6779	25.3984	27.2704	20.307	19.8715	21.3292	23.2317	23.2003	21.8053	14.5205	20.9383	26.3359	20.1105	28.3561	26.6567	25.358	20.9776	23.9444	23.37	28.4797	14.5665	23.8641	20.4716	16.0896	18.17	16.9694	36.3036	35.7424	29.1025	27.6404	24.7402	18.1592	23.9318	16.5625	13.8307	32.1157	26.0766	27.7015	30.4118	27.1398	27.0108	18.034	31.8871	15.9246	26.3386	19.9853	13.7149	23.5888	18.8173	13.9744	27.7289	30.257	22.9133	23.4753	20.7643	26.8636	23.0684	19.3649	25.7982
CODING	KNOWN	FULL	chr2	GCA	ENST00000437150.6	minor	22.583	0.259	-	21.6777	22.9007	15.8099	17.1459	31.444	20.2457	19.9309	15.5689	22.7893	17.0238	24.4828	32.1815	14.0165	19.2483	15.832	19.9479	15.2064	19.0022	15.7038	26.079	26.6252	24.9089	31.8581	27.9194	23.862	23.2793	25.4163	25.5242	17.0998	28.2601	22.1203	12.8392	15.6091	15.9856	26.6721	31.8178	26.1619	25.102	14.0417	19.8961	17.0941	16.5625	13.8307	34.981	35.7474	23.0846	15.5555	23.2404	21.9462	23.583	24.213	14.4955	25.7635	21.8021	17.4671	23.0797	26.0801	15.9308	33.8646	27.4702	19.2954	28.4375	37.3337	23.3211	33.0386	19.696	24.9042
CODING	KNOWN	FULL:PARTIAL	chr17	EVI2B	ENST00000330927.4	major	40.392	1	-	28.181	37.5136	35.098	53.9913	36.1402	46.7031	40.5218	31.8409	30.152	48.3256	55.2681	43.3676	42.7593	38.8435	39.5799	53.9895	43.7541	36.0324	21.1565	50.3594	29.7409	59.6033	41.1771	50.4599	53.2307	44.8958	44.4785	32.1068	16.1498	57.2739	67.1852	61.2704	46.4615	22.8718	36.6	20.6045	41.068	38.3581	30.7581	33.634	40.5985	33.125	44.1611	29.4891	38.1651	35.836	31.4605	33.8467	35.6928	48.5531	32.1517	27.1535	45.7762	29.6751	50.8486	36.4863	51.3349	15.2321	53.6878	36.2288	39.1267	30.7278	47.4012	40.4429	63.7312	38.3988	55.4279
CODING	KNOWN	FULL:PARTIAL	chr16	FTO	ENST00000471389.5	major	28.232	0.548	-	23.5745	28.7895	24.3473	33.5622	50.8413	28.758	19.7989	20.2898	25.2435	27.0459	30.7853	39.5815	23.9523	37.8031	12.3902	23.8508	24.3875	24.2009	18.3211	21.3257	27.7581	30.1353	39.2266	17.1615	46.6752	27.27	30.8011	28.0766	26.0719	37.0522	22.8072	21.4528	23.6576	24.8392	37.3409	28.7341	30.218	32.4352	33.7002	20.212	23.2907	31.773	30.8157	35.4586	44.9001	41.9919	34.4318	33.3788	27.2519	31.9064	28.0501	16.9454	28.6389	38.1537	21.3486	16.9704	27.2355	23.1975	24.071	16.5883	22.3773	24.2387	26.4272	25.0923	32.2566	22.3441	37.931
CODING	KNOWN	FULL	chr14	CCNB1IP1	NM_021178.4	major	31.111	0.55	-	21.6777	23.7731	41.422	44.8712	26.7478	54.9854	43.2937	55.8471	38.0405	31.5764	20.8467	24.4373	25.1943	24.7974	25.4688	29.2714	49.062	33.702	28.5721	23.7666	27.1916	31.6921	28.6072	18.4422	37.4975	25.9398	18.0929	27.0019	34.6218	22.8593	27.8908	24.0531	43.7787	47.588	29.4874	25.23	27.0745	23.5508	51.7538	36.95	36.1113	42.4203	41.0068	33.429	37.647	55.8426	49.2881	54.9034	30.6283	41.0621	22.3607	11.8414	21.1629	22.4077	33.7697	17.9886	32.3525	23.3373	24.307	18.1807	26.2632	20.8033	20.7643	19.7787	24.6323	30.9508	14.5594
CODING	KNOWN	FULL	chr12	RPLP0	ENST00000549098.5	minor	31.754	0.012	-	21.6777	15.9215	40.4734	31.7381	21.2349	40.9515	52.9292	66.6951	19.8091	26.3594	20.4831	10.3256	34.2429	13.0056	37.859	54.64	40.7416	64.1772	41.0043	22.8673	45.8859	25.1313	19.9384	13.5755	80.7638	15.2978	15.939	20.5537	56.0494	20.3473	34.8978	63.3831	57.4367	66.5249	21.4858	25.23	18.1511	14.5253	38.9157	31.5812	24.7865	53.2366	46.5876	19.938	17.96	37.5949	29.1884	20.7448	20.7404	23.3055	16.142	23.4786	9.31626	27.2527	86.6884	12.3884	23.1089	88.8773	16.5193	15.2612	35.9109	15.4593	16.3597	15.3506	13.8801	35.9162	18.774
CODING	KNOWN	FULL:SINGLE:PARTIAL	chr12	OAS2	ENST00000620097.1	minor	28.745	0.078	-	30.8907	38.386	21.1853	25.5364	25.1144	22.3162	28.5105	21.696	11.9205	36.2442	33.6941	37.5164	27.8556	24.9708	28.2222	32.5238	20.6577	29.7581	30.0989	27.8775	27.4749	40.1433	37.7095	35.0914	42.4796	31.5933	31.1242	18.4043	23.9608	34.5402	25.6925	23.8906	29.2671	19.1828	22.0785	29.1546	43.1975	34.4095	20.9957	20.6857	25.8549	25.3508	21.5953	25.9075	30.0485	15.8294	21.6728	34.3147	25.3226	33.571	21.1699	26.7452	27.3737	24.8302	28.9824	24.4373	40.2756	22.7783	27.8469	27.4702	28.8091	32.4455	48.4499	37.3433	37.535	26.9785	36.9093
CODING	KNOWN	FULL	chr12	LRMP	XM_011520669.2	minor	19.767	0.061	-	21.6777	27.699	8.22116	30.4613	0	28.758	4.88374	19.888	4.55785	133.582	17.5743	7.40002	9.22607	9.01724	4.99051	26.2359	17.5017	5.37797	3.70783	27.1067	6.51467	12.8992	63.2827	5.37897	1.3111	41.9028	33.1704	9.40366	1.1611	47.2258	24.7308	4.38806	18.17	1.1067	19.4113	32.7989	74.0239	22.4226	1.47104	13.1062	1.28206	3.3801	6.06609	13.6104	1.38154	3.7375	1.22346	15.2856	23.8756	13.3174	7.27714	89.0145	21.5079	4.84492	3.75218	30.0375	26.9054	1.95642	14.6314	20.304	12.7296	15.0776	12.1649	50.0371	29.3242	8.44112	51.4687
CODING	KNOWN	FULL:PARTIAL	chr1	SH3GLB1	NM_016009.4	major	36.841	0.701	-	28.181	25.5179	36.3628	35.751	28.7897	31.2888	35.3741	23.0018	24.5423	34.4594	36.1182	46.1211	50.3886	24.4506	43.0216	33.8248	39.1635	41.9482	50.3829	59.7376	45.0362	26.9105	42.2607	38.4212	56.9017	33.9213	37.8013	24.1808	41.694	43.2066	38.6074	57.6949	34.2669	18.9368	29.3393	28.1735	34.8825	30.1788	22.7342	35.8446	33.7609	39.7162	54.3522	30.5636	32.8116	31.6588	43.1708	35.0945	29.1813	39.3974	29.2409	18.987	27.9488	30.2807	62.3639	33.6013	43.7419	52.4041	33.0387	27.7356	37.2508	60.5013	40.0603	28.7824	37.144	33.7645	52.3627
CODING	KNOWN	FULL:PARTIAL:SINGLE	chr1	RPF1	ENST00000370654.5	minor	42.781	0.405	-	28.9939	30.9705	28.1417	24.6244	34.5068	42.792	31.6783	33.6489	35.2357	36.6561	39.5118	39.2373	32.1138	31.2135	39.752	39.2454	33.9991	55.5724	45.8026	43.0368	54.3833	36.1401	38.143	41.2388	54.804	45.8935	49.4325	42.0478	54.5716	48.6074	49.4615	52.9818	49.1443	42.6694	30.2283	33.3596	32.5502	36.3838	25.4089	37.4237	34.6156	48.3355	41.4921	27.1013	31.4301	23.964	23.071	34.9386	27.9754	27.7447	30.9609	40.6282	68.2042	53.2941	71.0327	46.8382	54.9663	68.4747	66.7853	64.6279	57.7522	57.2567	58.3077	50.7751	60.7988	50.4812	62.8353
CODING	KNOWN	FULL	chr1	FDPS	XM_005244962.1	minor	17.812	0.023	-	21.6777	18.5387	16.4423	27.3605	31.2398	20.7058	11.4834	17.9796	25.2435	20.456	13.4534	18.5861	13.1294	15.26	10.8414	12.5759	22.3792	11.1145	11.7778	16.7008	12.1796	8.45122	28.6072	8.96495	12.0621	11.9722	24.5547	18.5386	19.7387	16.2025	16.762	10.4013	12.9263	22.3799	22.3749	20.184	21.903	16.9227	23.9378	20.5278	16.4531	16.0555	14.316	19.8186	25.0404	20.4463	19.7502	29.7914	23.8756	28.0221	24.7423	11.4331	13.1118	27.2527	13.8443	12.7278	19.9727	15.3719	9.67561	14.9958	12.5956	17.9404	24.1201	14.0222	11.9252	17.7098	11.8774
CODING	KNOWN	FULL:PARTIAL	chr1	CDCA8	NM_018101.3	minor	25.879	0.224	-	23.5745	31.4067	17.7071	34.839	34.7109	20.7058	16.8951	15.0667	39.9689	36.9306	25.816	36.828	12.5971	49.248	10.6694	8.67302	19.797	5.19871	10.6873	28.1345	11.3299	34.5833	25.5731	36.8844	5.76884	23.6119	36.832	30.7634	12.6665	33.9122	12.9149	6.66336	17.4383	17.3383	38.23	34.9014	49.2816	41.4606	38.247	22.1068	18.5899	8.11224	6.55138	30.4442	40.0647	13.411	17.8276	45.7009	32.5576	44.114	33.4748	23.2744	52.2171	13.9291	8.28068	38.5227	27.0705	4.19233	36.1065	38.0866	14.0696	21.3758	34.6071	36.9005	41.6403	12.91	29.8851
CODING	KNOWN	FULL	chr1	CAP1	XM_017000073.1	minor	24.433	0.04	-	21.6777	23.1188	18.3395	29.5493	30.0148	23.0064	19.667	16.4729	31.7297	26.7713	30.0581	39.0652	27.1459	19.4218	19.6179	25.1518	27.974	20.7948	19.4116	28.5199	25.4922	26.9105	27.3069	20.4913	34.0886	23.6119	24.5547	24.7182	30.8219	30.2698	22.2577	20.1526	25.1209	21.1502	30.2283	27.0521	25.9591	26.0892	28.0835	22.2647	24.5728	28.7309	16.9851	17.0727	21.5866	15.6096	19.5754	29.1675	27.4931	26.9123	26.8593	17.9662	27.7188	28.4639	18.7609	24.4373	22.4487	17.1885	28.4369	22.0292	21.0373	22.9027	24.3298	20.0739	30.8881	19.0339	22.6054
NON-CODING	KNOWN	PARTIAL:SINGLE	chr2	AC016747.3	ENST00000420918.3	major	24.874	0.978	-	21.4067	32.061	34.7818	66.5771	28.3813	13.8039	49.3654	37.5662	40.8454	17.9848	17.3319	8.26049	11.0003	12.1386	43.5379	16.6956	39.8808	63.4601	17.8848	47.7901	12.4628	43.4793	36.4092	17.9299	29.1064	9.64429	29.1856	27.405	21.322	21.1009	15.9376	20.8027	27.316	11.4359	15.2623	51.1608	19.2665	36.9479	17.1176	46.7402	11.7522	32.787	26.2055	5.25312	16.0604	39.5735	16.9537	30.4153	41.722	18.8664	10.9819	9.5956	8.28112	21.8021	31.4407	15.9521	14.3606	22.2193	33.3927	11.6781	8.57573	16.0319	11.326	10.3321	11.7297	15.7237	42.7842
NON-CODING	KNOWN	PARTIAL	chr19	AC011558.5	ENST00000623459.1	major	32.038	1	-	21.4067	33.3696	23.0825	22.9828	20.0098	30.1384	25.7386	19.6871	26.4706	39.951	40.6026	43.5397	30.8719	32.7742	48.0121	27.9705	39.307	28.324	35.1154	51.1302	30.8738	36.4737	26.44	34.5791	22.0265	51.547	36.4013	51.1828	29.4497	26.6273	21.9829	25.8408	28.2915	24.7163	30.8211	27.4726	40.7638	46.5374	25.6763	22.2647	21.5813	25.1818	23.0511	16.2369	17.6146	16.489	16.0798	24.9561	38.5868	34.4034	30.6963	38.1782	62.9135	26.647	18.7609	48.1958	35.4887	30.604	40.3544	43.793	43.6826	45.042	29.5733	45.1662	31.0836	28.6336	33.0779
NON-CODING	KNOWN	PARTIAL	chr17	RP11-498C9.15	ENST00000582866.1	major	18.095	0.933	-	21.4067	22.0283	14.8613	21.8884	18.5806	15.1842	13.4633	16.3725	35.411	22.6526	25.816	23.0605	16.3231	35.2019	8.77641	12.7927	15.0629	14.3413	12.4321	15.0308	15.0121	25.3537	19.7217	27.4071	24.1242	19.9537	46.0939	28.3453	10.9777	21.4777	13.7393	10.2388	11.5849	15.1249	30.5247	30.5563	23.2212	33.2813	19.7922	14.2115	19.0172	18.2525	14.8013	28.0565	21.2412	28.5809	25.1684	14.6617	20.2581	11.3753	25.9331	7.55398	20.7028	9.08422	2.7171	8.65489	6.10736	5.17054	12.0355	14.0668	7.10177	9.54279	10.6967	11.2177	18.3765	6.786	13.7931
NON-CODING	KNOWN	FULL:PARTIAL	chr3	MINA	NM_153182.3	major	22.861	0.554	-	23.3035	21.1559	16.4423	15.1395	20.8266	26.9175	24.8147	21.5956	27.5224	21.1425	26.422	19.4466	23.2426	23.757	21.6829	26.0191	23.2399	27.7862	23.7737	22.225	32.8566	21.7952	22.7558	25.6141	41.693	21.6165	21.1084	19.882	24.8053	22.6081	20.0594	22.2654	27.5598	21.7651	25.1903	22.707	18.5567	20.5893	21.7981	21.9489	22.8634	22.9847	27.4187	15.8788	17.7873	17.1485	22.8963	22.7725	19.5346	17.7566	19.7144	18.7829	23.5782	23.619	38.0394	18.328	18.3221	22.0796	25.959	21.233	22.3773	21.5667	22.6519	19.3359	26.3918	20.689	28.3525
CODING	KNOWN	SINGLE:PARTIAL	chr8	ZFAT	ENST00000429442.6	minor	0.384	0.068	-	0.270971	0.436204	0	0	0.408364	0.230064	0.659965	0.100444	0.175302	0.274577	0.484808	0	0	0.173409	0.344173	0.216825	0.143456	0.179266	0.654323	0.385404	0.566493	0.667201	0.216721	0	0.26222	0.665123	1.07696	0.67169	0.844435	0.376802	0.686965	0.650084	0.243892	0.983732	0	0	0.40561	0.141023	0	0.473718	0	0.169005	0.970574	0.119389	0.172693	0	0	0	0	0	0.132312	0.204162	0.345047	0.605615	0.9057	0.339407	0.825319	0.558977	0.707972	0.66353	0.93797	0.381712	1.0487	0.147602	1.17297	0.993073	0.255428
CODING	KNOWN	SINGLE:PARTIAL	chr8	HOOK3	NM_032410.3	major	3.08	1	-	2.70971	2.61723	3.47818	0.912015	2.04182	1.61045	5.6757	4.11822	2.10362	3.02035	5.21168	3.44187	3.01622	2.0809	2.92547	2.81873	2.72567	2.33046	3.27162	2.31242	1.41623	2.33521	2.60066	2.30527	5.76884	2.32793	1.50774	2.55242	4.64439	4.52162	3.57222	3.41294	2.19503	2.09043	3.4081	4.06483	3.24488	2.82045	3.477	2.84231	3.6325	2.36607	2.18379	3.46229	2.59039	3.7375	2.97127	4.5233	2.41167	1.94213	1.85236	4.69572	4.37059	1.81684	1.94079	5.93963	1.65064	3.21412	3.42186	3.71577	2.54592	4.77139	5.2435	3.24724	2.93242	2.81371	2.80971
CODING	KNOWN	SINGLE:PARTIAL	chr7	VKORC1L1	XM_011515830.2	major	1.057	0.512	-	0.812913	1.30861	2.21339	0.547209	0.816728	0	2.50787	1.00444	0.87651	0.823732	0.969615	1.89303	0.887122	1.38727	0.688346	1.30095	0.430369	1.61339	0.872431	1.02774	1.41623	0.556001	1.73377	1.28071	0.26222	0.332562	0.753872	0.134338	1.47776	0.502403	1.23654	1.46269	0.853624	0.491866	0.592713	1.40166	0.40561	1.12818	0.401193	0.315812	0.427353	0.67602	0.242644	0.477557	1.20885	0.219853	0.873903	0.779879	0.723502	1.66468	0.396935	0.612485	2.07028	2.42246	1.29386	0.678815	1.32051	1.2577	1.29795	1.72518	2.27793	1.33599	2.0974	1.47602	1.95495	0.827561	1.788
CODING	KNOWN	SINGLE:PARTIAL	chr6	RP11-298J23.10	ENST00000487182.5	major	6.048	0.781	-	9.21302	9.59649	4.11058	5.10729	5.7171	5.52154	8.97552	8.23645	5.08376	4.66781	4.48447	4.30234	7.9841	7.10975	7.74389	4.77016	4.87751	6.8121	5.01648	6.4234	6.79791	6.56081	4.98459	4.86669	4.71996	7.98148	7.00024	4.97051	5.59438	4.89842	3.43483	4.71311	5.97536	7.99282	4.29717	8.55015	6.59117	8.46135	5.34923	3.63184	4.70088	3.54911	3.63965	4.17862	5.00809	4.17721	3.14605	3.11951	5.78802	4.1617	4.4986	8.77895	7.82106	7.87299	3.88157	9.3337	6.76762	8.94363	6.48974	5.30824	8.84372	6.87081	6.71168	8.70851	5.66934	6.95151	7.15198
CODING	KNOWN	SINGLE:PARTIAL	chr3	RAB7A	ENST00000482525.5	minor	1.029	0.026	-	2.16777	0.654306	0.316199	0.729612	0.408364	0.690193	2.77185	1.70756	0.525906	0.686443	0.242404	0.516281	1.06455	0.693634	0.688346	2.38508	1.14765	0.896329	0.872431	0.256936	1.13299	0.556001	0.866886	0.768424	0.78666	0.997685	0.753872	0.940366	1.47776	0.753604	0.549572	1.30017	0.731677	0.491866	0.444534	1.2615	1.52104	0.987158	0.534923	0.78953	0.427353	0.507015	0.970574	1.19389	0.863463	0.659559	0.524342	0.779879	0.96467	0.83234	0.79387	0.408323	2.87539	0.605615	2.45833	1.18793	0.660256	1.81667	1.41594	2.38871	1.74194	1.33599	2.30714	0.73801	1.36846	1.15859	0.893998
CODING	KNOWN	SINGLE:FULL	chr20	TM9SF4	XM_005260622.4	minor	2.317	0.04	-	1.62583	2.83533	1.89719	2.91845	2.04182	2.53071	1.31993	1.60711	2.62953	3.02035	2.42404	3.26978	1.24197	1.21386	1.54878	0.433651	2.86912	3.40605	1.74486	1.41315	1.41623	2.66881	3.90099	2.81756	2.6222	1.66281	2.15392	3.62713	3.79996	4.01922	1.37393	2.27529	1.34141	3.19713	2.22267	2.523	1.31823	2.39738	3.20954	3.47393	2.56412	2.02806	2.42644	1.43267	3.28116	0.879412	4.19473	3.43147	1.92934	1.66468	1.72005	0.816647	4.14056	1.81684	2.58771	2.03644	1.98077	1.53719	1.65193	1.99059	1.60795	1.52685	2.72662	2.36163	3.32341	1.98615	3.57599
CODING	KNOWN	SINGLE:PARTIAL	chr19	HNRNPM	ENST00000620401.4	minor	10.968	0.213	-	11.9227	14.6128	7.90496	9.12015	15.5178	13.5738	17.0271	12.2542	20.1597	14.8272	19.0287	14.4559	10.2906	6.41612	19.4458	17.9965	11.7634	8.96329	17.0124	12.3329	11.3299	16.2352	19.5049	14.8562	3.9333	14.9653	13.6774	14.6428	8.02213	14.3185	10.9914	14.7894	15.2433	8.60766	13.6324	11.4936	18.5567	14.9484	13.908	13.5799	12.6069	13.3514	13.8307	16.4757	20.205	19.7868	11.7103	12.946	10.6114	12.2076	18.1267	1.63329	1.38019	1.21123	0.776314	2.54555	3.46634	1.2577	2.00592	1.45977	1.47395	2.29027	1.0487	3.39484	1.36846	2.15166	3.7037
CODING	KNOWN	SINGLE:FULL:PARTIAL	chr19	CD37	XM_011527544.2	minor	15.8	0.061	-	9.75496	5.67066	10.1184	3.28326	10.6175	13.3437	22.7028	15.4685	4.90846	9.74749	7.02971	4.47443	13.4843	9.36406	20.3062	8.67302	9.46811	15.5961	18.7573	10.7913	24.9257	11.7872	11.9197	9.73337	14.1599	24.6096	23.1546	14.6428	34.4107	16.8305	19.3724	29.7413	30.4866	17.0923	4.59352	4.48533	9.02483	8.60237	10.5647	13.1062	13.4616	23.3227	11.8895	6.80518	4.6627	3.51765	4.54429	8.42269	8.19969	7.21361	7.01252	14.2913	21.7379	21.1965	37.7806	19.5159	31.1971	37.172	19.3512	14.8631	40.7347	28.6284	26.8467	19.6311	23.4593	28.9646	17.3691
CODING	KNOWN	SINGLE:PARTIAL	chr16	SLC7A6	XR_001752019.1	minor	0.87	0.076	-	0.812913	0.654306	0.632397	1.45922	1.22509	0.690193	1.58392	2.20978	0.175302	0.96102	0.363606	0.516281	1.06455	0.693634	0.688346	0.216825	1.00419	0.537797	0.654323	0.513872	1.69948	1.8904	1.30033	0.512283	2.6222	0.665123	0.323088	1.34338	1.26665	1.25601	0.274786	0.812604	0.97557	1.35263	1.48178	0.981165	0.709818	0.423068	1.60477	0.947436	0.427353	0.507015	1.21322	0.835724	0.69077	0.219853	0.873903	0.155976	1.20584	0.554893	0.396935	0.612485	0.690094	1.81684	0.9057	0.339407	0.990383	1.81667	0.353986	0.265412	0.669979	0.190856	0.62922	0.885612	0.586484	0.827561	0.510856
CODING	KNOWN	SINGLE:FULL	chr1	GDAP2	NM_017686.3	major	3.653	0.543	-	4.33554	2.18102	3.16199	3.10085	3.47109	2.30064	3.6958	1.50667	1.92832	2.33391	2.30284	2.23722	3.01622	2.60113	2.5813	2.38508	2.2953	4.12311	2.18108	3.34017	5.94817	3.00241	2.81738	3.32984	4.98218	4.65586	3.44627	3.76146	4.96105	5.02403	3.29743	7.63848	3.90228	1.59856	2.22267	2.1025	2.12945	2.67943	2.13969	2.05278	3.41882	3.2111	3.63965	1.91023	2.59039	1.53897	1.04868	2.33964	4.09985	2.21957	2.91086	4.69572	6.32586	2.42246	8.79823	4.24259	6.76762	6.14874	5.30979	6.10448	3.34989	6.67995	6.92142	4.13285	8.01528	3.64127	5.4917
CODING	KNOWN	PARTIAL:FULL	chr8	PLPP5	ENST00000419686.2	major	23.307	0.4	-	24.9293	11.3413	18.6557	21.1588	29.8106	18.4051	21.1189	12.656	13.323	16.6119	20.9679	16.3489	31.5816	16.8206	25.4688	22.5498	28.9781	23.6631	29.0083	24.7943	24.9257	23.4633	13.8702	38.6773	12.5866	26.2724	30.3703	23.1061	23.4331	48.6074	38.6074	57.5324	29.511	14.51	24.0049	22.2865	17.3398	21.8585	23.8041	22.8964	31.1968	22.1397	28.3893	11.2226	12.6066	18.2478	14.8563	17.9372	25.8049	19.6987	14.5543	25.5202	34.6197	9.68983	22.5131	36.1469	24.2644	20.4027	27.6109	29.0626	22.6453	16.4136	20.5545	16.8266	20.5269	26.9785	25.2874
CODING	KNOWN	PARTIAL	chr7	PURB	ENST00000395699.3	major	19.821	0.986	-	21.4067	18.7568	19.2881	12.5858	16.1304	21.626	31.8103	22.8009	14.0242	17.2984	15.7563	17.0373	19.8715	20.9824	17.3807	18.4302	12.7676	15.9547	20.7202	13.8745	15.0121	18.1256	9.75247	18.9545	35.6619	21.6165	18.8468	19.076	18.2609	13.6905	16.8993	23.5655	19.6333	16.9694	18.6704	15.138	12.8781	18.0509	20.5946	21.6331	26.9232	22.6467	20.8673	21.8482	16.4058	25.7228	19.4006	17.0014	19.0522	11.3753	13.0989	15.7205	18.5175	22.4077	21.6074	20.025	23.9343	28.5078	26.3129	16.8537	28.1391	27.1015	33.3487	24.2067	23.4593	20.5235	21.4559
CODING	KNOWN	PARTIAL	chr6	PRPF4B	XM_011514970.2	minor	15.162	0.206	-	21.4067	17.8844	22.7663	11.4914	21.8475	21.1659	22.0428	22.4996	14.5501	21.8289	19.0287	19.4466	20.7587	16.3004	23.2317	18.8638	15.2064	15.7754	30.317	13.7461	19.2607	14.2336	12.1364	16.1369	13.111	25.6072	17.1237	17.867	17.4165	15.9513	17.3115	21.6153	24.2673	16.2316	20.1522	14.5773	20.3819	19.038	16.1814	20.0541	20.7266	14.1964	12.3748	16.5951	10.7069	15.8294	11.3607	17.4693	17.1229	19.1438	10.188	2.44994	3.10542	1.21123	5.30481	9.84281	8.25319	8.24491	7.07972	7.03342	6.02981	5.34396	6.2922	8.26571	3.90989	11.4203	7.53512
CODING	KNOWN	PARTIAL:SINGLE	chr6	PCMT1	ENST00000367378.5	minor	18.502	0.096	-	21.4067	15.4853	16.1261	14.5922	16.3346	20.0156	18.479	16.6738	16.4784	17.1611	18.0591	31.321	11.8874	11.2716	14.1111	18.4302	14.9194	13.9827	16.7943	14.5169	22.3765	13.1216	17.7712	19.4667	21.7643	17.6258	21.1084	20.9567	20.1609	18.4633	17.1741	22.2654	11.4629	14.0182	20.4486	24.6693	15.9202	17.9099	16.4489	18.6329	20.0856	14.8724	16.7424	22.5646	26.94	14.0706	18.5267	20.2768	14.47	17.2017	22.096	12.4539	25.9935	7.87299	19.1491	28.5102	22.7788	21.8001	19.4692	23.489	15.9455	25.3838	18.6669	23.1735	22.8729	15.2271	19.1571
CODING	KNOWN	PARTIAL	chr6	HIST1H2AE	NM_021052.2	major	16.013	0.925	-	21.4067	19.6292	8.53736	12.9506	11.6384	9.20257	10.5594	8.63823	17.0043	30.8899	25.0888	24.6094	12.0649	18.9015	24.2642	17.346	17.6451	14.6998	25.7367	26.3359	12.4628	38.1417	23.1892	40.7265	11.0132	32.9236	21.97	11.8217	4.01107	25.3713	18.2733	6.82588	13.9019	4.54976	8.29798	17.661	6.79397	20.7303	6.28535	12.7904	8.76074	6.08418	10.6763	15.2818	8.98002	14.95	8.38947	5.7711	14.2289	11.3753	11.908	22.8661	21.2779	15.746	11.1272	20.5341	19.8077	9.50261	20.6492	16.3228	16.2135	9.9245	11.7454	20.3691	10.7522	16.8822	17.88
CODING	KNOWN	PARTIAL	chr4	ZNF721	ENST00000506646.5	major	20.643	0.472	-	21.4067	15.2671	19.9205	16.2339	16.1304	23.4666	17.8191	21.4951	17.8808	19.6323	18.5439	17.0373	18.807	22.1963	17.2086	20.1648	12.7676	18.8229	17.6667	12.3329	13.8791	21.3504	19.0715	18.6983	22.2887	14.9653	20.6776	20.1507	32.2996	17.9609	15.8002	23.5655	20.365	26.6837	21.634	23.9685	19.4693	20.3072	43.9975	35.213	36.5387	37.5191	28.1467	26.7432	27.1127	34.5169	42.8212	29.1675	22.1874	17.2017	25.4038	11.8414	12.0766	30.2807	13.4561	17.9886	17.4968	11.3193	12.5075	14.5977	9.91568	15.2685	8.3896	16.2362	17.008	15.2271	14.9425
CODING	KNOWN	PARTIAL:SINGLE:FULL	chr3	UBA7	NM_003335.2	major	16.964	0.958	-	21.4067	8.28788	12.3317	5.10729	18.7847	18.6352	36.6941	15.4685	7.01208	13.317	9.57495	7.05583	18.0973	8.49702	22.0271	12.7927	9.03774	15.7754	25.7367	13.4891	16.145	17.236	7.58525	15.3685	16.5199	24.277	19.2776	14.5085	24.6997	15.0721	19.922	37.8674	29.8768	23.1177	9.03887	9.95182	17.8468	18.474	19.1235	9.47436	12.1796	10.4783	9.70574	8.95419	6.21693	5.93603	4.01995	9.20257	10.129	10.543	6.48327	22.2536	20.0127	13.9291	13.4561	20.025	23.274	24.3155	22.4191	21.7638	25.3252	35.8809	38.1727	20.2215	29.7152	23.1717	24.2657
CODING	KNOWN	PARTIAL:SINGLE	chr3	NIT2	ENST00000465368.5	minor	14.425	0.092	-	21.4067	17.2301	12.0155	10.397	13.0676	16.3346	21.3829	20.2898	6.31087	11.9441	10.5446	10.8419	15.4359	16.127	11.7019	17.346	12.9111	19.54	31.8437	3.34017	13.5958	14.7896	6.28492	8.19652	25.1731	5.65355	24.2316	18.9417	30.6108	9.42005	13.4645	15.927	16.8286	21.6421	18.6704	16.3995	13.4865	22.4226	20.5946	13.5799	17.7351	21.8017	17.713	18.3859	12.6066	14.95	16.6042	14.9737	11.0937	20.531	10.188	4.08323	3.79551	20.5909	14.6206	10.0125	8.74839	12.7167	7.90568	10.2184	9.64769	7.82509	7.76038	8.70851	10.7522	12.7444	9.83397
CODING	KNOWN	PARTIAL:SINGLE	chr3	GOLGB1	XM_017006190.1	major	19.656	0.27	-	21.4067	23.555	23.3987	11.309	23.4809	16.7947	26.0026	19.6871	13.323	21.6916	13.9382	21.3396	25.3717	22.3697	23.0596	16.0451	19.2231	22.0497	26.1729	12.7183	20.3937	25.4649	19.0715	17.6738	37.2352	25.6072	21.3238	18.27	18.1553	17.7097	23.6316	35.1045	18.4139	16.1086	17.0405	18.3618	16.3258	21.1534	17.7862	16.8959	21.154	19.7736	31.301	18.5053	15.3696	18.6875	17.6528	19.8089	17.6052	24.6927	14.2897	7.96231	14.837	16.3516	29.1118	11.5398	23.6041	20.2629	12.3895	11.0146	18.4914	19.0856	18.2474	11.0701	18.963	20.1925	20.3065
CODING	KNOWN	PARTIAL	chr15	PKM	NM_002654.5	minor	16.583	0.22	-	21.4067	11.1232	22.1339	10.397	15.9262	23.9267	16.1031	14.464	14.5501	14.0034	15.7563	27.1908	16.1456	49.5948	13.2507	7.80572	13.4849	12.1901	20.0659	23.2527	13.8791	16.3464	12.7866	10.7579	9.70214	17.2932	23.37	23.1061	17.8387	18.3377	15.9376	14.3018	16.5847	8.85359	13.6324	17.9413	14.7034	14.1023	9.89608	20.212	16.4531	18.4216	17.713	10.745	8.98002	7.91471	9.26337	12.946	23.8756	27.4672	16.0097	32.4617	12.7667	12.7179	10.739	15.9521	18.6522	11.459	19.5872	18.1807	12.9976	13.7416	19.2961	14.465	21.8954	15.8892	18.1354
CODING	KNOWN	PARTIAL:SINGLE	chr12	STK38L	NM_015000.3	major	11.054	0.552	-	21.4067	13.3042	13.5965	7.29612	9.39237	8.28232	14.7832	12.4551	13.8489	12.0814	9.81736	23.0605	12.952	10.9247	11.1856	10.4076	13.4849	8.42549	14.6132	7.57961	11.3299	9.67442	3.46754	5.37897	15.2088	10.9745	9.90803	12.2248	13.4054	9.16885	10.5793	10.5639	12.3166	5.65646	14.0769	14.8576	9.63324	15.6535	14.9779	11.2113	12.8206	12.1684	8.49253	12.894	7.77117	13.6309	15.7303	13.102	14.9524	12.2076	8.73257	8.16647	6.44087	13.3235	7.76314	9.164	11.7195	6.84747	7.66969	9.55484	5.49382	9.54279	8.17986	9.44652	7.62429	9.4342	8.55683
CODING	KNOWN	PARTIAL:SINGLE	chr12	HVCN1	ENST00000356742.9	major	19.956	0.349	-	21.4067	18.5387	19.6043	9.48496	10.0049	18.1751	37.618	34.5529	14.3748	17.8475	7.63572	9.80933	34.7752	11.2716	34.0731	18.647	21.2315	25.635	33.8067	15.5446	17.8445	18.1256	15.6039	14.0878	25.4353	13.3025	11.4158	18.0013	40.4273	16.9561	15.5254	29.2538	29.0232	24.9622	17.1887	17.2405	22.2072	18.3329	28.2172	9.47436	14.53	21.1256	23.0511	11.7001	11.3977	13.8507	23.7702	18.7171	10.8525	9.15574	13.0989	14.4955	19.5527	21.8021	32.217	19.6856	27.7307	42.2027	8.61365	13.2706	37.9208	31.6821	14.2623	15.941	10.1657	23.5027	16.092
CODING	KNOWN	PARTIAL:SINGLE	chr11	STIP1	NM_001282652.1	minor	18.589	0.178	-	21.4067	16.7939	12.0155	9.48496	14.7011	14.7241	22.5708	14.0622	16.829	11.5322	15.7563	15.1442	12.4197	19.0749	12.5623	8.23937	8.32046	17.0303	20.0659	14.6453	18.6943	14.9008	12.7866	17.9299	21.7643	23.6119	17.6621	15.1802	30.7163	16.5793	14.4263	23.403	16.2188	22.8718	14.6696	14.7175	17.2384	19.1791	14.5767	12.6325	8.97441	15.7175	11.8895	14.6849	13.9881	12.0919	11.0112	7.48683	14.7112	8.87829	10.8496	33.8908	46.8113	11.5067	25.2302	37.5045	17.3317	33.5386	29.7348	33.9728	26.7991	27.8649	35.0266	22.8783	35.7755	12.5789	27.5862
CODING	KNOWN	PARTIAL	chr1	WDR26	ENST00000414423.6	major	17.964	0.681	-	21.4067	16.7939	27.1931	14.4098	18.3764	19.3254	28.1145	25.1111	12.4464	18.3967	12.9686	14.4559	22.7103	13.5259	23.5758	20.3816	15.2064	15.9547	14.3951	10.6628	23.7927	20.4608	13.4367	14.0878	35.1375	14.6327	16.3698	14.6428	29.5552	14.6953	17.5863	23.403	19.9992	19.3057	15.8551	14.9978	14.3992	21.0124	24.0716	12.0009	12.1796	22.3087	16.4998	15.043	13.2973	14.5103	15.7303	17.6253	14.47	14.4272	9.1295	12.8622	18.4025	15.1404	26.7828	13.9157	19.3125	21.3809	14.1594	13.2706	25.7272	17.177	19.5058	17.1218	21.8954	15.8892	20.9451
CODING	KNOWN	PARTIAL	chr1	THRAP3	NM_001321473.1	major	13.452	1	-	21.4067	16.7939	16.4423	14.2274	12.2509	14.7241	16.4991	13.3591	13.323	13.8662	11.5142	16.0047	20.049	34.8551	10.8414	11.7086	11.4765	10.7559	11.5597	11.8191	8.78064	15.6792	9.31902	10.5018	15.9954	14.3001	16.1544	12.6278	12.1387	11.1785	10.8541	13.8143	10.2435	8.60766	14.6696	17.2405	11.8641	13.3971	12.0358	14.2115	18.1625	11.3233	17.9556	15.5206	15.3696	14.5103	15.5555	15.5976	22.1874	27.4672	17.0682	7.34982	11.5016	10.2954	8.66884	8.99429	12.2147	8.24491	12.9795	9.28943	6.96778	8.39765	11.1162	11.6606	8.79725	8.93766	8.04598
CODING	KNOWN	PARTIAL	chr1	HIST2H2AA3	ENST00000369159.2	major	26.859	0.965	-	21.4067	15.2671	9.48596	11.6738	4.08364	11.9633	23.3628	7.13156	19.1079	19.9069	19.7559	17.5535	13.4843	17.6877	28.2222	10.1908	17.3582	20.4363	25.3005	35.3287	18.6943	40.9217	20.1551	55.5827	7.07994	62.189	56.4327	26.1959	6.64992	40.569	44.378	21.7778	18.2919	4.18086	12.1506	17.8011	13.8921	30.4609	1.87223	25.107	9.61544	9.12627	10.919	11.7001	15.715	5.27647	5.24342	5.45915	10.6114	15.537	14.025	164.963	76.3704	17.5628	22.6425	91.4703	49.024	15.7911	84.2486	27.2047	34.9729	66.9904	30.622	28.93	17.008	29.6267	55.811
CODING	KNOWN	PARTIAL:SINGLE	chr1	ARPC5	ENST00000359856.10	major	18.409	0.943	-	21.4067	22.4645	17.0747	20.6116	25.7269	13.1137	20.3269	17.5778	13.323	16.4746	17.5743	31.4931	18.9844	19.4218	18.7574	13.0095	16.6409	12.9071	13.5227	21.0687	13.5958	14.1224	20.3718	20.7475	27.0087	17.9583	15.6159	17.3296	15.4109	16.9561	21.2959	16.9022	14.2677	10.5751	15.2623	17.9413	22.41	26.3712	14.8441	8.21111	13.2479	11.4923	10.191	16.1175	17.6146	13.8507	10.4868	16.2215	12.2995	14.9821	13.4958	21.2328	27.0287	13.9291	13.7149	21.3827	23.274	13.2757	26.9029	26.2758	23.8512	30.5369	28.9441	21.8451	29.7152	17.3788	25.4151
CODING	KNOWN	FULL:PARTIAL:SINGLE	chr7	BLVRA	NM_001253823.1	minor	41.332	0.325	-	37.123	47.9825	43.6354	55.6329	58.3961	43.022	28.3785	35.9591	36.8134	46.4036	39.1482	22.7163	48.6143	43.1787	36.6544	45.967	49.4924	57.1858	53.8726	57.6821	26.9084	39.4761	59.8151	55.5827	63.195	37.2469	40.2783	34.6592	47.9217	42.2018	60.3156	36.8922	29.511	50.0474	43.8607	39.8073	26.9731	54.1527	31.8279	30.3179	39.5302	39.7162	39.3083	50.2628	49.2174	34.0772	31.1109	47.1047	28.9401	23.8604	37.0473	17.1496	32.3194	56.3222	37.6512	25.9647	40.9358	45.1374	36.5785	26.9393	56.8142	43.3243	37.7532	25.5351	34.407	47.6675	45.7216
CODING	KNOWN	FULL:PARTIAL	chr6	SNX3	NM_003795.5	major	41.008	0.98	-	37.665	30.3162	36.0466	35.3862	30.4231	40.7214	48.9694	40.9814	23.1399	34.4594	28.9673	67.1165	40.2754	19.7686	37.6869	30.7892	23.8137	41.7689	42.3129	31.6031	43.3367	24.6865	44.2112	42.2633	43.0041	36.9143	32.5242	24.4495	46.8661	44.965	37.6457	58.345	43.5348	27.1756	30.2283	36.1629	26.4661	34.6915	38.6482	33.3182	31.4104	40.0542	37.8524	36.6525	34.0204	25.9426	33.0335	32.9109	35.4516	35.7906	33.7395	42.4656	76.9454	49.0548	67.7981	61.0933	56.6169	65.9593	62.0655	56.2674	47.1665	74.4338	64.8097	48.8562	42.2268	37.5713	45.7216
CODING	KNOWN	FULL:PARTIAL:SINGLE	chr6	CENPQ	XM_005249205.1	major	17.752	0.538	-	27.0971	23.9912	15.1775	12.0386	22.2558	25.5371	25.8706	11.0489	19.4585	13.1797	18.4227	18.0698	16.3231	22.5431	17.3807	7.58889	12.4807	12.1901	13.5227	11.0482	12.7461	11.7872	18.638	34.5791	17.3065	24.9421	32.3088	24.8525	7.59991	15.9513	12.9149	7.15092	14.9994	10.5751	12.2988	20.3241	20.2805	26.0892	9.62862	9.63226	9.40177	9.63329	6.06609	18.7441	18.4781	9.45368	19.0511	24.0203	15.4347	24.4153	12.4373	18.987	29.0989	15.1404	12.421	21.3827	10.7292	15.6514	29.1448	24.5506	19.1614	16.4136	26.0078	29.8156	28.7377	12.5789	22.6054
CODING	KNOWN	FULL	chr5	CDC23	ENST00000394884.7	minor	19.114	0.155	-	21.4067	21.5921	16.7585	17.6931	15.1095	19.0953	18.875	18.2809	24.5423	20.7306	13.6958	37.1722	21.4684	23.4102	14.6274	17.9965	17.6451	21.6912	23.7737	18.6279	22.943	14.7896	20.8053	15.8808	26.222	18.6234	22.5085	13.2995	23.9608	19.9705	21.2959	18.3649	15.4872	22.134	19.4113	28.1735	24.0324	24.82	11.902	12.7904	21.5813	18.7596	12.1322	20.4156	24.3497	20.2265	21.8476	22.4605	19.0522	18.3115	14.6866	13.883	27.2587	16.9572	18.8903	17.8189	18.9823	16.7693	16.9913	18.4461	17.5534	9.73365	12.7941	15.7934	15.2486	11.2548	16.8582
CODING	KNOWN	FULL:PARTIAL:SINGLE	chr3	RTP4	ENST00000259030.2	major	25.413	0.914	-	23.0325	26.1723	21.5015	20.6116	45.1242	31.7489	36.1661	22.8009	8.2392	33.2239	24.1192	29.7722	33.1784	14.3929	30.8035	40.3295	20.6577	29.7581	32.28	37.3842	42.2037	25.1313	38.143	27.4071	43.0041	32.2585	31.0165	12.3591	10.5554	19.4681	34.7604	18.5274	20.1211	14.51	9.03887	23.4078	37.3161	27.7814	8.29131	18.6329	25.4275	20.9566	8.49253	13.8491	29.8758	12.7515	12.2346	18.7171	31.5929	30.5191	19.0529	16.3329	14.607	27.8583	27.9473	18.8371	41.9262	20.9616	31.9767	27.072	23.0473	22.1393	43.6259	24.7971	26.9782	28.7991	27.0754
CODING	KNOWN	FULL:PARTIAL	chr2	ASB3	NM_016115.4	major	24.672	0.676	-	23.5745	28.7895	20.8691	22.4356	33.8942	23.9267	22.8348	19.1849	17.0043	24.3001	23.2708	19.7908	19.1618	27.0517	22.3712	35.3425	29.9823	29.7581	27.0454	24.6658	27.4749	27.1329	40.0935	24.3334	32.5153	32.591	24.0162	23.5092	15.7276	40.4434	36.6839	18.2023	26.5843	21.888	25.1903	22.9873	29.7109	21.8585	22.7342	22.8964	15.3847	25.5198	30.5731	20.4156	25.3858	23.0846	20.4493	21.6806	23.6344	26.3574	23.6838	17.1496	20.4728	26.647	26.5241	22.7403	22.9439	16.0706	20.4132	20.4367	23.7172	21.185	22.8617	22.7307	26.1963	31.9439	22.9885
CODING	KNOWN	FULL:PARTIAL	chr17	RANGRF	NM_001177801.1	minor	36.067	0.263	-	23.3035	35.7687	30.6713	24.442	24.706	33.1293	43.1617	29.7316	39.2677	36.2442	36.2394	46.1211	35.4849	38.6701	33.7289	35.993	37.2986	43.2031	48.2018	47.5331	56.366	39.9209	41.6105	40.7265	36.973	56.2029	44.1554	40.7044	37.3662	47.477	36.1344	42.2554	41.4617	30.1268	29.0429	35.6023	35.5923	29.3327	23.5366	30.6338	31.1968	38.1951	42.4626	16.8339	17.0966	12.9713	15.7303	28.2316	31.3518	25.5251	22.096	24.4994	59.4631	26.647	44.7674	38.353	41.9262	42.2027	53.3339	42.4659	35.5089	40.2706	39.8506	48.7086	34.2115	24.4958	39.9745
CODING	KNOWN	FULL:PARTIAL:SINGLE	chr12	USP15	NM_001252078.1	minor	25.54	0.184	-	27.6391	27.2628	27.5093	26.4484	32.8733	26.9175	15.4432	14.1627	31.3791	32.4001	37.9362	35.9675	24.8394	29.4795	19.962	18.8638	19.3666	18.8229	16.3581	27.3637	24.9257	29.5793	30.341	32.2738	38.0219	19.9537	24.5547	24.9869	20.8998	33.2842	23.4942	14.1393	18.6578	19.0598	30.0802	30.276	25.3506	31.7301	19.5247	23.3701	30.3421	29.7449	23.5364	31.28	40.5828	24.1838	34.6066	29.6354	30.6283	36.6229	20.1114	24.2952	22.313	16.3516	18.5022	20.3644	21.4583	13.136	26.077	22.0292	11.9256	21.9484	30.2026	19.0406	34.9935	17.0478	34.7382
CODING	KNOWN	FULL	chr12	GTSF1	NM_144594.2	major	43.348	0.776	-	21.4067	42.748	234.619	45.4184	0.408364	77.0716	0	0	8.9404	76.8816	19.1499	0.688374	5.14531	0.346817	18.2412	125.759	18.7928	27.7862	3.27162	9.76356	5.09843	6.22721	5.41804	5.63511	103.839	120.72	9.90803	10.6127	5.69993	80.1332	1.51132	34.4544	28.1696	38.9804	6.37166	152.781	119.148	16.9227	0.534923	13.7378	33.5472	2.19707	49.014	22.087	0	187.095	2.97127	5.30317	13.023	71.0263	9.1295	0.204162	103.284	23.619	358.528	23.9282	143.275	10.7603	92.3903	2.256	47.4345	55.539	1.67792	113.653	10.1657	19.1994	0.63857
CODING	KNOWN	FULL	chr11	ILK	NM_004517.3	minor	41.685	0.296	-	21.4067	32.061	15.8099	24.8068	32.8733	33.1293	29.8304	17.2765	19.4585	31.3018	37.0878	67.8048	40.0979	24.624	33.3848	23.8508	34.4295	29.7581	42.7491	60.123	47.3021	33.3601	35.3256	31.5054	23.862	65.5146	71.7256	56.0189	62.5937	87.7948	56.3312	54.1195	52.4369	22.3799	21.4858	26.2111	37.4175	32.0121	25.1414	47.2139	44.8721	39.0402	37.1245	17.9084	16.5785	8.35441	9.78771	24.0203	30.3871	37.1778	27.7854	48.7946	69.2394	46.6323	38.8157	66.1844	69.822	40.2463	74.101	60.7794	48.2385	64.5093	69.4239	66.1257	77.8068	46.5089	71.009
CODING	KNOWN	FULL:SINGLE	chr11	HRASLS2	ENST00000255695.1	major	8.476	0.8	-	21.4067	5.88876	11.0669	24.9892	6.73801	7.36206	0.791958	3.51556	8.9404	22.378	2.06043	4.30234	5.50016	16.4738	3.7859	2.81873	5.59479	5.37797	3.92594	3.98251	0.283246	10.008	13.0033	30.9931	3.40886	7.98148	7.96951	18.4043	4.43328	25.1201	2.33568	2.60033	4.9998	2.82823	13.9287	14.297	5.77995	10.9998	27.0136	1.73697	0.854706	5.40816	2.66908	6.80518	2.59039	7.69485	5.59298	1.71573	9.88787	36.3455	18.6559	3.26659	4.71564	2.42246	6.85744	5.76992	13.5352	1.81667	11.5635	2.91953	7.50376	10.6879	7.3409	3.24724	2.34593	5.79293	4.85313
CODING	KNOWN	FULL	chr1	MTFR1L	NM_001099625.1	major	24.529	0.459	-	21.4067	24.4274	30.0389	24.9892	25.3186	23.9267	20.0629	13.6605	22.9646	21.9662	19.1499	27.7071	23.9523	11.7918	19.6179	29.9219	25.9656	27.9655	27.0454	23.6381	23.5094	24.5753	26.2233	18.186	32.2531	26.2724	26.7086	23.1061	36.7329	33.9122	30.3639	26.3284	26.9501	25.577	20.5968	23.548	23.931	22.8457	29.5545	24.7912	27.5643	26.7028	41.0068	20.4156	24.0043	25.0632	20.0998	19.8089	18.5699	14.7047	19.9791	13.2705	26.5686	19.9853	32.4758	13.746	22.4487	33.9578	25.723	18.5789	25.3252	24.4295	23.4909	28.7824	29.3242	24.1648	31.8008
CODING	KNOWN	FULL	chr1	ENSA	ENST00000503345.1	minor	19.622	0.181	-	21.4067	23.1188	12.3317	28.4549	18.3764	21.1659	22.5708	17.8791	21.0362	21.2797	21.8163	14.4559	23.5975	20.9824	20.8225	22.333	26.109	16.851	21.8108	28.263	25.2089	24.7977	15.3872	18.9545	23.3376	19.6211	20.4622	19.3447	16.9942	23.9897	21.4333	16.4146	14.8774	22.9947	21.9304	29.9956	25.9591	19.038	16.3152	22.7385	18.1625	15.7175	16.4998	18.8635	19.687	15.3897	21.1484	17.4693	21.9462	17.4791	14.2897	13.2705	19.8977	27.8583	14.4912	18.6674	22.1186	15.2321	17.9353	11.1473	15.2755	13.3599	15.5208	23.1735	15.6396	12.7444	17.2414
NON-CODING	KNOWN	SINGLE:PARTIAL	chr16	MIR193BHG	ENST00000641433.1	major	1.187	0.368	-	0.270971	1.30861	1.26479	0.912015	3.06273	0.230064	0.527972	1.40622	0.350604	0.823732	0.242404	1.72094	0.177424	0	2.23712	1.7346	0.717281	2.50972	3.48972	0.770808	1.69948	0.889602	1.08361	0.768424	2.6222	0.665123	0.430784	1.20904	2.63886	0.125601	1.37393	0.975125	1.95114	3.07416	0.296356	0.140166	0.608415	0.56409	1.60477	0.631624	2.13676	2.53508	1.94115	0.238778	0	0.439706	0.524342	1.40378	0.241167	0	1.45543	1.02081	0.460062	6.05615	1.94079	1.01822	2.97115	0.978209	0.117995	0.530824	0.93797	0.763423	0.62922	0.295204	0	2.6482	1.14943
CODING	KNOWN	SINGLE:PARTIAL	chr4	PARM1	XM_011531833.1	minor	3.884	0.372	-	3.52262	6.32496	2.52959	2.73605	8.16728	3.45097	4.61975	1.30578	3.68134	1.37289	5.21168	9.98142	3.01622	4.1618	4.13008	3.90286	5.02097	0.717063	2.39919	3.46863	4.81519	1.7792	8.45214	3.84212	7.07994	5.65355	1.72314	3.22411	1.79442	2.13521	2.61047	2.27529	1.82919	3.689	4.29717	1.682	3.04208	8.17931	1.33731	1.57906	4.91456	0.67602	0.485287	2.14901	7.42578	2.19853	1.57303	2.96354	5.78802	6.10382	2.91086	4.89988	6.78592	2.42246	2.58771	3.56378	6.10736	3.77309	6.25375	5.97177	4.15387	1.14513	10.0675	3.83765	5.27835	3.14473	2.29885
CODING	KNOWN	SINGLE:FULL	chr3	TKT	XM_011534055.1	minor	5.179	0.05	-	8.12913	7.41547	1.89719	2.37124	4.08364	3.2209	8.05157	6.93067	4.38255	3.5695	4.60567	3.95815	4.25819	5.37566	7.05555	4.55333	3.44295	4.30238	6.54323	5.39565	3.11571	4.33681	3.46754	5.63511	6.29328	5.32099	5.92328	6.58256	10.661	3.51682	4.12179	5.68823	5.85342	9.71435	4.59352	2.9435	4.76592	6.62806	5.48297	4.10555	2.13676	2.36607	4.36758	1.43267	1.20885	2.85809	1.57303	4.05537	1.92934	4.99404	4.63091	5.71653	9.54629	1.81684	5.56358	6.10933	7.42788	8.80388	4.71981	7.16613	9.3797	6.67995	8.17986	6.64209	9.38374	4.79985	5.23627
CODING	KNOWN	SINGLE:PARTIAL	chr3	FNDC3B	ENST00000415807.6	minor	0.618	0.043	-	0	1.52671	0.632397	0.182403	0.204182	0.690193	0.395979	0.502222	0	0	1.69683	0	1.24197	0.520226	1.03252	0.650476	0.573825	0.537797	0	0.256936	0.283246	1.2232	1.08361	1.53685	1.83554	0	0.53848	0.403014	0.844435	0.376802	0.549572	1.30017	0.487785	0.737799	0.148178	0.420499	1.11543	0.705113	0.267462	0.157906	0	0.507015	0	0.955113	1.03616	0	1.04868	0.155976	0.482335	0.277447	0.396935	0.612485	0.345047	0	1.94079	0.848518	0.660256	0.279488	0.235991	0.530824	0.803974	0	1.25844	0.590408	1.17297	1.3241	1.27714
CODING	KNOWN	SINGLE:PARTIAL	chr21	RRP1B	ENST00000340648.5	major	1.99	1	-	2.70971	0.436204	0.316199	0.182403	0.204182	1.61045	2.77185	1.808	1.40242	1.37289	1.21202	0	0.887122	1.21386	0.860432	0.650476	0	0.717063	3.27162	1.15621	2.54922	0.556001	0.650164	2.04913	2.6222	1.99537	2.90779	4.03014	3.58885	2.38641	3.02265	3.25042	1.82919	1.1067	1.3336	1.682	1.01403	2.82045	0.668654	1.73697	2.77779	0.507015	1.21322	0.477557	0.345385	1.97868	0.873903	1.55976	2.41167	1.10979	1.32312	2.44994	4.37059	1.81684	3.10526	4.4123	2.64102	3.91284	3.77585	4.11389	4.55585	4.00797	4.40454	2.50923	3.7144	1.82063	2.55428
CODING	KNOWN	SINGLE:PARTIAL	chr2	HK2	NM_000189.4	major	5.412	1	-	3.7936	1.96292	6.95637	1.64163	2.85855	3.2209	5.14773	2.81245	3.15544	2.88306	1.93923	1.20465	4.08076	4.68203	5.85094	5.20381	3.29949	3.58532	3.27162	2.44089	10.7634	1.4456	3.68426	3.0737	4.19552	2.99305	6.67715	6.44822	16.2554	3.39122	5.35833	5.85075	10.3654	8.60766	3.11174	2.1025	2.02805	1.83329	6.68654	4.42137	3.20515	7.09821	3.8823	3.10412	2.93577	1.75882	1.92259	3.89939	2.41167	2.49702	1.58774	6.12485	10.5814	9.08422	17.0789	6.95785	10.7292	9.78209	6.37174	7.56425	8.97771	10.3062	17.1987	3.83765	11.5342	7.11703	5.74713
CODING	KNOWN	SINGLE:PARTIAL	chr2	FAM168B	XM_017003327.1	major	0.466	1	-	1.35486	0.436204	0	0	0.408364	0.230064	0.131993	0.100444	0.175302	0	0	0.344187	0	0.693634	0.344173	0	0	0	0.436216	0.899276	0	0.333601	0	0.256141	0.52444	0.665123	0.969264	0.268676	0.949989	0.628003	0.274786	1.13765	0.731677	0.245933	0.148178	0.280333	0.608415	0.282045	0.267462	1.10534	0.213676	0.507015	0.727931	0.238778	0	0	0	0.311951	0.241167	0.554893	0.264623	0.816647	0.460062	0	1.68201	0.848518	0.660256	1.11795	0.471981	0.530824	0.803974	1.14513	0.83896	0.885612	1.17297	0.331024	1.14943
CODING	KNOWN	SINGLE:PARTIAL	chr19	SAE1	ENST00000596995.1	minor	1.879	0.033	-	2.70971	1.52671	0.632397	0	2.246	1.38039	1.18794	1.60711	2.27893	2.05933	0.727212	1.72094	2.12909	3.29476	3.09756	1.30095	0.860737	1.61339	0.654323	2.8263	1.98272	1.5568	1.30033	2.81756	1.83554	3.65818	2.90779	2.14941	2.42775	1.88401	1.64872	2.60033	1.21946	1.4756	1.3336	1.96233	1.92665	1.69227	2.00596	0.315812	0.641029	0.67602	0.727931	0.716335	1.55423	2.19853	0.524342	1.55976	1.20584	1.38723	0.661558	2.04162	4.83066	1.81684	3.6228	2.20615	0.660256	2.65514	2.5959	2.91953	2.94791	2.09941	3.1461	2.36163	2.73692	2.31717	2.55428
CODING	KNOWN	SINGLE:PARTIAL	chr16	NLRC5	ENST00000543141.5	minor	1.117	0.074	-	1.35486	0.654306	1.26479	0.182403	0.204182	0.230064	3.29982	1.40622	0	0.411866	0	3.26978	1.4194	1.04045	1.37669	0.433651	1.00419	2.15119	1.52675	0.899276	0.849739	0	0.866886	0.768424	1.83554	0.665123	2.04622	0.268676	3.16663	1.00481	0.274786	0.325042	1.21946	1.35263	0.740891	1.682	1.11543	1.12818	0.668654	2.5265	3.6325	4.90115	1.45586	0.835724	0.69077	0.439706	0.699122	0.467927	1.20584	0.554893	0.529246	0.612485	0.230031	1.21123	1.42324	1.01822	0.495192	1.39744	1.65193	0.928943	0.669979	1.14513	1.0487	1.32842	0.195495	0.827561	0.63857
CODING	KNOWN	SINGLE:FULL	chr16	MAP1LC3B	NM_022818.4	minor	0.61	0.094	-	0	0.654306	0.316199	0	0.204182	0.920257	0.923951	1.10489	0.525906	0.549155	0.242404	0.172094	0.532273	0	0.516259	0.433651	0.573825	1.79266	0.654323	0.385404	1.13299	0.2224	0.650164	0.256141	1.04888	0.665123	0.753872	0.268676	0.633326	0.251201	0.549572	2.11277	0.609731	1.8445	0.444534	0.140166	1.11543	0.141023	0.401193	0.631624	1.06838	0.507015	0.727931	0.358168	0.345385	0.219853	0.349561	0.623903	0.482335	0.554893	0.529246	0	0.115016	0.605615	1.68201	0.339407	0.990383	1.95642	0.353986	0.66353	1.33996	1.33599	0	0.295204	0	0.662049	0.383142
CODING	KNOWN	SINGLE:PARTIAL	chr12	STAT6	XM_011538705.2	major	7.608	1	-	10.5679	5.67066	7.27257	6.20171	4.492	8.51238	16.4991	12.656	5.25906	7.00172	1.45442	3.61396	6.74213	5.37566	4.30216	3.03556	3.15604	6.63283	12.8684	1.15621	8.49739	5.11521	3.0341	4.86669	9.1777	9.64429	9.80034	9.80667	12.4554	7.03364	6.18269	9.10117	12.4385	9.59139	10.6688	8.69032	3.75189	12.551	10.431	12.1588	14.3163	20.1116	10.4337	10.8644	4.83539	11.2125	6.46688	5.61513	7.95853	12.2076	3.4401	4.89988	4.94567	5.45053	8.53945	7.29726	5.9423	5.58977	5.0738	3.18495	7.77175	6.29824	7.13116	6.64209	7.42879	4.79985	3.83142
CODING	KNOWN	SINGLE:FULL	chr1	ADIPOR1	XM_017001407.1	minor	0.722	0.029	-	0.270971	0.654306	0.632397	0.182403	0.816728	0.460129	1.58392	1.00444	1.05181	0.274577	1.09082	0.688374	0.354849	1.04045	1.03252	1.08413	0.286912	0.179266	0.872431	0.385404	0.849739	0.889602	0	1.28071	1.3111	1.33025	0.430784	0.268676	0.211109	0.502403	0.549572	1.95025	0.853624	0.737799	0.889069	0.700832	1.52104	0.141023	0.267462	0.631624	0	1.01403	0.242644	0.358168	0.69077	0.219853	0.699122	0.311951	1.447	0.277447	0.132312	0.204162	1.72523	0.605615	1.8114	0.169704	0	0.558977	1.17995	1.06165	1.07197	1.14513	1.0487	0.442806	1.75945	0.662049	0.255428
CODING	KNOWN	PARTIAL:FULL:SINGLE	chr6	CD2AP	ENST00000359314.5	major	25.106	0.834	-	30.8907	25.5179	23.0825	22.8004	21.6433	28.0679	23.0988	20.2898	12.797	34.1849	24.2404	25.814	26.2588	24.4506	28.3943	28.4041	13.6283	20.6156	19.1935	23.2527	30.8738	31.5809	32.7249	24.5896	27.0087	35.9166	23.2623	25.6586	19.3164	40.3178	30.5013	24.5407	24.3892	13.0344	19.115	26.7718	29.0011	27.4994	17.5187	17.3697	23.2907	25.8578	22.3232	17.9084	15.1969	20.0066	24.4693	17.7812	26.2873	26.9123	20.9052	21.8453	20.0127	34.52	34.0284	19.6856	32.8477	22.4988	25.251	12.8725	29.881	28.2467	41.3188	31.882	33.4296	26.9785	28.2248
CODING	KNOWN	PARTIAL:SINGLE	chr5	TCOF1	XM_005268502.3	major	18.857	0.956	-	21.1357	24.6455	15.4937	12.9506	12.6593	19.5555	22.3068	18.3813	28.2236	15.239	19.8771	17.8977	15.9682	30.1731	17.897	18.647	11.4765	16.1339	12.6503	15.4162	21.5267	22.4624	19.5049	25.8703	21.7643	23.9444	23.9085	23.6435	18.5776	15.5745	11.541	16.2521	16.4627	22.134	23.4121	21.3053	19.9763	26.5122	15.2453	17.0538	13.4616	12.8444	12.6175	18.3859	17.96	15.8294	9.08859	17.3133	16.3994	16.0919	19.3175	23.4786	27.3737	21.1965	16.8201	20.025	11.2243	19.9834	27.0209	29.0626	18.2234	17.5587	15.9402	24.7971	17.399	15.8892	14.6871
CODING	KNOWN	PARTIAL	chr5	FASTKD3	NR_036553.1	minor	14.016	0.233	-	21.1357	12.6499	13.9127	19.1523	17.968	3.2209	8.71154	9.64267	17.3549	19.3577	20.7255	12.5628	12.0649	11.9652	5.85094	16.4787	17.3582	10.2182	7.85188	8.73582	15.5785	16.2352	13.4367	10.5018	2.09776	12.3048	17.1237	13.9712	12.3499	15.8257	9.75491	15.4395	14.8774	18.6909	11.4097	19.2028	14.8048	10.2946	26.6124	1.89487	14.3163	22.9847	6.06609	20.4156	12.9519	10.7728	20.7989	22.4605	10.3702	17.4791	16.0097	6.53317	23.1181	10.2954	15.7851	19.6856	16.6715	14.1142	12.8615	21.8965	9.11171	15.841	7.55064	12.251	13.8801	10.5928	14.9425
CODING	KNOWN	PARTIAL:SINGLE	chr4	CENPU	XM_005263218.4	minor	11.001	0.307	-	21.1357	13.7404	4.74298	6.56651	8.77983	6.67187	10.4274	8.03556	27.1718	7.68816	12.3626	8.94886	7.45183	22.3697	9.63684	7.58889	6.8859	5.91577	9.16053	9.12123	8.49739	10.4528	8.88558	16.9053	4.98218	13.635	14.6467	15.9862	4.53884	7.41044	10.0297	6.17579	5.48758	5.16459	14.2251	7.28866	11.8641	9.58953	7.89012	8.36901	8.33338	1.18304	2.42644	13.3716	15.1969	3.95735	9.78771	11.5422	11.3349	10.2655	5.82171	14.9038	17.8274	4.84492	7.2456	28.0011	12.5449	5.86926	12.5075	20.8349	12.5956	16.4136	15.311	16.3838	29.1287	8.60664	14.4317
CODING	KNOWN	PARTIAL:FULL:SINGLE	chr2	2024-03-07	ENST00000259050.8	minor	36.648	0.312	-	35.2262	39.6946	49.0108	27.9077	39.6113	48.0834	36.2981	33.8498	37.3393	42.0103	29.5733	32.1815	39.3882	44.0458	35.794	38.1613	27.1132	31.5508	38.6051	29.5476	31.7236	45.1473	39.0099	33.5545	51.1329	39.9074	44.5862	35.8682	55.416	39.313	37.5083	34.617	36.4619	45.7435	36.7482	41.2089	35.8965	41.0376	51.6201	28.2652	38.0344	41.0682	30.5731	33.429	30.2212	35.836	40.5491	42.7373	33.2811	49.3855	19.4498	21.6411	25.8785	42.9986	37.91	24.9464	31.5272	35.2155	28.5549	24.0198	37.5188	27.6741	36.285	29.0776	46.7232	35.5851	35.5045
CODING	KNOWN	PARTIAL:SINGLE	chr2	ARHGAP15	XR_001738850.1	minor	17.324	0.122	-	21.1357	14.8309	16.4423	11.8562	15.9262	18.6352	22.8348	17.9796	18.0561	25.2611	19.6347	16.6931	17.565	27.0517	14.7994	20.1648	11.7634	16.3132	16.3581	5.52412	17.5613	20.3496	13.6535	18.4422	26.7464	23.6119	21.7546	14.6428	13.8276	13.8161	15.2506	19.8275	15.1213	14.756	18.5223	23.6881	10.2417	18.0509	18.0537	21.0015	29.2737	24.5057	27.1761	25.6687	22.1047	35.836	31.8101	24.0203	18.3287	27.7447	17.5974	6.53317	11.5016	13.9291	14.2324	8.65489	12.7099	10.9	12.3895	5.30824	8.17374	8.39765	10.2773	12.5462	10.9477	14.0685	8.30141
CODING	KNOWN	PARTIAL:SINGLE:FULL	chr18	GALNT1	XM_017025692.1	major	25.441	0.834	-	22.4906	23.1188	30.3551	18.7875	19.1931	21.626	56.889	46.7067	16.1278	21.9662	20.6043	24.4373	35.4849	24.1038	36.3102	24.0676	34.8599	31.3715	34.2429	13.2322	30.5906	27.5777	16.0374	19.2106	40.1197	22.6142	20.0315	20.1507	42.644	20.5985	28.5778	35.4296	25.4868	28.4053	17.9296	19.0626	24.5394	18.1919	18.1874	16.5801	17.7351	22.1397	28.3893	22.6839	15.1969	14.5103	14.5068	22.9284	13.2642	17.2017	15.0835	17.7621	30.0191	18.7741	47.7433	22.5706	26.2452	36.4732	31.1507	25.745	32.829	25.7655	30.622	21.9927	34.798	23.1717	27.3308
CODING	KNOWN	PARTIAL:SINGLE	chr12	SLC25A3	ENST00000551123.5	minor	21.462	0.138	-	21.1357	22.9007	19.2881	8.93775	30.0148	14.0339	25.8706	27.4213	20.1597	18.534	14.423	15.1442	18.9844	16.994	28.3943	25.5854	27.8305	23.6631	21.1565	15.4162	19.2607	24.2417	18.8548	20.7475	21.2398	25.6072	14.539	19.882	23.3275	17.5841	18.5481	17.8773	22.3162	22.9947	16.596	17.8011	20.4833	17.9099	19.9259	11.3692	13.0343	15.5485	11.1616	16.2369	13.2973	16.489	14.6816	14.3498	16.8817	12.2076	15.0835	17.5579	40.7155	23.0134	27.5591	29.3587	31.3621	27.5296	27.0209	31.9822	39.5287	33.3998	27.0565	30.5536	29.7152	30.1232	25.5428
CODING	KNOWN	PARTIAL:SINGLE	chr12	SLC15A4	XM_011537895.1	major	18.919	0.915	-	21.1357	15.7034	33.517	14.4098	13.0676	10.1228	28.6425	27.6222	18.0561	19.7696	10.3022	19.1024	25.1943	7.62998	18.0691	16.0451	12.6241	28.1447	17.4486	8.22195	22.3765	15.4568	16.6876	10.7579	32.2531	13.3025	10.5542	13.9712	38.7384	14.3185	14.9758	17.5523	19.7553	27.9134	14.5215	9.81165	12.0669	15.3715	27.2811	19.5803	15.171	25.8578	16.2571	12.6553	12.4339	17.5882	18.0024	14.3498	16.1582	17.2017	16.4066	10.0039	20.9328	36.3369	32.0876	13.2369	23.6041	52.4041	12.2715	11.8108	30.953	21.185	20.135	17.5646	17.008	19.696	14.1762
CODING	KNOWN	PARTIAL:FULL:SINGLE	chr11	RBM4	ENST00000409406.1	minor	28.144	0.105	-	30.6197	26.3904	26.5607	17.3283	30.4231	26.6875	32.9982	34.7538	20.1597	23.8882	23.392	26.1582	39.0334	34.3349	40.6124	31.4397	32.9949	38.9007	30.317	26.5929	32.5733	33.1377	29.4741	26.1264	38.8086	27.27	19.3853	20.5537	31.4552	19.2169	26.929	29.4163	25.2429	19.5517	20.3004	18.6421	24.1338	25.243	14.7104	17.5276	22.8634	21.1256	26.4482	16.9533	12.9519	16.2691	15.3807	22.3045	19.7757	21.9183	18.9206	30.8284	35.3098	35.7313	53.6951	28.8496	33.673	44.5784	34.5726	36.8923	51.5884	27.6741	32.3	34.5389	30.8881	35.5851	30.7791
CODING	KNOWN	PARTIAL:FULL	chr1	SRSF11	XM_017002824.1	minor	21.916	0.196	-	31.1617	19.4111	33.2008	17.1459	15.3137	24.1568	38.8059	24.5085	21.9128	28.6933	21.2103	19.4466	17.9199	24.1038	20.8225	19.2975	13.7718	22.229	29.4446	14.003	17.8445	24.0193	16.9043	23.3089	44.3152	21.6165	26.924	24.8525	29.2386	20.5985	21.0211	23.5655	18.6578	23.8555	27.8575	22.707	21.4973	26.9353	24.339	21.0015	23.2907	22.9847	21.5953	26.1462	19.687	27.2618	25.518	20.1209	18.0876	28.8544	15.8774	12.4539	13.6869	16.9572	27.171	15.2733	16.6715	25.0142	17.2273	13.0052	17.9554	14.505	20.7643	17.417	22.4819	16.5512	14.1762
CODING	KNOWN	PARTIAL	chr1	MINOS1	NR_033757.2	minor	18.858	0.032	-	21.1357	25.7361	17.7071	16.9635	23.2767	15.1842	18.743	22.0978	24.0164	20.0441	22.18	19.7908	19.1618	27.9188	20.6504	11.7086	17.0713	23.6631	16.14	23.7666	13.5958	22.5736	26.6567	23.3089	16.7821	29.598	22.9393	19.479	9.711	13.3137	11.8158	15.602	9.38986	12.1737	16.2996	20.184	15.3118	18.0509	9.62862	14.3694	11.7522	12.6754	11.1616	18.5053	11.5704	14.7301	14.332	13.4139	28.4578	20.2536	14.6866	26.1327	27.7188	25.4358	17.7258	29.0193	25.915	16.6296	22.1831	25.3469	19.2954	22.7118	14.8915	27.1588	10.7522	15.5581	17.7522
CODING	KNOWN	PARTIAL	chr1	ATP5F1	ENST00000483994.1	minor	26.072	0.028	-	21.1357	32.2791	26.8769	26.0836	31.0357	21.8561	26.6626	29.3298	30.3273	25.5357	27.7552	29.6001	22.8878	24.624	26.8455	27.1032	25.8221	23.8424	25.9548	27.6206	33.4231	31.0249	26.8735	26.6387	26.222	31.5933	21.0007	26.3302	18.3665	22.6081	19.922	24.0531	25.9745	19.5517	23.5603	23.2676	21.3959	24.82	23.8041	18.0013	17.3078	16.3935	16.9851	26.385	26.5947	21.1059	22.3719	24.1762	19.7757	16.3693	26.5946	22.662	39.6804	21.8021	26.3947	33.6013	29.5464	38.0104	28.4369	34.6363	36.3128	28.6284	26.0078	41.7713	26.1963	30.6198	26.8199
CODING	KNOWN	FULL	chr8	YWHAZ	ENST00000395948.6	minor	16.982	0.022	-	21.1357	18.1025	17.7071	8.02574	21.0307	12.4235	26.1346	15.8702	16.4784	12.6306	10.9082	15.8326	16.6779	12.8322	19.2737	20.3816	13.0545	16.3132	19.6297	11.3052	22.3765	17.4584	16.2541	15.3685	25.9598	11.9722	13.1389	11.2844	22.1664	12.6857	14.0141	20.8027	15.853	15.6167	13.0397	11.0731	16.8328	13.3971	12.7044	7.57949	8.11971	12.8444	8.97781	9.43175	12.4339	8.79412	9.43815	13.5699	12.5407	10.2655	9.79106	23.2744	27.7188	12.1123	37.0043	20.8735	20.633	28.927	22.6551	20.0386	25.5932	24.4295	35.2363	23.9115	27.3692	15.8892	20.5619
CODING	KNOWN	FULL:PARTIAL	chr8	DCTN6	NM_006571.3	minor	31.819	0.328	-	27.0971	39.6946	26.8769	31.5557	33.8942	33.5894	29.5664	29.0285	29.1001	38.029	32.1185	47.6699	33.001	28.2656	35.1056	34.0416	32.708	33.702	31.8437	40.5959	36.5388	33.9161	35.3256	35.0914	41.1685	32.2585	30.1549	24.4495	28.2886	33.4098	32.8369	26.4909	28.4135	30.6187	26.6721	34.6211	38.2288	30.6019	20.4608	27.6335	31.1968	34.815	23.0511	34.8616	42.6551	30.7794	34.6066	35.4065	32.5576	29.9642	29.9024	16.5371	31.7443	26.647	36.3574	29.3587	34.8285	33.8181	33.7466	31.3186	28.6751	28.4375	28.9441	30.5536	27.1737	31.4473	27.8416
CODING	KNOWN	FULL:SINGLE	chr7	MRPS17	NM_015969.2	minor	18.826	0.22	-	21.1357	24.4274	14.5451	20.6116	16.9471	15.1842	14.9152	18.1805	21.0362	17.5729	21.8163	17.7256	15.6134	24.1038	16.8645	19.9479	19.2231	18.1058	17.4486	19.3987	16.7115	14.9008	21.4554	21.772	16.7821	19.9537	20.3545	20.0164	13.7221	14.1929	15.388	13.0017	16.7066	20.9043	23.4121	22.4266	17.5426	22.5636	15.3791	22.2647	19.8719	19.0976	12.8601	24.5942	21.2412	20.6662	22.5467	23.5523	20.7404	14.4272	23.0222	16.1288	23.0031	17.5628	11.9035	22.0615	17.0016	17.7475	21.0032	24.9487	19.8314	19.849	14.8915	24.2067	13.4891	14.7306	16.092
CODING	KNOWN	FULL:PARTIAL:SINGLE	chr3	TFG	NM_006070.5	major	39.623	0.529	-	37.394	40.3489	30.6713	33.015	39.2029	35.4299	40.3899	36.16	22.614	32.9493	34.785	73.1397	40.6302	34.8551	37.6869	43.3651	46.0494	47.5054	37.9508	41.3667	53.5336	42.8121	46.1617	42.5195	70.7994	28.9329	44.6938	23.6435	43.5939	43.8346	38.8822	38.5175	26.7062	31.9713	28.302	20.3241	32.9558	31.448	22.1993	38.3711	53.8465	45.8004	58.9624	36.0555	28.1489	22.6449	20.0998	32.5989	38.828	43.0042	26.8593	24.0911	40.3705	49.0548	50.331	39.7107	49.8493	48.7707	42.7143	41.0062	53.4643	51.5311	61.6636	34.2436	49.0691	37.0747	39.2082
CODING	KNOWN	FULL:PARTIAL	chr3	TAMM41	NM_001284401.1	major	25.955	0.821	-	21.4067	23.3369	21.5015	20.6116	29.6064	20.4757	20.3269	27.4213	42.2478	26.0848	30.4217	22.3722	14.5488	35.7222	16.8645	28.621	28.2609	22.946	16.5762	28.006	13.0293	27.5777	24.2728	30.4808	30.1553	29.2654	25.3086	35.5996	10.4499	30.7722	25.0055	17.3897	17.1944	21.7651	36.4518	39.3868	23.2212	27.2174	30.8918	35.0551	12.8206	17.2385	30.5731	39.6372	37.9924	19.3471	24.4693	41.6455	25.3226	20.2536	37.5765	13.883	40.4855	30.2807	29.6293	29.0193	23.4391	15.7911	24.307	35.0344	23.1813	19.849	22.4422	29.0776	25.6098	19.8615	22.3499
CODING	KNOWN	FULL:PARTIAL	chr3	PARP9	NM_001146105.1	major	26.025	0.321	-	28.181	32.9334	27.1931	32.1029	31.6482	45.0926	31.0184	21.0933	13.8489	40.6374	24.2404	38.3769	32.6461	14.0461	22.1992	24.2844	31.7038	24.9179	20.0659	31.6031	15.2953	35.9177	62.4158	21.2597	40.1197	28.2677	29.7241	18.5386	26.1775	26.7529	17.0367	21.9403	22.3162	11.5589	14.6696	25.5103	34.0713	37.512	15.5128	33.7919	34.1882	25.8578	25.9629	24.7136	64.9324	28.361	33.3831	25.2681	21.4639	24.1378	18.7883	19.5995	14.2619	10.9011	15.5263	23.9282	20.4679	15.6514	22.6551	19.6405	13.3996	12.2148	33.1389	26.7159	32.0611	9.26868	20.9451
CODING	KNOWN	FULL:PARTIAL	chr22	CECR1	ENST00000399837.6	major	41.017	0.815	-	24.3874	45.1471	63.5559	88.8303	53.2915	54.0651	61.7727	47.7111	22.2634	60.5443	45.3295	19.7908	42.0496	25.1442	22.8875	42.4978	76.4621	29.9374	49.9467	21.7111	41.6372	34.9169	64.1495	59.4248	20.1909	25.6072	44.3708	34.7935	14.4609	70.7132	41.2179	55.0946	48.1688	13.1574	32.1547	29.1546	30.6236	31.025	10.9659	49.8983	42.0943	37.0121	77.6459	36.6525	39.3739	29.4603	36.0048	36.6543	46.5453	60.2059	42.6043	32.2576	43.3609	19.3797	50.7192	44.4624	48.3637	21.3809	44.6022	20.5694	36.1788	30.5369	55.3714	31.5868	45.3547	35.4196	55.3001
CODING	KNOWN	FULL	chr19	CALM3	NM_005184.2	minor	29.967	0.134	-	21.1357	31.8429	27.5093	30.4613	22.2558	29.4482	37.354	30.1333	16.4784	24.9865	27.5128	35.1071	24.3072	24.2772	28.3943	31.006	33.5687	25.4557	34.0248	29.933	28.0414	24.1305	37.0594	27.151	17.0443	30.9282	49.971	29.017	35.4663	31.4002	29.8143	30.2289	29.9988	30.0038	21.0413	21.3053	38.4316	29.7558	18.5886	32.6865	29.9147	22.8157	23.5364	25.0717	29.0124	11.6522	18.1772	31.3511	30.1459	28.0221	26.4623	22.0495	34.3897	31.492	37.5218	45.1412	41.9262	31.8617	30.2068	35.0344	35.1069	56.1116	31.461	44.5758	28.1512	32.2749	37.037
CODING	KNOWN	FULL:PARTIAL:SINGLE	chr17	SRSF1	ENST00000584773.5	major	27.674	0.762	-	30.3488	25.2998	14.8613	9.12015	22.6642	25.077	31.0184	16.272	28.7495	19.3577	26.9068	21.1675	13.4843	34.5083	25.4688	16.4787	15.6367	22.0497	29.6627	27.6206	26.9084	32.8041	20.8053	32.7861	21.7643	31.5933	34.8935	36.6743	19.5276	40.569	32.15	23.5655	31.4621	17.0923	27.413	22.8471	34.4769	45.4093	16.5826	20.6857	17.3078	22.6467	23.2938	26.982	22.45	22.2051	18.352	24.0203	14.47	18.3115	18.3913	43.2823	52.1021	8.47861	23.6776	43.9532	25.4198	15.3719	47.3161	34.6363	31.221	31.6821	56.4201	38.2289	80.9347	19.1994	48.0204
CODING	KNOWN	FULL:PARTIAL	chr17	MRPL10	NM_145255.3	major	33.894	0.837	-	21.4067	20.5016	18.3395	18.7875	14.9053	24.1568	28.3785	26.0151	18.9326	26.3594	21.2103	24.2652	24.3072	19.5952	30.9756	24.9349	30.8431	35.3154	29.2264	38.6689	33.7063	22.7961	21.4554	21.0036	27.0087	50.5494	49.8633	49.4364	51.7216	42.8298	44.5154	45.6684	52.5588	29.1431	19.4113	15.8388	32.6516	25.6661	30.3569	39.1607	41.8806	38.3642	58.2345	17.9084	9.84348	18.9074	15.2059	28.2316	16.3994	29.4093	20.7729	31.2367	40.1404	40.5762	48.2609	53.4567	57.1121	54.081	51.0919	49.7648	53.3303	48.6682	56.4201	36.3101	50.8286	55.6121	46.3602
CODING	KNOWN	FULL	chr16	KARS	XM_017023217.1	minor	20.982	0.046	-	21.1357	25.9542	16.4423	12.7682	20.214	17.2548	25.0787	21.2942	21.5622	19.3577	20.9679	20.9954	20.2264	33.2944	21.6829	17.1292	17.0713	15.7754	19.6297	14.7738	17.5613	24.6865	19.0715	18.6983	23.862	24.6096	16.5852	22.3001	16.6776	18.3377	18.2733	13.1642	18.5358	19.4287	16.4478	16.1191	20.3819	17.3458	15.5128	13.422	14.9574	12.3374	17.9556	18.2665	22.6227	13.1912	14.6816	18.5611	17.1229	16.3693	11.7757	26.1327	35.8849	24.8302	20.4429	28.8496	25.915	22.0796	31.0328	28.7972	30.551	27.8649	33.1389	30.2584	40.6629	17.8753	30.0128
CODING	KNOWN	FULL	chr16	COX4I1	NM_001318797.1	minor	22.007	0.015	-	21.1357	26.3904	16.7585	25.5364	23.2767	14.9542	24.0227	22.0978	25.4188	23.3391	17.5743	26.6745	24.662	22.0229	23.5758	24.5013	24.2441	19.1814	19.6297	23.5096	20.3937	22.24	19.9384	18.6983	26.4842	18.6234	16.2621	23.3748	25.1219	14.1929	21.2959	22.1028	24.2673	23.8555	19.8559	19.9036	20.2805	20.8713	28.8859	18.1592	16.2394	22.9847	18.4409	15.7594	15.3696	25.0632	20.6241	19.6529	22.1874	19.6987	17.5974	19.5995	19.6677	33.3088	28.853	24.9464	24.2644	32.4207	22.7731	22.56	29.3451	21.7576	23.0714	21.2547	14.8576	30.4542	18.3908
CODING	KNOWN	FULL:SINGLE:PARTIAL	chr15	WDR76	NM_024908.3	major	31.589	0.873	-	26.8261	31.4067	20.8691	32.1029	30.2189	28.528	28.3785	26.0151	46.9809	37.2052	32.2397	45.4327	21.8232	60.1728	16.5203	24.2844	25.1048	24.2009	25.3005	34.4294	28.6079	29.4681	33.8085	40.4703	22.8131	33.2562	51.1556	31.7038	18.472	57.0227	24.7308	19.34	26.8282	19.4287	38.3781	41.4893	45.834	37.794	18.4549	18.7908	23.9318	13.6894	18.1983	37.9658	45.4182	17.8081	27.091	38.526	31.1106	40.7846	34.401	23.4786	33.9296	19.3797	18.5022	35.8075	33.508	26.2719	46.1361	39.9445	29.2111	21.9484	40.0603	41.7713	52.7835	24.4958	44.4445
CODING	KNOWN	FULL:PARTIAL	chr14	WDR89	NM_080666.3	major	20.636	0.678	-	22.4906	20.5016	21.1853	21.8884	18.5806	19.3254	19.007	19.2853	21.9128	26.2221	23.1496	22.3722	16.5005	29.6529	19.2737	24.0676	19.797	21.1534	22.9013	22.8673	17.5613	25.0201	21.2387	26.1264	24.3865	23.9444	17.5545	17.4639	19.8442	23.7385	19.3724	15.4395	20.1211	20.5354	20.1522	18.502	20.7875	29.0506	27.1474	20.5278	19.2309	26.3648	21.5953	23.9972	30.912	20.2265	21.6728	26.8278	23.3932	7.21361	23.2868	14.2913	17.3674	15.746	19.0197	17.3098	18.9823	12.2975	18.5253	16.9864	11.7916	10.8788	19.0863	19.6311	27.5647	17.0478	20.6897
CODING	KNOWN	FULL	chr14	GMPR2	NM_001002001.2	major	22.355	0.379	-	21.1357	25.9542	21.5015	25.1716	31.2398	27.8378	26.3986	15.0667	19.8091	25.673	26.3008	24.6094	26.0814	15.4334	18.7574	27.5368	26.109	25.8143	26.1729	25.3082	20.9602	28.1337	22.3223	26.1264	34.613	19.6211	21.4315	22.1658	16.9942	32.5306	20.7464	26.8159	17.1944	14.756	30.2283	21.7258	21.1931	24.1149	19.391	16.1064	17.3078	20.1116	16.9851	20.5349	20.8958	15.1699	18.1772	27.7637	26.5284	22.7506	15.3481	13.6788	20.0127	12.1123	31.9583	25.4555	20.4679	18.586	28.3189	22.8254	20.0994	17.177	18.8766	16.8266	23.4593	19.696	27.5862
CODING	KNOWN	FULL:SINGLE:PARTIAL	chr12	TMEM106C	NM_001143842.1	minor	25.467	0.211	-	25.7423	20.9378	14.8613	28.0901	26.3395	16.1045	15.0472	18.08	38.3911	22.378	30.5429	24.7815	16.8553	45.2596	13.939	15.8283	12.7676	15.5961	11.7778	18.4994	16.7115	29.6905	27.3069	27.9194	19.6665	22.6142	31.2318	25.9272	16.4665	36.9266	20.3342	18.6899	21.4625	35.9062	30.6729	30.9768	31.232	27.6404	14.9779	12.9483	16.0257	7.77423	11.1616	26.6238	34.8839	18.6875	20.4493	23.7083	25.3226	19.9762	35.3272	34.2992	72.1148	21.8021	14.4912	38.8621	22.7788	28.7873	49.204	34.9017	15.8115	24.6204	37.5435	29.9632	43.9863	21.8476	44.189
CODING	KNOWN	FULL	chr10	HNRNPH3	NM_001322439.1	minor	25.605	0.119	-	21.1357	30.7524	20.5529	22.9828	26.1353	24.3868	26.1346	23.3031	30.3273	21.1425	29.8157	35.7955	20.7587	37.9765	20.6504	32.0902	22.8095	17.2095	30.9713	25.1797	27.1916	28.4673	27.3069	25.8703	26.4842	23.6119	23.4777	20.8224	31.1385	29.7674	21.8455	13.1642	19.1456	23.3636	30.2283	33.2194	30.9278	33.1403	11.6346	18.6329	20.7266	15.5485	17.713	32.1157	44.2093	20.6662	17.3033	27.9197	29.1813	25.8025	28.1824	22.8661	36.2299	13.3235	30.4056	23.9282	22.6138	20.2629	35.5166	22.56	20.2334	20.0399	35.8655	28.3396	41.0539	18.8684	24.5211
CODING	KNOWN	FULL	chr1	TNFSF4	NM_003326.4	major	21.314	0.737	-	21.1357	48.4187	26.2445	38.6695	15.3137	8.28232	13.5953	18.5822	11.044	29.1052	9.57495	5.85118	33.3558	17.5143	23.2317	33.3911	107.592	34.7776	17.4486	7.96501	22.3765	19.7936	50.0627	7.4281	29.3686	13.635	18.7391	8.86631	16.2554	13.8161	26.2421	19.8275	13.1702	14.1411	21.0413	19.7635	16.3258	21.5764	7.89012	9.63226	29.4874	31.2659	73.7637	34.2647	17.2693	18.9074	37.2283	21.0567	8.9232	3.05191	17.5974	2.85826	3.10542	39.365	23.16	6.10933	15.6811	24.3155	4.83781	4.3793	13.8016	23.2844	2.0974	9.00372	19.9404	32.4404	19.7957
CODING	KNOWN	FULL	chr1	PDE4B	XM_005270925.2	minor	9.245	0.17	-	21.1357	9.8146	8.22116	6.0193	24.5018	8.97251	4.75175	3.01333	13.1477	8.23732	15.9987	9.98142	5.85501	3.46817	4.64633	10.6244	12.1938	6.8121	5.45269	6.16646	10.7634	9.89682	8.45214	14.3439	8.39104	13.3025	5.92328	6.17955	4.11662	11.1785	11.6784	3.73798	4.63396	5.53349	8.00162	4.62549	10.9515	10.0126	2.27342	9.15854	11.3249	4.39413	5.5808	9.07358	9.84348	5.93603	2.62171	10.4504	14.9524	11.3753	4.4986	7.34982	6.44087	4.2393	8.41007	8.48518	6.93268	2.65514	17.4633	11.9435	8.97771	7.25252	29.9928	7.23249	27.9557	5.62742	16.2197
CODING	KNOWN	FULL	chr1	DRAM2	NM_178454.4	minor	10.746	0.073	-	21.1357	0.218102	24.3473	0	23.6851	0.460129	28.9065	0.100444	0.350604	47.6392	0	23.921	0.177424	0.693634	0.172086	0	27.687	0.179266	0	0	28.6079	0	20.8053	19.7229	0	19.9537	0.323088	19.3447	0.527772	24.1153	0.137393	64.1958	0.243892	0	24.0049	0.560666	0.101403	20.0252	0	0	37.8207	0.507015	0	21.6094	0.172693	0	0.174781	65.5098	0.241167	0	0.396935	0	18.1725	0	0.129386	0.169704	0.495192	0.279488	0.117995	13.1379	26.1292	0	22.6519	0.147602	49.4601	0.165512	20.1788
NON-CODING	KNOWN	PARTIAL	chr17	MIR142	ENST00000384835.3	major	15.638	1	-	20.8648	12.4318	18.0233	7.84333	10.0049	12.4235	47.1215	17.0756	8.2392	13.8662	13.3322	10.8419	9.93577	41.618	9.98102	6.72159	11.0461	10.3974	28.7902	3.72557	7.3644	10.4528	4.98459	11.0141	9.70214	9.64429	40.4937	33.7188	19.422	15.3233	20.4716	21.6153	26.3404	10.8211	31.2656	18.3618	22.3086	43.1529	28.6184	18.475	20.5129	11.6614	11.6469	13.7298	6.56232	8.57426	6.46688	19.6529	17.1229	35.7906	10.4526	13.883	5.40573	5.45053	7.63375	13.9157	16.8365	10.6206	14.6314	8.22778	11.3896	12.5965	8.3896	12.989	7.62429	11.2548	6.89655
CODING	KNOWN	SINGLE:PARTIAL	chr8	FAM91A1	XR_001745485.1	major	3.243	0.424	-	3.52262	3.92584	4.42678	1.82403	2.85855	2.07058	4.22378	3.21422	2.27893	2.19662	2.54524	3.09768	3.01622	6.58952	1.72086	2.81873	3.72986	3.40605	1.30865	2.69783	3.96545	4.89281	3.25082	3.32984	3.40886	3.32562	2.5847	2.55242	3.48329	3.14002	2.88525	2.27529	3.1706	3.93493	2.66721	3.08366	2.33226	4.93579	2.94208	2.5265	2.35044	4.56314	1.94115	2.86534	2.76308	2.85809	2.62171	1.87171	1.68817	4.1617	2.11699	4.08323	4.94567	1.81684	3.88157	3.39407	3.79647	3.91284	4.01184	2.256	5.62782	2.86284	6.2922	2.95204	4.30088	2.81371	4.34227
CODING	KNOWN	SINGLE:PARTIAL	chr8	ERI1	XM_017013949.1	major	1.079	0.329	-	0.812913	1.09051	0.316199	0.364806	0.816728	0.460129	1.71591	0.904	1.40242	1.09831	0.60601	1.37675	0.709698	1.21386	1.20461	1.30095	1.57802	1.07559	1.09054	0.770808	0.283246	1.4456	0.433443	0.256141	1.04888	0.665123	0.861568	1.61206	2.00553	1.25601	1.09914	0.650084	0.731677	0.491866	1.77814	0.420499	1.72384	1.12818	1.20358	1.73697	1.70941	1.35204	0.727931	0.955113	0.863463	0.439706	0.174781	0.935854	2.89401	1.10979	1.1908	1.22497	0.920125	1.21123	2.07017	1.35763	1.15545	0.838465	0.707972	1.06165	1.07197	0.763423	2.0974	0.73801	2.34593	0.331024	1.27714
CODING	KNOWN	SINGLE:PARTIAL	chr7	ABHD11	XM_011516590.2	major	0.693	1	-	1.08388	0.654306	0.632397	0.547209	1.02091	0.460129	1.05594	1.10489	1.57772	0.411866	0.969615	0.172094	0	1.90749	0.516259	0.433651	0.430369	1.25486	0.436216	1.67008	0.283246	0.333601	0.650164	1.02457	0.26222	0.665123	0.430784	0.537352	0.73888	1.00481	0	0.162521	0.365839	0.245933	0.592713	0.420499	1.01403	1.12818	0.534923	1.57906	0.641029	0.33801	0.485287	0.477557	0	0	0.174781	0.935854	0	0.277447	0.926181	0.408323	0.575078	0	0.388157	1.69704	0.660256	0.838465	0.589976	1.99059	1.74194	0.954279	0.41948	1.03321	0.977473	0.827561	0.766284
CODING	KNOWN	SINGLE:PARTIAL	chr6	JARID2	XM_011514579.2	major	5.971	0.815	-	7.04525	6.32496	6.95637	4.74248	1.02091	10.1228	14.3872	10.5467	2.98013	6.86443	1.21202	2.5814	7.9841	2.60113	12.0461	4.11968	6.31207	4.84018	5.88891	3.2117	5.38168	4.00321	4.76787	1.79299	8.12882	5.32099	4.20014	3.62713	7.49436	5.65203	5.63312	9.75125	10.7313	9.22249	1.48178	0.840999	3.34628	1.55125	7.89012	3.47393	6.19662	5.91518	7.76459	2.26839	0.69077	2.19853	4.71908	6.395	2.41167	5.27148	1.85236	5.3082	9.08623	5.45053	17.4671	5.26081	7.42788	16.6296	3.06788	4.11389	15.4095	7.63423	5.45324	6.64209	7.81978	6.786	4.72542
CODING	KNOWN	SINGLE:PARTIAL	chr5	SLC12A2	XR_001742214.1	major	1.077	0.325	-	1.8968	0.872409	0.316199	0	2.04182	1.38039	1.45192	2.31022	1.57772	0.823732	0.484808	1.03256	2.12909	1.21386	2.23712	0.650476	0.860737	1.79266	0.654323	0.513872	1.69948	1.112	1.30033	1.02457	1.83554	0.665123	1.61544	1.61206	0.844435	1.13041	1.09914	0.650084	0.609731	0.491866	1.3336	0.840999	0.81122	0.705113	0.267462	0.631624	0.213676	1.01403	0.242644	1.0745	0.345385	0.879412	0.873903	0.935854	0.723502	0.554893	0.264623	1.42913	1.84025	0.605615	0.9057	1.52733	0.825319	0.838465	2.4779	0.796237	1.07197	0.763423	1.25844	0.73801	3.32341	0.993073	1.14943
CODING	KNOWN	SINGLE:PARTIAL	chr3	RYBP	NM_012234.6	major	3.109	0.557	-	1.62583	3.48963	4.42678	1.82403	1.83764	1.61045	2.90385	2.10933	2.62953	2.05933	2.78764	3.44187	5.14531	0.693634	2.75338	2.60191	3.29949	4.12311	2.8354	3.2117	1.41623	1.668	3.46754	2.30527	7.34216	2.66049	1.93853	2.14941	4.22217	2.76321	4.53397	6.17579	2.68282	2.5823	1.92632	2.38283	2.73787	1.2692	2.94208	2.6844	4.05985	6.25319	6.06609	2.86534	2.76308	3.7375	6.11732	3.27549	1.68817	3.88425	2.38161	1.63329	2.41533	1.21123	7.11621	2.20615	3.63141	5.17054	2.4779	2.1233	5.49382	2.29027	2.72662	2.95204	2.15044	3.80678	2.55428
CODING	KNOWN	SINGLE:PARTIAL	chr3	HEG1	XM_005247666.1	major	2.664	1	-	4.33554	2.18102	3.47818	1.45922	2.45018	1.84051	5.6757	2.81245	2.80483	3.29493	1.93923	2.7535	3.01622	2.77454	2.75338	1.7346	0.860737	2.50972	1.52675	0.256936	2.26597	2.44641	1.51705	3.32984	2.6222	2.32793	2.36931	1.74639	4.53884	1.63281	1.37393	4.71311	2.68282	1.4756	2.81538	2.9435	3.14348	2.53841	2.13969	3.94765	3.84618	3.2111	3.63965	2.26839	2.4177	1.53897	2.97127	3.89939	1.20584	2.49702	0.79387	2.85826	2.87539	3.02807	2.32894	2.88496	1.65064	2.23591	1.76993	1.32706	4.82385	4.58054	2.72662	3.98525	3.7144	2.81371	3.57599
CODING	KNOWN	SINGLE:PARTIAL:FULL	chr20	PRPF6	NM_012469.3	major	15.189	1	-	18.1551	5.88876	14.2289	7.84333	9.80074	8.74245	23.0988	18.3813	13.1477	11.2577	11.8778	17.5535	16.8553	8.32361	17.0366	10.4076	8.32046	22.946	21.8108	13.7461	10.4801	11.2312	9.1023	13.3194	17.0443	23.2793	16.6929	14.6428	27.0219	20.3473	26.6543	27.466	25.7307	21.5191	11.7061	7.70915	12.8781	13.8202	16.1814	20.6857	12.3932	9.46428	12.3748	9.55113	7.42578	18.0279	10.6616	10.2944	11.576	13.3174	8.46794	10.2081	18.0574	12.7179	15.3969	26.3041	13.8654	28.2283	13.8054	13.9341	21.8413	16.4136	15.9402	13.2842	16.0306	13.903	17.2414
CODING	KNOWN	SINGLE:PARTIAL	chr2	TSN	ENST00000467324.5	minor	2.018	0.018	-	3.25165	1.52671	2.21339	2.00643	1.22509	1.38039	2.90385	2.00889	1.40242	1.51018	1.57563	1.20465	1.06455	3.12135	2.23712	2.81873	2.2953	1.79266	2.8354	1.02774	1.41623	1.4456	0.866886	2.30527	2.88442	2.66049	1.93853	1.47772	1.47776	1.63281	1.9235	1.62521	3.1706	2.09043	1.77814	1.682	1.21683	2.96147	2.67462	2.05278	1.70941	2.87309	3.15437	1.79084	1.03616	2.19853	1.39824	1.55976	1.92934	1.38723	1.58774	0.612485	1.84025	1.81684	2.84648	1.86674	1.65064	2.09616	2.00592	2.65412	2.81391	1.52685	3.35584	2.06643	4.88736	1.82063	2.04342
CODING	KNOWN	SINGLE:PARTIAL	chr17	MSI2	XM_011524287.2	minor	0.585	0.193	-	1.35486	0.218102	0.316199	0	0.612546	0.230064	0.923951	0.200889	0.175302	0.274577	0.727212	0.516281	0.887122	0.173409	0.860432	0.216825	0.286912	1.25486	0.436216	0.64234	0.849739	0.667201	1.08361	0.768424	0.52444	0.997685	0.107696	0.268676	0.527772	0.628003	0.549572	0.812604	0.609731	1.1067	0.296356	0.280333	0.101403	0.282045	0	0.947436	0.854706	1.01403	0.242644	0.358168	0	0.439706	0.524342	0.311951	1.447	0.277447	0	0.612485	1.15016	1.81684	0.646928	1.01822	0.660256	0	0.353986	0.530824	0.267991	0.954279	0.62922	1.18082	0.977473	0.331024	0.893998
CODING	KNOWN	SINGLE:FULL	chr17	GOSR1	NM_001007024.1	minor	4.378	0.041	-	3.52262	4.36204	6.95637	5.28969	4.69619	4.37122	4.09178	3.41511	3.33074	5.76612	3.39365	7.57211	6.56471	3.81499	3.61382	4.77016	5.45133	6.2743	5.45269	3.72557	4.53194	3.66961	6.28492	4.09826	4.71996	6.31867	3.12318	3.22411	2.84997	4.39602	4.12179	5.85075	4.39006	5.04163	2.51903	4.34516	3.8533	4.08965	2.80835	3.47393	2.56412	3.04209	3.8823	2.38778	2.76308	3.29779	3.84517	3.74342	6.27035	3.05191	3.17548	1.83746	3.22044	9.08422	5.56358	4.582	4.78685	5.72951	4.01184	3.84848	4.95784	5.53482	4.61428	3.98525	3.90989	4.63434	4.85313
CODING	KNOWN	SINGLE:PARTIAL	chr14	STRN3	XM_005267569.3	major	0.71	1	-	1.08388	1.30861	0.948596	0.547209	0.408364	0.460129	2.63986	1.00444	0.701208	0.686443	1.09082	0.860468	0.532273	1.21386	0.688346	0.433651	1.57802	0.896329	0.436216	0.128468	0.283246	0.333601	0.866886	1.02457	0.78666	0.997685	0.323088	1.34338	1.47776	0.376802	0.686965	0.487563	0.121946	0.245933	0	0.280333	0.304208	0.282045	0	1.26325	1.06838	0.67602	0.242644	1.0745	0.345385	0	0.174781	0.935854	1.20584	0.554893	0.396935	0.204162	0.460062	0.605615	1.29386	0.339407	0.330128	0.419233	1.06196	0.928943	0.669979	0.954279	0.20974	0.590408	1.17297	1.48961	1.02171
CODING	KNOWN	SINGLE:PARTIAL	chr11	FADS2	ENST00000278840.8	major	0.811	0.432	-	2.70971	1.09051	0.632397	0.729612	0	1.84051	1.05594	1.90845	0.701208	0.411866	0.727212	0.172094	0.177424	2.25431	0	0.433651	0.286912	0.179266	0.436216	0.128468	0.283246	0.444801	0.216721	0.768424	0.52444	0.665123	1.40005	0.537352	0.633326	0.376802	0.137393	0.812604	1.46335	0.3689	0	1.82216	1.11543	1.2692	0.802385	2.05278	1.49574	1.18304	2.91172	1.91023	0.69077	1.31912	1.74781	0.779879	0.482335	0.83234	2.11699	1.02081	0	0	0.258771	0.339407	0.825319	0.558977	0.117995	0.265412	0.669979	0.381712	1.0487	0.73801	0.195495	0.496537	0.383142
CODING	KNOWN	SINGLE:PARTIAL	chr10	PIK3AP1	NM_152309.2	major	3.258	0.782	-	4.60651	1.74482	2.21339	0.912015	0	2.53071	4.75175	4.01778	1.05181	5.35426	1.45442	0.688374	4.08076	1.73409	1.20461	2.16825	0.573825	1.25486	0.654323	1.67008	3.11571	1.5568	4.33443	0.512283	0.52444	3.32562	3.76936	5.37352	5.17216	3.51682	3.16004	2.60033	7.19483	2.33636	1.92632	1.40166	2.83927	2.82045	6.95401	2.6844	3.20515	2.70408	0	1.31328	1.03616	1.31912	1.57303	1.55976	1.92934	1.94213	1.85236	8.16647	8.8562	6.66176	5.30481	4.582	5.44711	8.38465	4.01184	5.57366	5.22583	7.06166	5.2435	7.9705	5.08286	2.48268	2.04342
CODING	KNOWN	PARTIAL:SINGLE:FULL	chr9	UBAP2	ENST00000379238.5	major	18.854	0.941	-	23.8455	16.3577	14.2289	10.7618	17.3555	15.1842	18.347	17.2765	15.7772	16.8865	21.3315	24.0931	21.8232	24.624	17.7249	17.7797	13.3414	18.6436	23.9919	16.3154	19.8272	19.5712	11.4862	17.1615	22.2887	26.6049	22.6162	20.1507	20.2664	21.6033	20.8837	21.7778	20.2431	11.8048	14.966	13.7363	14.095	16.7817	11.2334	23.3701	23.9318	20.2806	16.7424	16.8339	10.8796	21.3257	16.0798	21.0567	20.4992	20.2536	19.9791	10.8206	19.4376	12.7179	15.2675	23.5888	16.3413	14.9526	20.7672	16.8537	24.7892	25.193	26.8467	24.3543	28.3467	15.5581	23.3717
CODING	KNOWN	PARTIAL	chr7	SRPK2	XM_017012560.1	major	20.735	0.48	-	20.8648	24.8636	22.1339	30.2789	23.8893	19.5555	27.9825	23.7049	20.5103	28.4187	26.7856	41.8187	16.5005	23.0633	16.5203	21.6825	25.6787	16.1339	22.9013	22.225	18.9775	23.0185	35.1089	26.3826	34.3508	20.6188	25.847	19.3447	25.1219	25.1201	22.2577	11.7015	18.9017	19.3057	17.9296	18.6421	26.0605	25.8071	18.8561	15.159	21.795	20.4496	12.3748	17.789	16.7512	15.3897	15.2059	22.4605	23.6344	31.3515	15.8774	8.16647	11.0415	20.5909	13.3267	14.7642	16.8365	15.9308	19.5872	14.7304	12.0596	16.0319	18.6669	18.893	21.1134	10.7583	19.6679
CODING	KNOWN	PARTIAL:FULL	chr7	SAMD9L	NM_001303496.1	minor	15.053	0.12	-	22.7616	13.7404	22.4501	13.8626	10.2091	15.1842	20.0629	11.3502	2.98013	21.417	14.423	11.8745	15.7908	6.93634	14.1111	22.9835	16.6409	10.2182	23.7737	7.19421	15.5785	12.8992	15.6039	22.7966	20.9776	17.9583	19.8161	7.92594	11.3999	17.9609	23.769	14.3018	17.8041	7.74689	13.7806	14.0166	15.8188	23.2687	8.15758	13.8957	19.6582	16.3935	16.4998	8.59602	12.2612	12.5316	13.2833	12.1661	16.8817	25.5251	8.20332	6.73734	6.32586	21.8021	20.5723	14.4248	17.1666	7.82568	17.6993	8.22778	13.6676	18.3222	24.5396	16.5314	14.6621	12.0824	12.516
CODING	KNOWN	PARTIAL	chr7	NDUFA5	NR_111926.1	minor	21.085	0.06	-	20.8648	28.5714	24.9797	25.354	26.5437	15.4143	20.4589	18.6827	19.1079	19.0831	23.392	29.7722	22.8878	25.6645	16.5203	14.961	13.7718	22.4082	18.5392	23.1242	23.7927	21.2392	31.2079	22.0282	27.7953	22.9467	22.1854	17.4639	17.6276	16.5793	17.3115	16.2521	18.4139	20.1665	14.0769	24.1086	17.137	18.756	16.5826	13.2641	13.0343	14.8724	13.1028	18.8635	20.7231	14.5103	19.5754	17.6253	28.4578	24.9702	17.5974	21.2328	32.8945	34.52	21.478	20.7038	22.9439	22.4988	26.3129	21.4984	18.7594	19.0856	20.7643	28.192	22.0909	18.8684	28.4802
CODING	KNOWN	PARTIAL:SINGLE:FULL	chr5	ZNF622	ENST00000308683.2	major	18.34	1	-	23.3035	20.5016	15.4937	12.9506	15.1095	20.4757	30.8864	16.8747	18.7573	17.7102	14.1806	20.4791	20.2264	10.5779	19.7899	15.6114	18.2189	22.946	20.0659	19.5271	20.1105	16.4576	11.9197	17.9299	32.2531	14.6327	14.2159	13.0308	27.7608	15.7001	19.5098	28.6037	23.5356	24.8392	15.7069	16.5396	19.4693	15.6535	16.1814	17.8434	15.8121	15.5485	15.2865	12.1777	10.0162	16.7088	18.5267	11.3862	16.6406	17.2017	13.2312	12.2497	23.8082	9.08422	26.2653	24.0979	19.4775	26.6911	16.8733	22.4273	24.1192	19.4673	13.0039	20.2215	17.008	17.8753	18.0077
CODING	KNOWN	PARTIAL:SINGLE	chr5	MRPL22	ENST00000439747.7	minor	26.164	0.069	-	20.8648	32.9334	23.7149	30.4613	27.5646	16.5646	19.9309	25.2116	27.6977	24.4374	25.4524	28.5675	21.6458	26.8783	22.3712	19.7311	24.2441	20.4363	20.5021	28.3914	29.4576	24.1305	28.3905	25.358	23.862	26.6049	26.924	23.1061	16.572	21.6033	23.082	27.3035	9.87764	24.9622	24.7457	30.6965	28.5955	25.6661	17.1176	24.9491	20.2993	22.9847	18.4409	25.4299	35.5747	23.964	27.6153	24.8001	28.9401	23.583	24.4777	30.0118	37.035	41.1818	28.853	28.8496	36.8092	25.0142	36.5785	34.3709	27.8711	29.7735	24.7493	41.0333	24.0458	25.4889	34.6105
CODING	KNOWN	PARTIAL	chr4	RPS3A	ENST00000507327.5	minor	13.033	0.025	-	20.8648	12.2137	22.1339	19.6995	13.6802	5.98167	15.5752	19.9885	10.3428	14.5526	11.0294	10.6698	22.5329	27.572	8.43224	9.10667	12.1938	15.0583	6.32513	11.5621	7.9309	13.0104	7.58525	12.8071	6.03106	6.65123	7.64642	9.94101	6.22771	9.29445	7.8314	9.75125	10.1215	7.62392	11.8543	10.5125	9.93745	9.16647	11.2334	13.7378	14.53	14.1964	12.6175	16.4757	13.9881	19.5669	17.8276	11.0743	25.8049	31.9064	11.5111	17.7621	12.9968	32.7032	7.50437	14.2551	10.399	8.10516	12.7435	13.536	12.4616	9.73365	11.1162	12.251	11.1432	11.5859	7.02427
CODING	KNOWN	PARTIAL:SINGLE:FULL	chr3	VPRBP	XM_011534274.2	major	14.428	0.921	-	22.4906	16.7939	11.6993	6.93132	15.9262	9.43264	20.0629	17.3769	14.1995	14.9645	11.1506	13.7675	14.0165	18.9015	16.3482	13.4432	10.3288	11.1145	15.2675	14.6453	18.1278	18.348	14.3036	18.9545	15.9954	14.9653	15.939	11.2844	14.2498	15.9513	12.6402	13.1642	12.5605	11.4359	16.8923	12.3346	12.2697	19.4611	8.29131	10.7376	11.1112	13.6894	6.55138	13.3716	17.7873	8.35441	11.186	12.946	11.0937	12.7625	12.0404	14.9038	19.5527	8.47861	15.9144	13.9157	12.875	13.136	16.7553	16.0574	17.9554	17.9404	22.0227	15.7934	24.6323	9.76522	19.2848
CODING	KNOWN	PARTIAL:SINGLE	chr3	TNIK	NM_015028.3	major	16.112	0.898	-	20.8648	17.6663	15.4937	8.75535	24.9102	16.3346	16.7631	13.0578	18.582	14.5526	11.7566	19.7908	15.9682	23.2367	33.901	18.8638	11.9069	17.2095	22.0289	10.149	14.1623	31.8033	13.22	21.772	12.8488	15.963	9.90803	16.1206	8.86656	5.40083	17.5863	17.5523	14.9994	11.067	16.1514	11.9141	12.0669	23.4097	12.437	9.63226	9.61544	12.3374	12.1322	15.7594	9.49809	23.5243	15.3807	12.946	10.6114	14.7047	10.188	9.79976	22.7731	16.3516	11.7741	10.5216	20.1378	5.58977	15.4574	19.9059	23.3153	20.4216	23.0714	22.2879	25.6098	19.8615	17.2414
CODING	KNOWN	PARTIAL:SINGLE:FULL	chr3	ACTL6A	NM_178042.3	minor	18.381	0.201	-	24.1164	19.4111	17.0747	13.3154	15.9262	19.7855	24.0227	20.6916	20.1597	17.2984	17.3319	22.2001	12.952	24.624	17.3807	14.961	10.0419	18.1058	18.3211	16.187	20.677	17.6808	13.6535	20.2352	25.4353	15.2978	17.4468	16.2549	23.0108	14.9465	13.0523	13.8143	16.3408	15.9856	14.5215	18.502	16.123	17.6278	11.2334	10.2639	8.76074	8.28125	8.49253	17.5502	17.2693	8.35441	12.2346	14.3498	16.3994	19.4213	16.6713	17.9662	37.15	16.9572	23.6776	24.0979	19.1474	27.6694	30.2068	27.3375	26.9331	19.0856	27.2662	26.5683	28.1512	16.3857	19.1571
CODING	KNOWN	PARTIAL:SINGLE:FULL	chr21	C21orf59	ENST00000290155.7	major	18.714	0.942	-	22.2196	20.9378	18.0233	15.3219	13.2718	19.7855	22.1748	26.9191	18.9326	20.0441	13.9382	17.7256	17.0327	14.5663	22.0271	17.7797	15.2064	18.8229	21.8108	11.9475	25.7754	17.9032	15.1705	17.4176	28.8442	21.2839	17.1237	16.6579	24.2775	13.4393	16.762	16.9022	18.17	25.823	15.7069	17.5208	13.6893	14.1023	15.6465	13.7378	14.3163	13.3514	11.8895	14.6849	12.9519	15.8294	11.3607	17.4693	20.9816	12.4851	16.2743	12.4539	20.1277	21.1965	21.2193	20.3644	20.633	33.9578	19.2332	24.4179	29.4791	25.193	23.7006	23.7639	24.2413	21.1856	16.6028
CODING	KNOWN	PARTIAL	chr20	ZCCHC3	NM_033089.6	major	19.31	0.984	-	20.8648	21.5921	20.8691	14.4098	23.6851	30.8286	25.4746	25.1111	14.0242	17.0238	17.9379	16.6931	21.4684	24.1038	23.2317	18.2133	16.0671	16.3132	24.6462	14.1315	23.5094	21.2392	15.3872	21.2597	28.3198	24.6096	18.416	18.0013	16.1498	14.5697	10.8541	18.0398	21.0967	19.3057	13.7806	14.9978	18.2525	15.9355	19.9259	15.3169	15.5984	11.4923	11.6469	13.9685	12.0885	10.7728	13.6329	12.1661	19.2934	14.7047	21.3022	39.199	18.4025	16.9572	29.1118	23.0797	28.5561	23.8963	20.1772	20.4367	27.0671	23.4753	17.4084	23.0259	19.1585	16.5512	14.9425
CODING	KNOWN	PARTIAL:SINGLE:FULL	chr19	UBA2	ENST00000246548.8	major	20.2	0.655	-	21.1357	17.6663	19.9205	12.221	18.9889	25.7672	34.1862	32.4436	15.9525	19.6323	16.1199	16.3489	24.3072	20.9824	21.3387	19.5143	14.0587	19.0022	18.1029	15.5446	18.411	17.5696	10.8361	23.8211	26.4842	18.956	17.016	16.1206	34.4107	12.3089	17.9985	27.7911	22.8039	25.0852	11.1134	16.5396	17.9483	17.9099	20.7283	13.2641	14.7437	15.7175	15.7718	16.4757	14.8516	11.6522	15.5555	14.9737	13.9877	14.7047	11.3788	18.7829	35.9999	16.9572	31.1819	22.2312	24.7596	30.4642	22.5371	23.0909	31.891	17.177	30.4123	21.8451	31.8656	21.6821	22.3499
CODING	KNOWN	PARTIAL:SINGLE:FULL	chr16	CHD9	ENST00000564582.2	major	29.756	0.242	-	21.1357	47.3282	24.0311	21.706	63.0922	48.3135	29.8304	28.2249	19.4585	22.9272	19.8771	56.2746	56.7758	13.5259	38.5474	49.653	24.8179	45.892	57.5805	29.2907	64.2969	32.8041	33.8085	28.944	80.2393	25.6072	18.2006	18.4043	42.7495	22.3569	48.9119	42.5805	40.9739	22.2569	22.8194	19.343	26.2633	20.0252	23.4029	11.5271	19.4446	29.0689	15.0439	15.2818	15.715	31.6588	16.2546	18.2492	29.6636	20.531	14.5543	13.2705	21.853	26.647	60.9407	14.5945	30.2067	44.2989	18.2893	18.4461	27.4691	19.0856	31.6707	19.7787	19.5495	18.8684	19.4125
CODING	KNOWN	PARTIAL	chr15	PKM	NM_001206798.2	minor	22.606	0.3	-	20.8648	15.2671	16.1261	6.74891	21.0307	23.4666	28.5105	19.6871	25.7694	21.6916	20.7255	25.6419	23.42	27.9188	28.9105	16.6956	19.0797	20.6156	22.9013	26.8498	20.1105	19.5712	14.5203	17.6738	19.4043	23.9444	28.1087	26.4646	28.9219	19.2169	24.0438	22.9154	27.6818	14.2641	11.4097	9.95182	21.903	16.9227	14.7104	19.8961	14.1026	14.5344	10.191	10.2675	9.15271	6.37574	6.2921	17.7812	19.2934	16.0919	17.4651	34.5033	36.3449	16.3516	30.4056	35.2984	30.8669	30.3245	36.3425	35.4325	43.1466	43.8968	38.8019	27.6016	34.2115	28.7991	37.1648
CODING	KNOWN	PARTIAL:SINGLE:FULL	chr12	METAP2	XM_005268583.3	minor	26.859	0.176	-	28.7229	24.6455	21.5015	19.6995	25.1144	31.7489	28.2465	28.6267	34.8851	29.9289	24.9676	23.2326	25.3717	20.9824	27.878	22.7667	21.9488	24.2009	27.4816	23.3812	25.7754	27.2441	20.1551	22.5404	22.0265	31.2608	28.2164	33.8532	36.6274	29.3905	23.3568	23.8906	29.389	29.389	20.7449	21.4455	32.3474	25.6661	22.3331	24.6333	25.8549	24.8437	21.3526	24.1166	20.0323	21.3257	22.0224	25.2681	25.3226	19.1438	22.096	33.0742	42.5558	21.8021	27.4298	30.377	29.5464	28.6476	32.2127	37.8212	32.293	35.1175	32.9292	28.6348	29.9107	25.3234	34.8659
CODING	KNOWN	PARTIAL:SINGLE:FULL	chr10	POLR3A	ENST00000372371.7	major	26.792	0.977	-	37.665	26.3904	17.7071	22.618	31.444	28.2979	24.2867	24.0062	37.6899	24.5747	24.2404	23.2326	23.5975	35.7222	28.0501	25.5854	24.8179	24.5594	26.6092	22.3534	42.2037	45.9257	25.1397	30.4808	40.1197	27.27	27.1394	25.7929	30.1885	32.1538	21.9829	22.2654	25.4868	19.6746	23.4121	24.389	22.917	30.8839	18.8561	28.1073	26.9232	36.1671	29.1172	21.6094	20.5504	20.4463	23.071	27.6077	25.5638	23.0281	26.0654	18.7829	30.3641	24.2246	26.6534	22.91	30.2067	25.4334	25.605	24.0198	21.7073	24.2387	28.9441	25.2399	39.4899	20.5235	28.7356
CODING	KNOWN	PARTIAL:SINGLE	chr1	MCL1	NM_021960.4	major	12.992	1	-	20.8648	9.37839	13.5965	4.37767	7.9631	11.9633	18.347	7.93511	5.96027	14.8272	6.3025	10.8419	15.9682	12.312	19.1016	9.97397	14.4891	11.8315	13.5227	9.37816	9.91362	17.6808	9.96919	11.7825	17.5687	16.6281	13.5697	12.4934	16.572	16.5793	20.8837	17.7148	15.7311	7.50096	10.0761	9.53132	11.7627	10.7177	9.62862	8.0532	9.61544	12.5064	10.919	7.64091	11.7431	6.59559	7.166	7.33086	8.68203	13.3174	2.91086	17.9662	15.1821	9.08422	19.0197	14.5945	19.9727	9.50261	14.7494	14.0668	13.9356	18.3222	23.2811	18.4502	21.5044	11.9169	27.2031
CODING	KNOWN	FULL	chr8	ENY2	ENST00000521662.5	minor	16.291	0.056	-	20.8648	23.555	13.9127	16.7811	20.4182	11.5032	12.2753	10.7476	20.8609	18.2594	26.0584	22.2001	12.4197	17.6877	18.7574	18.4302	15.4933	17.3888	15.2675	21.4541	16.9948	21.0168	13.22	24.3334	13.8977	21.9491	16.1544	14.7772	4.43328	18.3377	19.3724	8.93865	12.3166	6.64019	14.5215	26.2111	15.616	19.7432	11.7683	10.5797	11.9659	11.8304	10.191	16.9533	17.2693	16.2691	17.3033	15.5976	17.6052	14.7047	20.6406	16.1288	21.1629	10.2954	10.2215	19.3462	17.4968	7.40644	20.4132	19.6405	16.7495	14.505	13.6331	18.893	14.8576	12.2479	22.9885
CODING	KNOWN	FULL:PARTIAL	chr6	SMIM8	NM_020425.5	major	26.365	0.445	-	23.5745	37.2955	30.0389	29.0021	31.2398	27.3777	30.7544	31.4391	22.2634	25.9476	26.0584	35.4513	31.0493	22.5431	29.943	33.3911	25.2483	30.8337	23.7737	27.6206	30.0241	25.4649	28.1738	32.53	46.6752	25.2747	23.0469	18.9417	31.8774	25.1201	26.3795	27.3035	29.7549	38.6115	20.7449	26.7718	24.5394	24.1149	26.7462	21.0015	16.4531	20.4496	23.7791	21.6094	23.8316	16.2691	18.5267	20.5888	21.9462	24.1378	25.4038	15.7205	26.2236	33.3088	27.9473	20.7038	29.3814	40.6656	26.6669	20.7022	25.7272	22.3301	18.8766	25.5351	20.5269	24.4958	26.6922
CODING	KNOWN	FULL	chr6	CUTA	ENST00000494751.5	minor	35.035	0.158	-	20.8648	33.5877	27.5093	32.2853	38.5904	30.5986	31.2823	32.3431	28.2236	32.6747	26.9068	24.0931	45.7755	24.9708	53.8631	47.0511	47.1971	57.7236	55.6175	36.8703	43.3367	43.0345	34.242	33.0422	45.1018	39.5748	37.8013	34.2562	37.894	40.6946	45.0649	47.7811	40.6081	31.6024	23.4121	29.0145	33.6656	26.2302	25.5426	39.7923	47.6499	41.2372	47.3155	20.0574	19.3416	15.8294	24.4693	34.3147	27.0108	33.2936	32.5487	23.0703	23.3482	48.4492	48.9078	23.7585	37.6346	54.5002	28.2009	21.8965	39.9307	36.4535	27.6857	24.7971	26.3918	49.4882	30.0128
CODING	KNOWN	FULL:SINGLE	chr5	TAF9	NM_001015892.1	major	20.691	0.487	-	20.8648	20.9378	15.4937	22.9828	18.7847	21.8561	24.1547	19.6871	18.582	20.5933	16.2411	20.9954	32.4687	22.1963	23.0596	22.9835	27.1132	33.8812	22.6832	18.114	23.2262	25.3537	15.1705	18.4422	33.0397	20.9514	20.0315	16.2549	24.0664	15.0721	24.3186	20.6402	21.9503	19.6746	18.8186	17.2405	19.4693	17.4868	16.1814	12.6325	16.6668	17.0695	23.2938	16.2369	21.932	22.425	19.2259	22.7725	18.0876	18.5889	16.8036	12.4539	21.853	39.365	31.3113	13.2369	22.9439	27.8091	15.3394	13.536	18.7594	18.3222	16.15	14.465	19.1585	22.8407	21.9668
CODING	KNOWN	FULL:PARTIAL	chr4	CBR4	NM_032783.4	major	24.799	0.525	-	22.2196	27.9171	12.9641	26.4484	28.3813	28.0679	19.7989	24.408	29.1001	31.5764	24.7252	43.8838	24.8394	29.8263	19.7899	26.0191	39.307	21.5119	19.1935	26.7213	27.4749	28.0225	39.0099	27.4071	20.4532	25.9398	33.3858	29.9574	12.3499	28.2601	20.8837	12.6766	14.6335	8.97655	26.6721	24.9496	30.6236	25.3841	17.7862	17.0538	26.0685	22.4777	19.8968	23.6391	24.8677	15.1699	16.7789	26.9838	26.7696	26.6349	30.0347	17.5579	28.0638	15.1404	24.0657	26.8132	24.5945	17.8873	29.6168	29.4608	25.4592	22.7118	30.4123	31.144	32.8431	22.8407	25.0319
CODING	KNOWN	FULL:PARTIAL:SINGLE	chr2	SLC25A12	NM_003705.4	major	44.112	0.878	-	41.1876	59.1057	40.1572	33.3798	64.5215	40.4913	45.9336	39.9769	41.8972	47.09	43.3903	62.9862	54.8242	49.4214	46.1192	57.2419	43.7541	49.4774	49.9467	39.1827	54.1	43.8129	48.1122	51.4844	75.2572	41.2376	31.4472	33.3158	38.6329	50.3659	46.1641	42.0929	38.535	30.9876	39.4154	41.7696	52.9321	47.1015	30.8918	36.1605	36.1113	51.2085	48.7714	49.069	46.9724	45.0699	49.4629	44.4531	38.1045	44.9463	41.4135	21.437	34.3897	32.0976	56.4122	31.3952	46.2179	38.0104	41.1803	37.2904	40.1987	34.1632	39.4311	47.6754	50.2421	37.5713	48.2759
CODING	KNOWN	FULL:PARTIAL:SINGLE	chr2	GORASP2	NM_015530.4	major	32.069	0.657	-	39.8328	21.5921	30.9875	21.8884	20.8266	29.2182	50.2893	32.544	24.1917	26.0848	20.6043	28.3954	34.9526	29.306	25.813	29.4883	25.6787	39.9763	35.9878	25.1797	24.9257	29.8017	21.8889	32.53	40.9063	26.6049	25.3086	31.4351	43.5939	37.1778	34.4857	57.6949	37.8033	34.9225	27.413	20.4643	30.1166	31.8711	30.7581	29.5284	33.5472	32.28	50.9552	27.9371	23.4862	20.0066	23.4206	20.5888	20.4992	29.1319	20.9052	33.8908	44.511	27.2527	52.2718	44.9715	33.508	38.1502	36.8145	28.1337	40.0647	37.4077	39.8506	32.0296	48.0917	31.4473	35.3768
CODING	KNOWN	FULL:PARTIAL	chr2	CLK1	ENST00000432425.5	minor	22.78	0.29	-	21.6777	20.7197	24.3473	51.0729	25.5228	31.9789	50.0253	45.6018	20.335	41.5985	19.2711	36.828	30.6944	23.5836	27.878	33.1743	18.3624	23.8424	46.8932	36.0995	27.7581	27.1329	27.5236	30.2247	50.3462	24.6096	26.1701	14.2398	18.472	34.7914	21.9829	18.8524	18.9017	22.9947	24.0049	31.5375	47.355	23.9738	26.4787	14.8432	11.1112	14.1964	19.1688	12.1777	11.9158	24.6235	18.5267	19.8089	16.8817	33.2936	7.27714	6.12485	8.8562	13.3235	12.8092	6.78815	26.0801	7.82568	9.32163	8.49319	8.03974	16.0319	9.4383	10.3321	9.77473	8.93766	13.41
CODING	KNOWN	FULL:SINGLE:PARTIAL	chr18	TMX3	ENST00000299608.6	major	26.993	0.842	-	28.181	26.6085	23.7149	29.3669	30.2189	32.4391	26.5306	22.7005	23.1399	28.0069	26.0584	28.2233	24.8394	27.572	24.2642	29.9219	28.6912	20.9741	21.1565	18.8848	30.3074	31.2473	30.9912	32.53	43.0041	25.6072	25.7393	24.8525	24.9108	34.5402	28.1656	29.0912	22.682	28.8971	29.6356	20.7446	32.1446	32.7172	22.4668	22.5805	28.419	27.7168	30.5731	25.6687	31.4301	27.0419	27.2658	30.4153	32.0753	31.9064	20.2437	23.4786	18.7475	19.3797	33.2521	19.3462	27.2355	20.1232	25.015	18.3134	23.7172	17.7496	33.3487	25.3875	38.9034	26.1509	31.2899
CODING	KNOWN	FULL	chr16	LYRM1	NM_020424.4	minor	18.456	0.297	-	20.8648	18.9749	17.0747	12.9506	12.2509	16.3346	19.9309	17.9796	13.8489	18.9458	18.4227	12.2186	23.7749	9.36406	22.3712	26.6695	17.0713	18.6436	11.3416	16.187	23.7927	23.3521	24.2728	14.3439	23.862	29.598	22.1854	14.9115	19.6331	20.3473	14.9758	17.8773	19.6333	16.1086	13.4842	13.8765	17.3398	13.2561	13.1056	17.6855	14.3163	19.7736	16.7424	10.0287	17.6146	24.1838	12.759	14.8177	16.1582	11.9302	15.0835	13.6788	21.1629	29.0695	38.0394	13.746	22.6138	31.4424	20.2952	10.0857	20.7693	15.4593	22.2324	21.2547	19.7449	21.6821	22.9885
CODING	KNOWN	FULL:PARTIAL:SINGLE	chr15	TM2D3	NM_078474.2	minor	22.034	0.261	-	29.5359	20.9378	24.6635	16.0515	14.9053	21.8561	24.1547	17.4773	16.4784	23.4764	20.1195	22.028	28.5653	22.3697	24.2642	29.9219	22.0923	23.3046	22.6832	17.6001	25.7754	19.2376	25.3564	21.5159	25.4353	22.9467	17.2314	16.2549	50.9827	24.2409	30.2265	23.403	30.3646	29.389	18.0777	14.4371	16.123	15.7945	26.7462	32.2128	23.2907	38.1951	28.3893	16.1175	16.2331	25.5029	30.7614	16.8454	14.9524	20.8085	21.1699	8.57479	14.1469	26.0414	25.1008	15.443	22.9439	19.4244	15.8114	18.8443	22.1093	15.841	15.7305	13.4318	16.0306	25.3234	20.9451
CODING	KNOWN	FULL:PARTIAL:SINGLE	chr14	TRMT5	ENST00000261249.6	major	29.048	0.902	-	30.0778	25.2998	23.0825	23.53	32.4649	34.0495	24.6827	27.3209	29.4507	31.1645	30.7853	25.9861	27.3234	33.9881	24.7805	29.2714	23.8137	23.6631	26.8273	26.8498	27.4749	24.3529	32.0748	29.9685	31.9908	23.6119	28.5394	33.0471	35.8885	28.8881	24.7308	28.6037	28.4135	24.9622	32.7474	23.9685	29.8123	28.3455	23.2692	31.897	35.2566	31.2659	23.7791	26.2656	33.5024	24.4037	30.4118	36.8103	30.6283	23.8604	24.7423	21.8453	35.7699	36.9425	34.546	25.1161	24.5945	31.0232	32.4487	34.5036	30.283	30.1552	31.461	27.7492	37.144	28.9646	35.7599
CODING	KNOWN	FULL:SINGLE:PARTIAL	chr1	XCL1	XM_011509865.2	major	18.285	0.839	-	21.1357	25.5179	70.5123	25.7188	9.18819	7.59212	54.2491	16.4729	2.62953	7.00172	4.60567	132.34	24.662	7.28316	10.8414	12.5759	22.8095	19.54	27.9178	14.2599	12.7461	3.22481	13.4367	5.89125	33.3019	0.665123	5.16941	0.537352	31.1385	4.39602	11.2662	4.55059	14.8774	8.97655	9.18704	9.53132	67.8383	43.999	0.534923	15.6327	14.9574	10.3093	0.242644	98.2573	32.4662	0.879412	1.39824	42.1134	40.0338	15.537	3.83704	8.98312	1.38019	6.66176	9.44515	11.8793	15.3509	5.03079	6.01776	13.9341	1.87594	15.4593	17.1987	23.3211	4.88736	3.64127	6.25798
CODING	KNOWN	SINGLE:PARTIAL:FULL	chr9	PMPCA	ENST00000371717.7	minor	2.775	0.388	-	1.08388	1.30861	1.26479	0.729612	1.02091	2.07058	3.03584	0.703111	1.22711	1.78475	2.66644	1.20465	2.12909	2.60113	1.89295	0.650476	1.72147	3.94385	1.74486	3.98251	1.98272	2.66881	1.95049	1.53685	2.35998	3.65818	3.87706	4.97051	5.17216	1.88401	2.33568	4.55059	4.26812	0.983732	1.03725	1.40166	1.82525	1.83329	2.00596	3.00021	2.35044	2.02806	1.45586	1.0745	0.518078	2.19853	0.699122	2.02768	3.13518	1.66468	1.32312	4.69572	6.78592	1.21123	2.58771	7.63666	4.29166	2.37565	4.9558	5.44095	5.49382	4.96225	7.13116	3.54245	9.77473	2.15166	4.34227
CODING	KNOWN	SINGLE:PARTIAL	chr7	NUB1	XM_017012310.1	minor	4.22	0.048	-	5.69039	3.92584	7.58876	1.82403	6.94219	1.84051	4.88374	3.71645	0.350604	4.8051	2.30284	4.99071	7.45183	2.60113	4.64633	5.42064	5.02097	4.12311	7.19756	3.5971	7.08116	6.00481	4.33443	2.81756	7.60438	5.32099	5.16941	2.55242	4.01107	3.76802	4.94615	7.15092	4.39006	2.70526	2.07449	1.682	3.9547	3.1025	3.07581	2.5265	3.41882	5.91518	3.63965	2.14901	2.59039	2.63824	1.39824	2.65159	4.34101	4.99404	1.72005	3.26659	3.22044	6.05615	7.89253	4.582	5.44711	7.82568	3.53986	3.18495	6.1638	4.77139	4.40454	4.13285	3.5189	2.48268	3.57599
CODING	KNOWN	SINGLE:PARTIAL	chr6	CDK19	XM_011535630.2	major	0.225	1	-	0	0	0.316199	0	0.408364	0.230064	0.131993	0.401778	0	0.274577	0.242404	0	0.354849	0	0	0.650476	0	0.179266	0.218108	0	0.566493	0.444801	0.433443	0.512283	0	0.332562	0	0.537352	0.527772	0.125601	0.549572	0.162521	0.365839	0	0.444534	0	0.608415	0.423068	0.133731	0.157906	0.213676	0.33801	0	0.716335	0.172693	0	0	0	0	0	0.132312	0	0.230031	0	0.129386	0.339407	0	0.279488	0.117995	0.398118	0.267991	0.381712	0.62922	0	0.586484	0.165512	0.255428
CODING	KNOWN	SINGLE:PARTIAL	chr5	PTCD2	XR_241790.4	minor	0.535	0.056	-	0.270971	0.654306	0.632397	0	0.408364	0.230064	1.18794	0.904	1.05181	0.137289	0.242404	0.516281	0.709698	0.520226	0.344173	0.216825	0	0.179266	1.96297	0.256936	0.566493	1.3344	0.216721	0.256141	2.35998	0	0.753872	0.67169	0.73888	0	0.274786	0.650084	0.243892	0	0.889069	0.280333	0.304208	0.423068	0.401193	0.315812	1.28206	1.52105	0.485287	0.716335	0.863463	1.53897	0.349561	0.467927	0.723502	0.83234	0.529246	0	0.460062	0.605615	0.776314	0	0.495192	0.838465	0.353986	0.398118	0.133996	0.190856	0	0.442806	0.195495	0	0.510856
CODING	KNOWN	SINGLE:PARTIAL	chr5	ERGIC1	XR_001742159.1	minor	2.878	0.139	-	2.98068	3.27153	2.21339	1.09442	1.02091	3.2209	3.8278	6.62934	2.98013	3.5695	2.18163	1.03256	2.66137	2.42772	1.37669	4.55333	2.86912	2.50972	2.61729	0.770808	1.41623	2.0016	2.38394	1.79299	2.6222	2.32793	2.26162	3.22411	5.91104	3.39122	2.61047	3.41294	3.1706	5.04163	2.96356	2.66316	2.12945	3.80761	3.34327	3.78974	2.99147	3.54911	5.82345	3.93984	1.03616	3.51765	3.67039	2.49561	2.17051	2.49702	1.72005	1.63329	4.02555	2.42246	3.6228	2.37585	1.8157	4.05258	1.88792	2.256	4.15387	2.48113	2.0974	2.36163	2.93242	4.13781	3.06513
CODING	KNOWN	SINGLE:FULL	chr22	XPNPEP3	ENST00000357137.8	minor	2.453	0.147	-	0.812913	1.74482	1.58099	2.18884	3.67528	0.920257	1.58392	1.70756	3.68134	3.84408	4.60567	2.92559	1.95167	1.04045	1.03252	1.51778	2.72567	1.97192	1.96297	1.92702	2.54922	3.44721	2.60066	3.58598	1.83554	2.66049	3.12318	2.28375	1.58332	2.88881	1.37393	1.46269	1.46335	1.96746	3.25992	2.24266	3.54909	2.25636	1.20358	2.05278	1.70941	1.85906	1.94115	3.70106	3.10847	1.53897	2.09737	3.74342	3.37634	3.05191	3.04317	1.22497	4.14056	3.02807	2.07017	2.54555	1.65064	2.5154	2.83189	3.98118	1.60795	1.7177	4.40454	2.50923	3.7144	1.98615	4.46999
CODING	KNOWN	SINGLE:FULL	chr2	MRPL30	ENST00000409841.1	minor	4.072	0.041	-	2.16777	4.36204	3.16199	5.10729	2.85855	4.14116	3.29982	5.72534	3.50604	4.11866	4.12087	4.64653	2.83879	3.9884	2.75338	3.68603	4.01677	5.55724	1.74486	4.49638	4.53194	3.33601	5.85148	3.32984	4.98218	6.31867	4.20014	4.03014	2.42775	3.51682	2.88525	2.11277	4.02423	2.9512	4.14899	3.64433	5.07013	4.08965	3.07581	2.6844	2.99147	3.88712	3.15437	5.4919	7.0804	5.05662	5.24342	6.23903	3.13518	4.71659	5.29246	2.24578	5.8658	6.05615	5.4342	2.88496	5.44711	3.07437	4.60181	4.3793	3.75188	3.81712	2.30714	2.80444	5.47385	5.29639	3.57599
CODING	KNOWN	SINGLE:PARTIAL	chr15	GOLGA8B	ENST00000484716.5	minor	3.882	0.339	-	5.14845	1.96292	8.85356	1.82403	3.47109	0.920257	6.73164	2.51111	2.27893	1.92204	5.45409	3.95815	5.85501	3.12135	2.92547	3.25238	4.01677	6.2743	7.41566	0.64234	3.11571	2.66881	1.95049	4.86669	6.03106	3.99074	6.89255	2.95544	2.3222	4.39602	9.75491	9.10117	2.68282	1.4756	8.00162	3.92466	3.54909	6.06397	6.68654	3.94765	7.05132	6.42219	6.55138	3.46229	2.245	7.475	3.49561	3.11951	3.13518	6.93616	1.32312	0.204162	1.03514	2.42246	5.17543	1.69704	2.80609	1.67693	1.53394	1.06165	4.68985	2.48113	2.93636	1.77122	1.17297	3.14473	2.17114
CODING	KNOWN	SINGLE:FULL	chr12	LRMP	ENST00000536173.5	minor	5.773	0.018	-	6.23234	8.06978	6.64017	8.93775	1.22509	8.05225	11.4834	7.03111	3.85664	13.4543	5.57529	1.72094	8.6938	3.12135	9.46476	6.07111	6.8859	3.22678	5.88891	5.78106	5.66493	7.89522	14.7371	1.53685	0.78666	9.31172	7.64642	3.76146	1.89998	8.66644	6.45747	2.43781	3.41449	1.8445	4.14899	6.02716	10.0389	4.08965	5.34923	6.15833	1.92309	2.53508	1.21322	1.79084	1.72693	3.7375	4.89386	5.45915	4.34101	4.43914	2.38161	11.2289	8.8562	5.45053	4.14034	6.44874	5.77724	3.63335	4.83781	5.17554	10.5857	4.96225	7.97012	11.3653	6.06033	5.13088	7.40741
CODING	KNOWN	SINGLE:PARTIAL	chr12	LARP4	XM_011537828.2	minor	5.872	0.164	-	4.87748	4.79825	4.11058	2.00643	6.73801	4.60129	6.73164	6.52889	3.85664	4.39324	6.0601	4.81862	7.62925	9.19065	5.85094	7.80572	5.02097	6.2743	6.32513	5.01025	3.39896	8.56242	6.28492	4.3544	9.70214	3.32562	3.55397	5.77653	6.33326	5.40083	3.70961	3.73798	4.26812	4.30383	5.77895	5.18616	3.54909	9.02544	2.67462	4.26346	4.91456	5.57717	5.82345	5.85007	5.52616	5.71618	4.19473	4.36732	4.34101	2.49702	6.35096	6.53317	4.83066	6.66176	8.53945	7.80637	7.26281	8.94363	8.02368	4.64471	8.30773	6.10739	12.1649	6.78969	15.0531	3.14473	7.66284
CODING	KNOWN	SINGLE:FULL	chr12	FICD	ENST00000552695.5	major	0.999	1	-	0	0.218102	0.316199	0	0.204182	0.460129	0.527972	0.703111	0.175302	0.411866	0.60601	0	0.354849	0.346817	0.344173	0.216825	0.286912	1.07559	1.09054	0.385404	0.283246	0.444801	0.650164	1.53685	0.26222	0.665123	0.861568	1.20904	2.95552	2.13521	1.23654	4.71311	1.82919	0.491866	1.03725	0.840999	0.101403	1.97432	0.401193	1.57906	1.49574	2.02806	4.61023	0.477557	0.345385	0.219853	0.349561	0.467927	0	0.554893	0.264623	1.02081	1.84025	0.605615	1.94079	2.54555	0.330128	1.67693	1.17995	1.32706	1.20596	0.763423	2.93636	0.73801	2.15044	1.48961	1.40485
CODING	KNOWN	SINGLE:PARTIAL	chr12	DIP2B	XM_011538594.2	major	6.313	0.774	-	8.67108	9.8146	6.64017	3.10085	7.35055	4.83135	7.12762	6.83023	4.38255	3.5695	4.24207	5.85118	5.85501	9.53747	6.19511	12.1422	8.177	3.94385	7.85188	4.75331	7.9309	8.11762	6.50164	8.45267	15.471	8.31404	7.10794	4.83617	7.07214	5.40083	6.59487	4.22554	4.87785	7.00909	5.03806	3.92466	6.89537	6.20499	8.82624	3.63184	2.99147	8.45025	2.66908	5.85007	6.56232	6.37574	3.32083	5.92708	7.23502	5.82638	3.4401	3.06243	7.361	1.21123	8.66884	5.26081	7.26281	3.35386	8.25967	5.97177	6.02981	5.53482	9.64804	6.78969	7.81978	3.14473	7.66284
CODING	KNOWN	SINGLE:PARTIAL	chr10	SFMBT2	ENST00000397167.5	major	0.425	1	-	0.541942	0.654306	0.316199	0	0	0.690193	1.05594	0.904	0.350604	0.549155	0.363606	0	0.354849	0.693634	0.860432	0	0	0.717063	0.218108	0.385404	0.283246	0.444801	0.433443	0	0.78666	0	0.646176	0.134338	0.527772	0.502403	0.686965	0.812604	0.487785	0.737799	0.296356	0.140166	0.101403	0.56409	0	0.315812	0.427353	0.33801	0	0.596946	0.345385	0.879412	0.174781	0.311951	0.723502	0.277447	0.132312	0.204162	1.61022	0	0.776314	0.509111	0	0.558977	0.471981	0.66353	0	0	0.62922	0.590408	0.781978	0.662049	0.255428
CODING	KNOWN	SINGLE:PARTIAL	chr1	RBBP4	ENST00000492348.6	minor	10.654	0.048	-	13.2776	13.0861	11.0669	4.19527	11.8426	10.1228	17.4231	17.7787	8.2392	9.33563	6.0601	7.05583	10.8229	9.53747	15.6599	8.02254	8.177	8.06696	11.5597	6.4234	11.3299	10.2304	5.63476	13.0632	12.8488	11.3071	8.50799	8.46329	9.07767	9.42005	11.541	13.0017	10.8532	9.83732	6.81619	7.00832	5.57714	7.75624	8.02385	4.73718	5.55559	4.39413	5.82345	5.61129	5.35347	6.15588	4.36951	6.23903	5.06452	3.88425	4.36628	12.658	23.1181	16.9572	20.7017	10.5216	14.5256	19.7039	14.6314	14.8631	24.9232	15.841	22.6519	14.9078	12.9026	10.5928	14.6871
CODING	KNOWN	SINGLE:PARTIAL	chr1	PTPN14	NM_005401.4	major	0.92	0.343	-	1.35486	2.39912	0.948596	0.182403	1.22509	1.61045	2.11189	0.301333	0	0.549155	0.727212	3.44187	0.532273	1.04045	0.860432	1.30095	1.43456	0.179266	0.654323	2.69783	1.41623	1.0008	5.41804	0.256141	0	0.665123	0.430784	0	0.422217	0.753604	1.09914	0.162521	0.121946	1.1067	0.296356	0.280333	0.40561	0.282045	0.133731	2.5265	0.427353	0.67602	0	0.955113	3.10847	0	0	0.467927	0	0.83234	0.529246	0.408323	0.115016	2.42246	1.03509	1.18793	0.660256	1.39744	1.41594	0	0.803974	1.14513	0.20974	2.06643	0.586484	0.331024	0.510856
CODING	KNOWN	SINGLE:PARTIAL	chr1	MRPL20	ENST00000487659.1	minor	6.812	0.017	-	11.1098	9.37839	9.80215	4.92488	6.53382	8.28232	8.84353	7.33245	7.36269	6.58985	10.181	6.88374	7.62925	12.312	7.39972	8.02254	4.30369	7.17063	5.23459	8.60735	4.24869	8.22882	6.71836	7.4281	4.98218	8.31404	8.40029	9.40366	3.79996	6.15443	6.04529	6.9884	4.7559	6.02536	7.55708	7.98949	6.79397	7.19215	4.54685	8.36901	4.27353	4.90115	5.09552	5.61129	6.21693	6.37574	5.06864	4.99122	8.19969	6.93616	6.35096	10.2081	6.78592	3.63369	3.6228	9.5034	4.78685	5.31028	6.96172	8.89131	7.23577	5.15311	3.77532	9.74173	5.86484	4.46883	4.5977
CODING	KNOWN	SINGLE:PARTIAL	chr1	B3GALNT2	XM_017000394.1	major	2.498	1	-	1.8968	2.18102	2.84579	1.27682	2.85855	3.2209	1.71591	2.20978	2.45423	3.29493	2.66644	1.72094	4.79046	3.81499	2.06504	3.46921	2.43875	3.04752	1.52675	0.899276	3.96545	3.44721	4.11771	4.86669	3.9333	2.99305	2.36931	1.34338	2.11109	1.25601	2.0609	1.46269	2.92671	2.70526	2.66721	1.82216	2.02805	3.1025	1.33731	1.26325	1.28206	2.02806	2.91172	2.38778	1.55423	2.63824	1.39824	2.33964	1.92934	3.32936	0.926181	3.47075	3.79551	0.605615	2.32894	2.37585	1.15545	2.5154	2.12391	2.38871	3.88588	3.24455	5.03376	1.47602	4.49637	2.15166	1.40485
CODING	KNOWN	PARTIAL	chr9	SMARCA2	ENST00000357248.8	major	19.598	0.327	-	20.5938	24.4274	17.7071	13.8626	59.2128	10.3529	21.6469	18.4818	29.1001	18.6713	10.5446	22.2001	32.2913	16.4738	27.0176	26.4527	39.8808	25.635	21.1565	11.9475	24.3592	18.5704	17.121	12.5509	36.7108	20.6188	8.83107	20.4194	21.2164	12.9369	17.3115	22.2654	22.8039	15.1249	19.8559	16.6798	17.644	16.2176	23.4029	9.63226	10.8975	15.0415	12.6175	15.64	8.98002	14.5103	19.7502	16.3774	13.023	8.04595	16.2743	10.6164	18.9776	19.9853	31.6995	12.7278	16.8365	33.5386	11.7995	9.42213	31.087	20.9941	15.5208	16.679	17.9855	24.1648	27.9694
CODING	KNOWN	PARTIAL:SINGLE	chr9	RNF20	XM_011518862.1	major	16.7	0.984	-	20.5938	20.2835	16.4423	10.0322	21.2349	15.8744	26.9266	20.9929	16.1278	16.3373	15.1502	15.6605	22.8878	21.8495	20.9945	17.346	14.6325	14.5205	18.9754	18.4994	18.1278	18.7928	16.9043	20.7475	24.3865	20.2863	14.2159	13.8368	19.5276	12.9369	12.0906	19.1775	13.658	18.199	11.7061	11.2133	18.0497	14.8074	15.6465	7.26367	7.47868	9.46428	8.00724	12.7746	7.42578	12.3118	9.61293	16.3774	16.8817	11.9302	9.65875	10.2081	19.0926	19.3797	22.5131	16.9704	18.3221	19.145	20.0592	17.1191	25.4592	21.185	22.8617	19.3359	21.8954	17.8753	18.6462
CODING	KNOWN	PARTIAL:FULL:SINGLE	chr8	WRN	NM_000553.4	major	18.948	0.803	-	24.1164	24.6455	14.2289	13.6802	22.6642	25.7672	29.1705	22.1982	18.4067	21.5543	18.5439	18.2419	22.8878	20.809	21.1666	22.1162	18.5058	14.8791	21.1565	14.3884	19.8272	24.6865	20.1551	15.1123	21.7643	20.9514	15.939	21.8971	21.7442	20.2217	14.2889	20.4776	14.8774	15.0019	24.8939	18.3618	21.2945	23.1277	17.2513	14.3694	16.2394	20.2806	22.8085	19.938	21.2412	26.3824	24.4693	17.1573	20.2581	19.1438	18.9206	13.2705	16.7923	13.3235	22.9013	14.9339	15.0208	17.8873	14.5134	9.95296	14.7395	11.6422	20.5545	13.4318	19.7449	12.2479	16.3474
CODING	KNOWN	PARTIAL:SINGLE	chr7	PMPCB	XR_242267.4	major	14.536	0.367	-	20.5938	16.1396	18.9719	14.9571	10.2091	23.2365	28.1145	17.2765	11.044	13.5916	10.4234	16.521	13.1294	20.6356	16.004	9.97397	12.1938	12.3693	11.9959	13.2322	13.5958	13.0104	14.7371	15.1123	13.6354	20.2863	15.5082	11.0157	13.8276	11.6809	14.4263	12.6766	12.3166	14.0182	12.8915	11.4936	13.0809	12.269	10.9659	11.0534	10.2565	11.3233	11.1616	9.67052	11.0523	9.67353	14.6816	11.2303	14.7112	18.034	9.1295	13.0663	16.4472	12.7179	18.5022	14.5945	17.8269	21.3809	16.4013	16.9864	21.5733	20.0399	15.7305	15.203	14.4666	16.5512	13.2823
CODING	KNOWN	PARTIAL:SINGLE:FULL	chr5	PJA2	XM_017010099.1	minor	18.721	0.217	-	21.4067	17.8844	22.7663	13.133	18.7847	16.5646	26.6626	17.8791	14.3748	17.4357	17.2107	21.8559	20.7587	22.5431	17.0366	13.2264	15.4933	14.162	16.14	13.4891	18.411	22.24	15.6039	22.7966	33.5642	19.9537	17.5545	18.27	20.5831	20.5985	19.0976	16.7397	16.0969	16.3545	19.7077	14.0166	18.4553	19.4611	18.0537	9.15854	14.9574	12.6754	15.5292	14.9236	17.442	10.1132	13.8077	15.2856	18.3287	25.2476	12.305	24.0911	23.8082	13.9291	24.0657	19.1765	20.7981	17.6078	16.5193	13.0052	21.8413	23.2844	32.0902	18.4502	39.0989	16.3857	24.0102
CODING	KNOWN	PARTIAL:SINGLE	chr5	NIPBL	ENST00000282516.12	minor	12.357	0.245	-	20.5938	14.6128	15.4937	7.11372	12.6593	12.1934	15.8392	12.3547	10.1675	13.0424	9.69615	13.2512	15.7908	14.5663	12.7344	11.7086	10.6158	12.0108	12.4321	9.24969	10.1969	12.0096	9.75247	12.2948	23.862	14.6327	10.7696	6.85124	13.2998	11.4297	9.75491	15.1144	11.8288	9.96029	10.6688	9.95182	11.2557	11.4228	11.0997	11.3692	13.6753	16.3935	13.588	8.95419	11.5704	9.01397	10.1373	14.1938	11.8172	11.6528	7.40945	10.0039	12.5367	13.9291	17.7258	7.80637	13.8654	12.2975	9.43962	11.1473	12.5956	14.3142	16.15	11.513	20.7224	10.5928	11.2388
CODING	KNOWN	PARTIAL	chr3	SEC62	ENST00000487736.5	minor	20.476	0.018	-	20.5938	16.1396	24.0311	18.9699	7.9631	23.0064	24.2867	22.2987	20.8609	21.6916	19.6347	13.5954	24.662	15.0865	33.3848	18.2133	13.9152	22.946	22.0289	21.7111	17.278	26.7993	21.6721	26.8948	12.3243	27.6026	29.0779	25.7929	11.2943	19.8449	24.5934	30.2289	26.5843	18.445	25.6348	27.3325	21.903	21.0124	17.2513	17.5276	18.3762	14.8724	21.3526	14.8043	15.0243	19.3471	23.071	15.2856	27.2519	23.8604	18.6559	30.6243	17.8274	19.9853	19.1491	25.9647	19.4775	11.8783	12.9795	17.1191	15.4095	19.849	12.7941	24.3543	8.79725	20.027	29.6296
CODING	KNOWN	PARTIAL:SINGLE	chr21	SAMSN1	ENST00000647101.1	minor	13.894	0.073	-	20.5938	8.28788	26.8769	13.3154	1.02091	4.37122	48.8374	41.1822	7.88859	17.0238	4.36327	2.06512	20.7587	7.80338	25.9851	31.6565	10.3288	9.32182	38.387	10.6628	20.677	5.56001	15.8207	3.84212	21.2398	6.98379	13.1389	8.73197	17.4165	7.91284	8.93055	11.0514	11.2191	8.11579	9.4834	10.3723	5.77995	7.05113	33.299	11.3692	6.19662	9.29528	1.94115	7.04396	10.0162	10.9926	15.3807	5.7711	6.75269	8.3234	3.4401	6.53317	4.94567	26.647	59.6468	6.78815	13.2051	33.8181	5.19179	5.97177	25.9952	15.6502	6.92142	8.70851	11.1432	15.3926	10.4725
CODING	KNOWN	PARTIAL:SINGLE	chr20	PHF20	XM_017027865.1	minor	21.286	0.157	-	20.5938	20.2835	19.9205	20.6116	20.4182	24.1568	32.8663	23.2027	19.2832	19.7696	18.5439	18.414	20.049	23.0633	21.855	19.9479	24.1006	24.5594	22.9013	20.041	26.3419	16.4576	14.0869	20.4913	25.1731	24.9421	17.1237	17.1953	33.3552	18.8401	16.762	28.2786	29.1451	32.5861	21.1895	14.4371	16.7314	20.8713	25.6763	16.1064	20.2993	19.4356	15.2865	16.1175	13.6427	17.1485	12.5842	21.8366	18.0876	22.7506	13.7604	11.6372	26.1085	28.4639	25.3596	17.4795	18.6522	31.4424	20.7672	17.5172	26.3972	20.8033	23.4909	22.2879	27.1737	26.3164	20.9451
CODING	KNOWN	PARTIAL:SINGLE	chr20	GPCPD1	XM_006723596.3	major	15.288	0.523	-	20.5938	13.3042	30.0389	13.6802	7.75892	18.1751	26.3986	26.8187	10.6934	32.4001	10.6658	7.57211	18.0973	10.9247	19.4458	16.2619	10.0419	11.473	14.8313	5.78106	10.7634	12.6768	14.0869	10.2457	20.7154	12.9699	12.7081	25.3899	21.9553	13.5649	12.6402	16.9022	17.9261	12.1737	13.7806	14.9978	11.2557	15.3715	27.4148	16.8959	13.889	11.8304	14.0733	9.19297	7.59847	11.2125	15.3807	18.8731	9.16436	12.7625	10.3203	8.16647	14.1469	18.7741	20.9605	13.4066	17.3317	18.7257	15.5754	12.209	20.3673	18.8947	10.487	14.6126	17.9855	17.2133	11.7497
CODING	KNOWN	PARTIAL:SINGLE	chr2	TRMT61B	XM_017004403.1	minor	9.431	0.301	-	20.5938	9.16029	18.0233	5.10729	9.39237	8.97251	15.5752	12.3547	10.1675	11.395	6.5449	7.40002	3.37107	7.97679	5.50677	8.02254	5.73825	7.3499	11.9959	3.72557	6.79791	8.22882	5.41804	12.8071	15.7332	5.98611	15.5082	13.9712	18.0498	7.91284	9.48012	10.5639	12.6824	14.8789	15.7069	18.2216	7.808	15.9355	16.0477	6.31624	6.83765	11.6614	9.22046	8.35724	4.83539	12.0919	10.3121	9.67049	8.19969	14.7047	2.64623	5.3082	5.75078	7.87299	5.4342	4.92141	9.73877	6.42823	7.90568	5.70636	8.44173	7.82509	7.13116	5.90408	6.84231	5.95844	5.74713
CODING	KNOWN	PARTIAL:FULL	chr2	PUM2	NM_015317.2	major	15.438	0.502	-	21.9487	17.8844	18.0233	10.9442	17.3555	11.5032	17.951	16.0711	12.4464	21.1425	9.57495	10.3256	14.7262	16.994	12.9065	13.4432	10.4723	12.3693	14.177	5.39565	18.411	21.5728	9.75247	17.9299	25.4353	12.6373	20.5699	18.4043	18.8942	15.5745	12.9149	16.4146	13.7799	15.4938	22.0785	15.979	11.9655	19.8842	17.6525	24.7912	20.0856	23.9987	36.8818	21.6094	14.5062	25.7228	28.1397	18.8731	13.2642	21.0859	10.5849	6.12485	12.0766	9.68983	13.9737	8.31548	9.73877	9.92184	9.43962	7.16613	10.8537	10.3062	12.5844	9.00372	14.4666	7.77907	12.3883
CODING	KNOWN	PARTIAL	chr19	IRGQ	ENST00000596409.1	major	16.669	1	-	20.5938	17.2301	18.9719	12.5858	14.9053	13.8039	20.7229	14.0622	13.6736	14.1407	16.3623	17.8977	12.0649	13.5259	17.7249	13.2264	15.3498	23.8424	21.5927	18.3709	15.8618	13.0104	22.3223	18.4422	33.8264	21.2839	17.4468	13.0308	35.7829	15.4489	17.3115	12.1891	17.4383	26.6837	18.6704	12.8953	14.8048	22.7046	19.6584	13.2641	13.2479	18.9286	15.5292	16.7145	15.8877	14.5103	9.61293	21.0567	23.6344	15.2596	14.8189	14.2913	14.492	11.5067	17.8552	13.746	14.0304	19.4244	15.2214	9.95296	13.3996	14.505	15.311	11.9558	17.2035	7.94459	14.0485
CODING	KNOWN	PARTIAL:FULL:SINGLE	chr17	PRKAR1A	NM_212471.2	minor	21.247	0.395	-	23.0325	21.374	25.9283	12.0386	17.1513	22.3162	31.1503	24.7093	16.1278	19.9069	13.5746	18.9303	28.3879	17.5143	21.3387	19.9479	23.3834	24.0216	19.6297	17.2147	23.5094	16.3464	16.4708	19.7229	37.7597	16.2955	14.1082	21.3597	34.0941	19.9705	17.5863	26.9785	23.5356	23.7325	17.1887	20.184	19.1651	22.9867	26.8799	8.68483	12.1796	20.9566	15.5292	13.0134	13.47	8.57426	19.2259	14.9737	17.1229	18.3115	11.3788	29.1951	28.7539	15.1404	39.592	20.5341	21.4583	35.7745	23.835	17.3845	33.0969	24.4295	28.1052	21.5499	34.798	17.7098	23.2439
CODING	KNOWN	PARTIAL:SINGLE	chr14	TRIP11	XM_017021787.1	minor	16.594	0.339	-	20.5938	10.0327	22.7663	12.9506	13.6802	20.2457	23.6267	16.7742	15.6019	18.8085	16.1199	11.1861	14.194	20.1154	15.1436	21.0321	15.0629	16.1339	18.9754	10.7913	10.1969	18.5704	16.4708	23.565	24.6487	17.2932	15.6159	13.5681	17.2054	18.5889	19.6472	26.1659	17.4383	12.1737	14.2251	13.456	12.5739	16.3586	11.3671	12.6325	14.1026	13.1824	18.6836	15.1624	14.6789	17.1485	8.21469	14.9737	14.47	13.3174	11.5111	11.4331	19.7827	10.9011	24.1951	14.9339	15.6811	19.8437	15.5754	12.6071	19.2954	15.841	23.9104	18.7454	27.1737	18.3719	22.4777
CODING	KNOWN	PARTIAL:SINGLE:FULL	chr10	KIF11	NM_004523.3	major	17.532	1	-	22.4906	24.4274	9.48596	10.2146	17.968	15.4143	22.1748	14.2631	20.5103	23.6136	12.8474	19.6187	12.0649	34.5083	15.3157	11.0581	13.3414	8.60476	14.177	10.5344	10.4801	23.7969	13.0033	23.0527	9.70214	20.6188	19.6007	21.2254	7.07214	21.7289	15.2506	13.0017	13.536	9.83732	19.115	19.2028	26.9731	18.756	16.0477	8.0532	7.47868	4.05612	4.85287	21.4901	17.442	9.89338	9.61293	10.6063	18.0876	16.6468	15.3481	23.8869	46.4663	6.05615	8.92761	25.2858	21.7884	6.98721	28.3189	29.1953	24.7892	23.4753	29.7831	25.9779	40.6629	12.0824	22.7331
CODING	KNOWN	PARTIAL:SINGLE	chr1	UBE2Q1	NM_017582.6	major	18.718	1	-	20.5938	14.8309	23.7149	8.02574	14.9053	17.945	29.8304	21.4951	14.5501	16.8865	10.9082	20.9954	25.5491	18.2079	28.5664	21.0321	16.354	17.0303	24.6462	14.2599	18.411	17.0136	12.1364	17.4176	19.1421	24.277	13.7851	13.8368	29.5552	13.9417	19.922	29.2538	25.6087	21.5191	12.7433	14.7175	15.5146	13.3971	20.3271	9.31645	13.889	10.3093	16.0145	11.7001	10.7069	9.23382	10.6616	10.4504	14.7112	11.6528	9.79106	17.1496	29.214	10.9011	38.8157	22.5706	25.4198	26.6911	21.7111	23.6217	29.747	23.857	24.7493	19.1883	25.6098	22.3441	21.2005
CODING	KNOWN	PARTIAL:SINGLE	chr1	SLC16A1	NM_001166496.1	major	17.345	0.384	-	20.5938	19.6292	19.2881	11.309	20.6224	13.1137	28.7745	20.0889	15.076	14.1407	15.7563	16.521	21.6458	25.3176	18.5853	15.8283	18.3624	20.6156	14.3951	8.35042	26.6252	19.9048	11.703	19.4667	35.3997	13.9676	9.26186	15.9862	18.8942	11.0529	15.6628	22.9154	17.3164	14.0182	13.0397	9.25099	13.3851	15.5125	14.5767	11.5271	10.6838	12.1684	15.0439	17.9084	14.8516	12.9713	11.8851	14.0378	15.4347	10.8204	9.65875	15.108	24.1533	18.7741	37.5218	15.443	15.8461	24.8745	19.1152	18.1807	23.7172	15.0776	28.7344	15.4982	30.1062	10.4273	16.6028
CODING	KNOWN	PARTIAL:FULL	chr1	PSMD4	XM_005245354.2	minor	23.251	0.212	-	26.2842	19.8473	25.2959	23.53	26.5437	21.8561	19.271	19.5867	13.4983	20.0441	20.7255	25.9861	19.5167	21.1558	29.771	21.0321	16.4975	25.9935	26.391	30.0615	24.9257	24.5753	26.0066	22.2843	24.3865	27.27	23.5854	22.9718	24.1719	20.9753	25.8299	23.5655	18.5358	24.9622	24.0049	18.0815	26.7703	26.6533	17.5187	11.3692	17.0941	22.1397	26.6908	23.7584	18.8235	21.7654	18.5267	16.8454	18.8111	25.5251	15.2158	24.4994	36.3449	19.3797	20.4429	28.8496	21.1282	27.9488	29.4988	29.0626	25.5932	25.193	31.2513	27.0112	29.9107	18.3719	26.8199
CODING	KNOWN	PARTIAL:SINGLE	chr1	MTF2	NM_007358.3	minor	13.318	0.318	-	20.5938	17.012	11.6993	6.20171	9.80074	17.2548	24.6827	16.6738	10.5181	17.4357	11.0294	13.9396	13.8391	16.6472	14.4553	14.0937	10.4723	11.2937	9.81485	9.6351	8.49739	14.9008	11.4862	19.2106	20.7154	18.2909	15.2928	13.2995	11.611	11.4297	10.9914	14.7894	12.9263	13.5263	13.336	15.6986	12.1683	18.615	15.3791	10.4218	11.7522	10.8163	8.73517	14.4461	13.1246	10.5529	13.1085	12.79	11.3349	15.537	10.188	11.8414	11.8466	9.68983	14.6206	11.5398	12.7099	12.1577	12.5075	11.4127	14.8735	8.97022	13.6331	12.6938	14.4666	16.0547	11.2388
CODING	KNOWN	PARTIAL	chr1	KHDRBS1	NM_006559.2	major	14.723	0.605	-	20.5938	14.1766	8.85356	6.0193	12.0467	16.1045	21.6469	16.8747	13.1477	10.8458	9.33255	13.9396	13.4843	16.8206	15.6599	11.2749	11.7634	15.4169	14.177	15.0308	16.145	13.1216	6.0682	13.8316	15.9954	18.6234	13.8928	14.6428	27.8663	13.9417	15.6628	14.7894	14.5116	16.6005	9.33522	9.53132	13.8921	15.3715	13.908	9.00064	4.70088	7.09821	6.55138	8.71541	9.84348	6.59559	8.38947	12.0101	8.68203	9.98808	8.20332	16.3329	23.4632	11.5067	23.5482	19.3462	20.3029	20.1232	22.4191	20.4367	23.4493	19.0856	26.4272	22.1403	27.3692	13.572	22.2222
CODING	KNOWN	FULL:SINGLE	chr9	MRRF	NM_138777.3	minor	16.565	0.279	-	20.5938	16.7939	5.69157	18.0579	18.3764	13.3437	11.8794	13.4596	20.8609	15.1018	24.9676	16.521	11.8874	22.1963	12.3902	13.0095	15.4933	13.4449	11.7778	19.1417	16.7115	20.3496	21.2387	19.979	14.4221	19.2886	17.1237	20.1507	6.86103	22.4825	13.3271	8.77613	9.7557	5.90239	22.0785	20.4643	20.8889	21.8585	5.6167	15.159	13.889	9.80229	10.4337	25.7881	20.5504	20.886	16.9537	22.1485	20.7404	16.6468	21.0375	11.6372	21.853	15.746	10.739	16.2916	17.3317	8.10516	21.4751	23.0909	12.8636	19.0856	20.5545	15.941	27.5647	11.2548	20.0511
CODING	KNOWN	FULL:PARTIAL	chr8	CCNE2	NM_057749.2	major	17.423	0.62	-	21.6777	17.8844	10.4346	20.6116	22.2558	19.7855	11.2194	3.81689	35.7616	28.4187	26.0584	33.042	11.1777	47.6873	10.4973	8.88984	8.177	12.3693	13.9589	23.3812	10.1969	30.5801	22.1056	29.7124	9.70214	21.9491	19.7084	19.076	4.22217	20.8497	13.6019	8.12604	10.7313	5.04163	30.2283	24.389	16.3258	30.7429	10.1635	3.78974	6.62397	3.88712	4.61023	19.4604	24.8677	9.23382	18.5267	17.6253	29.4224	17.4791	26.33	14.2913	40.2555	6.66176	3.75218	24.2676	8.58332	3.77309	28.0829	22.9582	8.44173	12.7873	13.4234	16.5314	25.2188	8.1101	23.7548
CODING	KNOWN	FULL:PARTIAL	chr5	MAT2B	NM_182796.2	minor	29.96	0.198	-	22.2196	37.0774	30.9875	38.8519	46.1451	26.9175	33.9222	31.8409	29.8013	36.9306	24.1192	51.456	32.6461	32.0806	30.4593	31.6565	25.8221	28.324	23.1194	23.6381	39.088	30.9137	36.1925	31.2492	39.5952	28.6003	29.8318	20.1507	23.6442	27.5065	28.9899	28.9287	26.3404	22.134	22.6713	22.9873	42.4877	27.0763	28.2172	19.1066	18.3762	25.5198	22.5659	27.6983	32.9843	20.6662	20.9737	29.4794	35.6928	32.1838	32.681	24.0911	34.0446	35.7313	33.1227	23.0797	32.6827	24.7347	33.7466	29.328	32.159	16.2227	37.3337	35.5721	42.6178	27.9716	32.3116
CODING	KNOWN	FULL:SINGLE	chr2	FASTKD2	ENST00000236980.10	minor	25.778	0.195	-	20.5938	32.4972	20.2367	29.1845	28.9938	26.6875	18.479	16.1716	26.2953	30.2035	27.634	31.8373	21.6458	28.0922	21.1666	24.2844	20.5142	23.4838	21.8108	24.0235	26.3419	32.5817	29.2574	28.944	36.973	29.9305	24.9855	26.8676	20.4775	31.149	24.8681	19.0149	22.8039	20.0435	32.1547	34.9014	28.0885	33.9864	19.9259	28.8968	23.2907	25.0128	30.5731	35.6974	36.0928	22.6449	26.0423	26.3599	22.4286	19.1438	29.1086	16.7413	31.9743	14.5348	24.1951	17.9886	24.0993	21.8001	26.9029	25.8777	21.5733	26.1472	24.9591	24.9447	30.8881	20.5235	31.5453
CODING	KNOWN	FULL	chr2	ARPC2	XM_017003113.1	minor	20.03	0.025	-	20.5938	20.5016	20.2367	19.6995	21.2349	19.7855	24.5507	14.464	15.7772	16.0628	19.2711	26.6745	20.2264	19.4218	27.3617	19.5143	20.8011	14.6998	18.5392	19.5271	15.2953	20.3496	24.4895	17.9299	18.8798	21.9491	13.5697	15.9862	10.5554	21.9801	17.5863	15.602	15.3652	12.2967	20.5968	17.3806	17.7454	21.4354	16.4489	14.6853	14.7437	16.0555	16.2571	21.2513	22.7954	18.6875	11.8851	18.8731	17.3641	17.2017	16.4066	21.0287	36.4599	18.1684	20.7017	24.4373	28.5561	14.9526	28.0829	29.4608	28.5411	25.9564	29.7831	25.0923	27.3692	17.3788	25.4151
CODING	KNOWN	FULL:PARTIAL	chr15	PIGBOS1	NM_001308422.1	major	27.152	0.589	-	20.8648	20.7197	41.1058	29.5493	16.1304	37.9606	37.222	32.544	23.8411	43.3832	14.5442	16.8652	29.0976	20.4622	31.836	29.9219	39.1635	29.2203	34.6791	25.9505	27.7581	18.7928	36.6259	24.8457	26.7464	25.2747	39.0937	22.1658	24.4886	24.3665	29.9517	49.5689	36.9497	24.9622	25.9312	28.7341	25.452	18.615	47.3407	22.8964	18.1625	21.2946	19.6541	12.894	21.5866	12.9713	24.4693	37.7461	29.1813	41.0621	20.2437	15.9246	25.7635	32.0976	36.8749	17.9886	37.4695	31.4424	12.8615	24.1525	29.3451	27.2924	20.3448	20.9595	17.9855	33.1024	20.6897
CODING	KNOWN	FULL	chr15	MORF4L1	NM_001265604.1	minor	18.657	0.059	-	20.5938	20.9378	25.2959	16.7811	21.0307	12.4235	26.7946	19.9885	15.4266	23.3391	15.1502	27.1908	32.2913	18.3813	16.5203	17.7797	13.4849	19.7192	17.8848	17.6001	18.411	15.568	19.5049	18.4422	24.6487	21.6165	15.6159	12.8964	18.5776	21.3521	19.6472	20.1526	13.1702	18.8139	12.7433	19.0626	17.4412	18.897	16.3152	10.2639	14.3163	13.0134	19.8968	14.8043	16.5785	11.6522	19.4006	15.5976	18.0876	15.2596	16.0097	15.108	27.4887	19.3797	19.2785	21.0433	26.7404	21.5206	17.6993	18.048	21.5733	15.4593	27.8954	18.5978	27.1737	11.5859	15.0702
CODING	KNOWN	FULL	chr11	CYB561A3	ENST00000294072.8	major	43.276	0.829	-	20.5938	19.4111	21.8177	18.6051	13.6802	39.1109	21.2509	20.9929	18.582	30.2035	20.9679	50.4234	45.0658	21.8495	29.943	18.647	27.1132	36.2117	40.7862	29.0338	30.3074	33.1377	51.363	16.393	12.3243	64.1844	73.4487	62.6015	28.4997	79.0028	56.0564	60.9453	62.6804	11.19	25.6348	21.5856	28.7983	34.5505	17.9199	45.4769	44.4447	41.0682	32.5142	16.3563	6.56232	14.0706	19.4006	14.9737	13.023	10.543	16.8036	73.0899	103.744	26.647	46.4495	97.0705	99.3685	60.9285	74.927	68.0782	74.6356	123.675	56.4201	71.2917	110.259	74.4805	148.276
CODING	KNOWN	FULL:SINGLE:PARTIAL	chr1	LEPROT	NM_017526.4	major	32.109	0.827	-	26.0132	26.8266	44.2678	26.6309	29.4022	31.5188	28.2465	38.5707	19.4585	31.4391	27.1492	33.5582	39.7431	21.1558	30.4593	42.0641	31.8473	42.6653	38.6051	21.1972	44.1864	39.2537	32.9417	28.4317	58.9995	35.2515	24.0162	21.4941	45.5995	35.9218	39.2944	52.6568	29.9988	25.577	20.8931	18.0815	29.7109	24.5379	18.1874	30.7917	29.701	31.2659	41.4921	32.7126	22.6227	26.6022	20.2745	25.1121	30.3871	26.9123	24.213	24.0911	23.0031	37.5481	66.1161	24.9464	41.1009	56.8759	25.841	18.3134	28.1391	27.2924	38.1727	33.358	33.2341	42.8677	32.4393
CODING	KNOWN	FULL	chr1	DAP3	NM_033657.2	minor	14.928	0.065	-	20.5938	14.1766	17.3909	15.1395	15.3137	17.0248	16.8951	14.6649	13.6736	18.3967	17.9379	10.6698	14.7262	24.9708	12.2181	17.7797	20.5142	14.8791	13.5227	19.0133	15.8618	9.78562	18.4213	14.6001	20.1909	22.6142	10.8773	18.0013	10.5554	18.7145	15.5254	16.7397	14.9994	15.9856	16.596	14.8576	12.7767	13.3971	13.6405	13.5799	10.8975	11.1543	17.713	9.31236	10.3616	10.3331	7.34078	14.8177	13.7465	14.9821	9.65875	10.4122	13.3418	16.9572	20.9605	15.7824	14.1955	17.8873	17.2273	14.8631	14.8735	14.3142	11.326	11.3653	14.0756	14.5651	10.4725
CODING	KNOWN	FULL:PARTIAL:SINGLE	chr1	C1orf131	NM_152379.3	minor	30.809	0.307	-	32.7875	37.2955	29.0903	31.0085	28.1771	25.5371	33.6582	23.6045	30.5026	27.595	31.1489	33.9024	26.4362	39.0169	24.2642	21.4657	32.9949	23.6631	35.9878	35.0718	29.4576	32.5817	30.5577	33.5545	26.7464	26.9375	32.3088	36.2713	25.6497	24.9945	23.9064	17.8773	29.2671	24.2244	44.6016	45.8344	28.1899	39.0632	34.6363	25.7387	25.8549	32.618	20.3821	30.683	35.7474	22.425	35.3057	24.4882	30.8694	32.4612	32.9456	33.6867	62.6835	30.8863	30.2762	27.6617	23.7692	16.6296	42.7143	46.1817	21.8413	37.7894	24.3298	30.2584	39.8809	21.8476	34.3551
NON-CODING	KNOWN	PARTIAL	chr20	SNORD17	ENST00000390930.1	major	14.834	1	-	20.3228	11.9956	7.90496	6.56651	4.492	17.2548	10.6914	13.0578	37.5146	21.0052	20.7255	11.5303	3.37107	63.4675	8.43224	16.4787	12.0503	6.8121	5.6708	10.149	8.21414	20.4608	14.0869	24.5896	12.0621	19.9537	21.1084	29.5544	11.611	17.0817	8.65576	0.650084	9.51181	18.199	21.3377	19.0626	13.9936	21.9995	13.908	4.26346	19.8719	1.69005	8.73517	28.8922	9.3254	23.7441	18.0024	2.49561	14.7112	8.04595	25.0069	12.0455	23.0031	2.42246	6.85744	29.0193	15.6811	9.36286	2.71389	24.2852	9.5137	17.7496	14.0526	13.727	21.1134	5.13088	6.89655
NON-CODING	KNOWN	PARTIAL	chr2	LOC643387	NR_026923.1	major	20.522	1	-	20.3228	22.2464	16.4423	15.6867	21.2349	20.4757	29.4344	21.9973	20.8609	17.2984	16.9683	18.7582	12.7746	23.4102	16.1761	14.961	13.4849	19.3607	20.9383	16.0585	20.1105	17.6808	20.3718	20.7475	20.9776	27.27	30.1549	19.076	17.9442	19.8449	17.9985	21.4528	16.2188	17.7072	19.7077	34.9014	16.63	25.5251	17.385	12.4746	9.18809	14.5344	13.1028	18.7441	16.2331	13.6309	12.2346	15.9095	17.8464	17.2017	21.4345	25.3161	31.7443	14.5348	15.0087	33.0922	27.5657	24.4552	29.9708	32.2476	23.3153	28.0558	20.7643	32.9152	18.7675	18.8684	35.2491
NON-CODING	KNOWN	PARTIAL:SINGLE	chr19	CARD8-AS1	NR_040599.1	major	23.076	0.957	-	20.3228	6.54306	25.6121	32.2853	10.2091	29.4482	33.5262	34.0507	25.2435	26.7713	16.9683	35.6234	11.3552	21.1558	9.80893	27.1032	20.3708	31.3715	29.4446	21.3257	22.6597	15.2344	11.9197	28.4317	28.3198	11.3071	27.7856	21.8971	25.2275	33.9122	32.8369	30.879	26.3404	26.3148	18.8186	24.8095	28.8997	16.2176	25.9438	22.4226	29.2737	34.139	37.1245	27.3401	32.6389	28.8007	28.3145	23.2404	30.8694	35.2357	20.5083	5.51237	14.1469	17.5628	16.3026	17.3098	38.1298	20.1232	18.2893	15.3939	9.2457	15.841	20.974	15.203	18.181	16.5512	11.1111
CODING	KNOWN	SINGLE:FULL:PARTIAL	chr9	TUBB4B	ENST00000340384.4	major	14.005	1	-	5.96136	1.52671	0	1.45922	3.87946	2.30064	6.99563	1.10489	2.98013	2.60848	5.21168	5.85118	3.01622	6.0693	5.16259	2.81873	3.01258	10.9352	8.72431	14.3884	5.94817	5.11521	2.16721	5.12283	5.76884	23.2793	22.6162	19.7477	12.561	12.8113	11.541	11.0514	13.9019	2.2134	4.14899	1.40166	9.93745	7.75624	3.20954	12.6325	8.11971	6.5912	6.30873	4.05923	2.07231	0.219853	3.14605	2.96354	5.06452	3.6068	4.10166	47.978	39.3353	6.66176	13.9737	68.0512	15.1859	16.0706	51.6819	55.7366	30.953	47.7139	54.7421	25.2399	72.9195	12.4134	46.4879
CODING	KNOWN	SINGLE:PARTIAL	chr6	GPSM3	NM_001276501.1	major	1.57	1	-	2.70971	1.74482	0.632397	0.547209	1.83764	1.38039	1.97989	0.803556	0.701208	1.92204	0.363606	2.23722	1.95167	0.867043	2.23712	1.08413	1.00419	2.68899	2.18108	3.08323	0.566493	1.5568	2.16721	1.53685	0.78666	2.99305	0.969264	2.14941	3.6944	1.88401	2.74786	2.43781	1.34141	1.4756	0.889069	0.420499	2.33226	1.12818	0.534923	1.26325	3.20515	1.85906	0.485287	0.238778	1.03616	0.659559	0.699122	1.24781	1.68817	3.05191	0.79387	2.04162	0.115016	0.605615	1.68201	1.69704	2.14583	0.978209	1.76993	1.45977	3.61788	1.90856	1.67792	1.77122	0.781978	2.48268	0.63857
CODING	KNOWN	SINGLE:PARTIAL	chr3	WDR82	ENST00000487402.1	minor	0.695	0.074	-	1.35486	0.872409	0.316199	0.364806	0	1.15032	0.923951	0.502222	0	0.274577	0.363606	0.344187	0.709698	0.520226	0.860432	0.650476	0.573825	0.717063	0.654323	0.385404	1.13299	0.556001	0.433443	0.256141	1.04888	1.33025	0	1.0747	0.73888	0.628003	0.549572	0.487563	0.853624	0.614833	0.444534	0.280333	0.40561	0.282045	0.401193	0.473718	0.641029	0.845025	0.727931	0.477557	0.172693	0.659559	0.174781	0.311951	0.723502	0.83234	0.132312	2.04162	0.805109	0	1.03509	0.848518	0.825319	0.558977	1.41594	0.796237	1.87594	1.14513	2.0974	0.295204	1.95495	0.331024	1.27714
CODING	KNOWN	SINGLE:PARTIAL:FULL	chr21	MX2	NM_002463.1	minor	7.155	0.125	-	5.69039	5.88876	4.42678	2.37124	4.492	8.51238	11.8794	7.83467	2.62953	7.55088	5.81769	4.64653	12.0649	2.0809	14.6274	11.2749	2.58221	7.88769	11.7778	3.72557	9.91362	7.67282	9.53574	5.63511	7.07994	10.642	8.0772	2.95544	10.1332	6.02883	6.32008	11.864	14.8774	11.4359	3.4081	4.76566	9.63324	7.89726	10.0298	9.31645	10.2565	8.78826	2.42644	5.01435	6.04424	5.49632	5.06864	5.30317	5.30568	5.82638	7.14483	5.10404	3.91053	4.84492	7.63375	3.73348	8.41826	5.72951	8.37766	2.91953	9.64769	11.6422	10.0675	8.26571	6.06033	7.94459	3.44828
CODING	KNOWN	SINGLE:PARTIAL:FULL	chr19	CD22	NM_001771.3	major	21.279	0.742	-	16.5292	6.54306	14.2289	11.4914	6.94219	26.9175	71.2762	27.3209	6.66148	18.3967	6.66611	3.26978	17.7424	6.76293	23.0596	14.961	8.75083	19.54	42.9672	12.2045	33.4231	9.00722	11.0528	8.96495	16.2576	23.9444	28.5394	21.8971	54.1494	16.3281	36.5466	42.0929	66.4607	23.1177	15.7069	9.67148	13.2837	15.7945	36.5085	14.2115	18.5899	16.0555	22.3232	8.95419	5.18078	7.25515	7.86513	10.6063	9.88787	11.9302	7.27714	19.5995	17.7124	18.7741	65.5985	15.6127	32.3525	64.9811	20.7672	15.3939	34.5709	17.9404	19.7156	20.3691	15.6396	30.6198	30.9068
CODING	KNOWN	SINGLE:PARTIAL	chr17	CASC3	XR_001752451.1	minor	0.504	0.056	-	1.08388	0.436204	0.632397	0.364806	0.816728	1.15032	0.263986	0.401778	0.350604	0.411866	0.242404	0.516281	0.532273	0.693634	0	0.867302	0.573825	0.358532	0.872431	0.256936	0.849739	0.2224	0	0.512283	0.26222	0	0.215392	0.806028	1.1611	0.753604	0.274786	0.975125	1.09752	0.737799	0	0.140166	0.101403	0.141023	0.267462	0.315812	0.427353	0.67602	0.485287	0.358168	0.345385	0.439706	0	0.623903	0.482335	0.277447	0	0.612485	0.575078	0.605615	1.29386	0.678815	1.15545	0.279488	0.235991	0.796237	0.803974	0	0.83896	0.295204	0.195495	0.496537	1.14943
CODING	KNOWN	SINGLE:FULL:PARTIAL	chr1	ZNF593	ENST00000374266.6	major	4.863	1	-	5.41942	2.83533	2.52959	2.73605	2.45018	3.68103	6.33566	4.72089	2.27893	2.74577	5.21168	4.30234	1.95167	3.46817	4.99051	4.77016	6.59898	4.66091	5.01648	4.49638	6.23142	4.89281	3.0341	3.0737	2.88442	6.31867	3.12318	6.31389	4.01107	5.40083	5.22094	6.9884	6.3412	3.81196	3.55628	2.66316	3.8533	4.65374	2.94208	7.57949	5.34191	5.57717	5.5808	3.3429	2.93577	3.51765	3.49561	3.89939	2.89401	3.32936	4.23397	7.96231	5.63576	4.2393	7.11621	12.2187	7.42788	5.86926	6.84372	9.02401	6.69979	6.87081	6.92142	5.90408	5.08286	5.29639	4.46999
CODING	KNOWN	SINGLE:PARTIAL	chr1	SESN2	NM_031459.4	major	7.697	1	-	2.70971	3.05343	6.32397	1.64163	2.04182	5.06142	20.8549	12.8569	1.22711	0.823732	2.54524	2.23722	7.80668	1.73409	10.6694	10.4076	9.03774	17.0303	19.6297	2.05549	12.7461	3.33601	1.95049	2.81756	10.751	7.64892	2.90779	4.97051	19.1053	4.01922	7.41923	23.403	18.048	7.25502	0.148178	0.840999	3.24488	2.82045	2.94208	6.47414	1.70941	5.57717	5.09552	1.55206	0.863463	2.19853	0.524342	2.65159	1.447	3.32936	0.79387	4.69572	5.40573	4.2393	56.024	4.24259	13.5352	36.3335	6.84372	2.91953	31.623	7.44338	6.08246	4.72326	6.84231	12.5789	3.83142
CODING	KNOWN	SINGLE:FULL:PARTIAL	chr1	RIT1	ENST00000368323.7	major	39.305	0.918	-	28.181	35.9869	66.0855	47.6072	31.8524	27.6077	32.8663	27.0196	28.0483	32.812	27.8764	41.9908	35.3075	28.7858	29.771	39.8959	36.2944	39.797	39.2594	53.6996	43.6199	33.0265	47.462	23.0527	64.7684	38.2446	44.6938	28.211	69.1381	42.2018	39.7066	30.5539	46.4615	38.6115	29.1911	31.2571	32.1446	28.0635	37.5784	46.7402	40.8122	45.8004	37.3671	32.3545	43.0005	21.1059	24.9936	42.8933	31.1106	41.617	32.0194	20.0078	26.9136	71.4625	75.0437	33.9407	56.4519	63.4439	37.0505	40.7408	36.1788	47.5231	49.9181	30.7012	39.8809	42.7022	42.9119
CODING	KNOWN	SINGLE:PARTIAL	chr1	CLSPN	XM_011541938.2	minor	4.815	0.074	-	2.98068	6.76117	2.21339	4.74248	4.492	5.52154	2.37587	1.20533	7.88859	2.05933	6.4237	5.50699	1.4194	10.7513	3.09756	3.25238	3.01258	2.33046	2.8354	4.62485	4.81519	4.00321	3.90099	7.4281	1.57332	5.98611	10.3388	6.98558	2.63886	4.14482	3.16004	2.11277	3.90228	1.72153	5.63077	6.86816	5.37434	7.75624	1.33731	3.94765	2.56412	1.69005	0.970574	4.77557	3.97193	1.53897	4.36951	4.67927	7.47619	6.38127	5.6894	5.51237	8.28112	3.63369	4.14034	11.8793	2.97115	2.79488	8.96764	10.2184	2.94791	7.44338	6.92142	9.29892	7.81978	3.97229	4.5977
CODING	KNOWN	SINGLE:PARTIAL:FULL	chr1	CDCA8	ENST00000327331.2	minor	10.059	0.087	-	9.48399	5.88876	3.47818	7.66093	6.73801	9.43264	6.73164	6.83023	12.2711	12.7678	12.8474	9.80933	5.50016	15.9536	7.05555	5.63746	8.03355	4.30238	7.41566	10.4059	5.66493	9.89682	8.01869	9.98951	3.67108	16.9606	18.2006	18.4043	5.27772	20.7241	11.6784	5.68823	11.8288	2.9512	12.2988	9.67148	18.5567	12.8331	9.89608	9.31645	9.82912	4.56314	4.36758	10.5062	10.0162	4.83676	5.4182	10.6063	7.71736	16.0919	13.0989	11.0247	20.8178	3.63369	4.14034	14.5945	13.7003	3.35386	16.6373	16.4556	8.84372	9.16108	13.0039	15.941	15.2486	8.93766	11.622
CODING	KNOWN	PARTIAL:FULL	chr9	IARS	ENST00000627121.2	minor	22.924	0.075	-	27.6391	12.2137	41.422	12.7682	15.9262	34.7397	37.618	35.7582	19.6338	24.8492	15.8775	16.0047	23.7749	28.439	20.3062	31.006	20.0839	39.4385	33.1524	8.73582	26.3419	14.9008	9.96919	9.98951	56.9017	21.6165	24.0162	19.7477	54.466	16.0769	24.1812	56.3948	41.5837	36.3981	20.8931	14.8576	16.8328	23.8328	26.8799	24.3175	26.0685	44.9554	48.5287	21.0125	11.9158	33.4176	31.4605	25.892	19.5346	34.6808	14.422	5.71653	7.59103	15.746	27.171	7.63666	13.7003	13.9744	11.7995	7.03342	12.9976	6.67995	9.4383	11.513	12.7071	13.7375	7.02427
CODING	KNOWN	PARTIAL:FULL	chr8	TMEM70	NM_017866.5	major	15.162	0.877	-	21.1357	13.5223	12.6479	15.5043	8.57564	14.4941	19.139	19.5867	16.3031	15.6509	10.5446	14.9721	11.5326	14.0461	8.9485	13.0095	11.4765	13.2657	18.5392	12.8468	10.7634	16.7912	16.6876	17.6738	18.3554	17.2932	20.7853	13.0308	12.2443	13.6905	15.388	17.2272	14.9994	10.5751	13.6324	21.025	10.6473	13.6792	15.6465	5.3688	14.1026	14.3654	14.0733	13.2522	13.8154	9.67353	13.6329	13.5699	12.0584	11.0979	15.4805	12.2497	24.8434	12.7179	18.5022	23.2494	16.3413	14.3937	18.2893	25.6123	15.5435	19.0856	19.5058	18.5978	15.4441	16.7167	18.3908
CODING	KNOWN	PARTIAL:SINGLE	chr8	EEF1D	XM_005250820.3	major	18.908	0.409	-	20.3228	13.5223	25.9283	19.8819	21.0307	17.945	33.3942	24.2071	15.2513	12.6306	12.9686	13.9396	22.3555	18.7281	24.4363	16.0451	15.9236	20.6156	26.1729	22.7388	23.5094	16.5688	14.0869	18.6983	14.9465	21.6165	22.1854	16.6579	23.7497	14.5697	18.2733	33.8043	25.9745	25.9459	15.7069	18.7823	14.3992	21.2944	17.7862	16.5801	15.8121	12.8444	16.2571	9.78991	10.5342	16.2691	20.4493	13.4139	22.4286	26.6349	11.6434	19.3954	25.1884	12.7179	20.1842	24.0979	14.1955	24.1757	17.5813	19.3751	27.6031	19.4673	11.9552	18.893	8.60176	16.8822	17.2414
CODING	KNOWN	PARTIAL:FULL:SINGLE	chr7	2024-09-07	XM_017012863.1	minor	50.924	0.071	-	38.4779	51.0359	36.9952	39.2167	51.8622	46.2429	84.0795	48.3138	40.1442	62.7409	44.7235	45.949	56.421	31.7338	55.5839	62.0121	36.7248	71.7063	53.6545	45.3492	50.9843	53.3761	72.8184	43.544	62.4084	67.1774	57.402	43.3912	49.2939	50.3659	59.766	40.6302	51.4613	35.2914	41.1935	39.5269	47.1522	41.1786	60.9813	45.9506	41.6669	49.5185	66.4843	43.5771	47.1451	43.5309	65.3679	48.1965	34.2458	38.0102	40.752	28.991	52.3321	82.9692	82.9362	40.3895	45.8878	52.6836	42.8323	34.769	59.7621	46.7597	63.5512	56.6791	59.6258	64.5498	61.8136
CODING	KNOWN	PARTIAL:SINGLE	chr7	RP11-15K19.2	ENST00000426595.1	major	14.548	0.935	-	20.3228	21.8102	11.6993	16.0515	13.8844	8.74245	10.0315	11.3502	22.2634	17.2984	18.3015	16.521	15.6134	22.8899	17.0366	14.7441	13.3414	10.5767	13.9589	17.6001	10.1969	15.6792	12.3531	15.1123	14.1599	12.3048	15.8313	13.5681	8.86656	12.5601	12.6402	9.42621	11.0971	14.0182	14.966	17.5208	14.8048	15.2304	15.914	11.685	9.82912	12.8444	7.03666	17.6696	17.7873	11.4324	16.9537	15.2856	16.8817	13.04	15.7451	23.0703	15.4121	16.9572	11.3859	15.443	10.5641	13.6949	17.9353	17.2518	11.1216	17.177	11.5357	19.7787	11.7297	11.7514	13.41
CODING	KNOWN	PARTIAL:SINGLE	chr7	DGKI	ENST00000475388.1	major	11.014	0.978	-	20.3228	29.0076	2.52959	8.57295	18.9889	5.52154	6.59965	0.803556	4.38255	7.82545	2.66644	30.9768	21.6458	2.94795	2.75338	2.38508	13.7718	14.8791	10.4692	4.11097	1.41623	2.78001	2.38394	3.0737	12.3243	0.665123	2.15392	1.0747	91.199	11.0529	10.1671	10.8889	23.2917	15.1249	6.66802	9.11082	7.09818	3.66659	7.62266	13.5799	15.8121	29.4069	10.4337	34.3841	3.45385	13.411	127.24	3.74342	4.58218	6.10382	5.95402	0.408323	0.115016	5.45053	9.057	3.90318	2.31089	0.698721	2.4779	2.256	1.07197	3.62626	0.20974	0.590408	0.390989	3.31024	1.02171
CODING	KNOWN	PARTIAL:SINGLE	chr7	COG5	NM_006348.3	major	26.675	0.886	-	20.3228	27.0447	35.098	25.354	31.0357	21.626	27.3225	27.4213	19.8091	22.5153	24.1192	27.1908	23.2426	20.2888	26.3292	28.8378	27.687	27.9655	28.354	21.1972	35.1225	25.7985	25.1397	26.8948	58.7373	25.6072	21.1084	21.8971	37.3662	30.2698	25.2803	30.7164	30.8524	30.9876	17.3368	18.7823	26.6689	26.9353	27.5486	23.528	20.9403	27.2098	36.6392	19.4604	25.0404	21.1059	19.0511	27.2957	28.4578	23.583	20.9052	12.8622	23.1181	32.7032	37.91	24.607	31.1971	28.0886	27.1389	23.0909	22.3773	27.1015	33.5584	22.7307	36.1665	28.4681	27.0754
CODING	KNOWN	PARTIAL:SINGLE	chr6	SENP6	NM_015571.3	major	14.545	0.67	-	20.3228	18.3206	21.1853	7.84333	11.4342	14.4941	28.9065	19.9885	12.797	12.6306	12.1202	11.3582	15.2585	15.0865	18.4133	13.8768	9.1812	13.4449	18.3211	7.70808	16.7115	13.7888	12.1364	17.1615	31.9908	20.9514	18.0929	9.538	17.8387	9.79685	9.34273	17.2272	13.2921	12.9115	10.2243	12.0543	7.50379	12.9741	9.76235	9.15854	9.61544	12.1684	12.1322	12.0583	8.63463	14.5103	11.3607	11.3862	8.9232	12.7625	9.1295	9.18728	15.5271	12.7179	30.6644	12.5581	14.3606	22.918	16.9913	12.3417	21.0373	14.3142	19.0863	15.0554	20.1359	15.7237	14.0485
CODING	KNOWN	PARTIAL:FULL	chr5	ZCCHC9	ENST00000407610.7	major	33.457	0.336	-	34.1424	40.1308	46.4812	41.0407	42.2657	28.9881	45.8016	35.0551	34.1839	33.0866	38.1786	37.1722	34.9526	33.6413	41.817	33.6079	39.4504	32.9849	39.4775	43.5506	36.822	35.5841	40.5269	33.8107	31.4664	32.591	23.37	25.7929	35.3607	31.0234	39.9814	38.5175	33.901	40.456	35.8591	38.2654	42.7919	38.7812	40.7879	32.5286	25.8549	29.2379	29.8452	33.3096	38.6831	31.6588	32.1596	41.8015	33.5223	40.5072	32.0194	31.2367	21.853	22.4077	30.9232	30.5467	22.7788	33.6784	21.1212	19.9059	22.2433	25.7655	19.2961	31.5868	23.2639	24.3303	27.8416
CODING	KNOWN	PARTIAL	chr5	SDHA	ENST00000511810.5	minor	21.315	0.197	-	20.3228	26.8266	24.6635	18.6051	23.8893	19.7855	31.0184	23.504	13.323	17.8475	18.0591	25.814	22.0006	19.7686	33.5569	21.8994	20.0839	18.2851	27.2635	21.1972	25.2089	21.0168	17.7712	22.2843	17.3065	23.9444	25.3086	14.7772	24.4886	18.4633	22.5325	19.8275	18.6578	22.3799	14.5215	17.661	24.945	18.3329	20.5946	12.7904	14.9574	9.29528	10.191	14.3267	13.9881	10.7728	10.8364	20.5888	17.1229	26.9123	15.8774	21.6411	29.9041	27.8583	21.9956	26.3041	26.5753	21.8001	27.4929	28.3991	33.9009	26.529	24.9591	29.2252	19.9404	20.358	25.7982
CODING	KNOWN	PARTIAL:FULL	chr5	BRD8	NM_006696.3	major	24.61	0.418	-	23.5745	30.9705	25.9283	31.7381	33.2817	20.9359	42.2378	29.2293	21.9128	25.9476	25.21	30.4606	22.5329	31.0401	22.0271	26.4527	19.6535	29.2203	40.568	13.1037	31.1571	22.0176	19.5049	30.2247	51.6573	34.919	40.7091	25.2555	31.983	31.149	19.5098	27.3035	23.2917	31.2335	33.1919	34.7613	37.5189	39.4863	25.0077	14.5273	16.6668	23.4917	22.0806	24.3554	17.2693	25.2831	19.0511	17.1573	17.3641	37.1778	16.0097	9.5956	11.2715	13.3235	19.2785	11.2004	21.2932	18.4462	17.2273	16.1901	21.3053	12.4056	18.2474	18.4502	20.1359	15.3926	18.774
CODING	KNOWN	PARTIAL:SINGLE	chr4	RAPGEF2	ENST00000644474.1	major	13.354	0.634	-	20.3228	10.2508	12.0155	4.19527	8.57564	19.5555	19.535	14.9662	4.73316	18.534	9.21135	4.64653	22.7103	16.994	23.2317	17.1292	5.73825	10.2182	18.1029	4.49638	18.411	17.5696	8.01869	16.6492	15.471	14.6327	20.893	12.0904	15.7276	13.8161	14.2889	27.466	19.9992	8.23876	9.63158	11.9141	9.22763	10.1536	5.75043	13.8957	9.40177	12.8444	23.5364	9.43175	6.38963	3.51765	11.0112	10.4504	7.71736	13.5949	5.6894	13.883	17.4824	11.5067	24.4539	13.746	10.234	11.459	13.9234	8.09507	21.0373	9.54279	19.7156	16.9742	15.0531	12.91	12.1328
CODING	KNOWN	PARTIAL:SINGLE	chr3	SMARCC1	ENST00000254480.9	major	21.155	1	-	20.3228	18.9749	17.7071	9.12015	16.9471	23.0064	33.3942	28.8276	12.9724	15.9255	14.9078	24.0931	19.5167	18.3813	27.0176	17.1292	12.6241	15.4169	19.8478	19.3987	24.0759	21.5728	14.0869	17.1615	23.862	35.2515	20.3545	18.9417	22.5886	23.4873	18.6855	31.6916	28.0476	18.6909	10.9652	10.933	20.2805	19.6021	18.5886	8.84273	11.3249	15.3795	18.9262	10.3869	11.3977	11.6522	11.8851	17.0014	14.2289	16.6468	9.39413	22.662	22.8881	13.9291	27.8179	32.4134	26.9054	35.3553	28.5549	35.0344	37.3848	28.0558	42.9967	27.1588	48.2872	21.6821	24.7765
CODING	KNOWN	PARTIAL	chr19	DDX39A	XM_006722606.3	minor	15.004	0.063	-	20.3228	14.8309	6.32397	5.47209	9.80074	16.5646	19.007	11.3502	14.7254	11.9441	12.1202	12.907	14.9037	15.26	16.3482	11.0581	11.333	10.0389	16.3581	12.9753	13.5958	13.1216	7.58525	16.6492	11.0132	24.6096	17.7698	18.0013	17.8387	13.6905	11.6784	14.1393	19.7553	10.944	13.6324	12.0543	15.4132	17.9099	15.5128	9.15854	8.33338	9.29528	4.12494	9.55113	9.15271	6.59559	8.73903	9.67049	10.3702	11.3753	7.67407	38.5866	31.0542	6.66176	14.4912	24.2676	18.8173	18.4462	22.7731	34.769	27.2011	19.6581	20.3448	24.9447	15.6396	13.0755	21.9668
CODING	KNOWN	PARTIAL:SINGLE:FULL	chr18	ME2	ENST00000321341.10	major	15.709	0.605	-	21.4067	14.3947	13.5965	10.5794	13.8844	12.8836	19.667	17.9796	10.6934	15.3763	13.0898	9.46514	20.9361	23.757	18.9295	12.7927	14.0587	14.5205	15.2675	10.7913	15.8618	17.236	12.5698	21.0036	14.1599	15.963	11.7389	13.5681	14.7776	15.8257	14.5637	14.6269	16.0969	10.4522	11.7061	12.8953	13.6893	18.3329	10.5647	8.84273	9.61544	8.28125	15.5292	19.8186	12.6066	11.4324	11.8851	9.82647	13.7465	15.2596	8.99719	20.212	34.1596	9.68983	20.3136	18.6674	20.7981	16.4898	20.0592	19.5078	22.7793	19.849	21.6032	19.0406	27.7602	14.7306	21.3282
CODING	KNOWN	PARTIAL:SINGLE:FULL	chr14	TRIP11	ENST00000267622.8	major	26.258	0.537	-	20.8648	20.0654	34.4656	26.4484	26.3395	22.5463	24.5507	26.216	29.2754	34.0476	31.2701	32.3536	36.0172	36.7626	26.3292	33.6079	27.687	20.9741	32.0618	16.3154	24.3592	27.5777	35.3256	25.358	43.2663	35.2515	29.5087	23.7778	22.1664	38.1826	32.15	27.141	26.0965	20.4124	24.153	27.753	20.2805	29.4737	14.1755	21.3173	25.0001	27.5478	33.4848	22.5646	20.8958	20.0066	19.7502	31.819	35.6928	30.7966	25.6685	6.32901	16.2172	15.746	31.3113	20.025	26.9054	22.7783	20.2952	14.1996	16.7495	16.7953	26.637	24.0591	35.189	35.0886	31.8008
CODING	KNOWN	PARTIAL:SINGLE:FULL	chr13	PHF11	NM_001040443.2	major	17.037	0.888	-	20.5938	15.9215	15.4937	8.75535	13.2718	16.3346	27.1906	17.4773	6.83678	14.4153	13.9382	11.8745	24.662	9.71088	19.7899	16.2619	12.9111	19.0022	21.1565	15.1592	21.81	13.1216	10.6194	15.6246	21.2398	15.6304	17.5545	11.1501	18.6831	14.5697	17.3115	22.9154	21.3406	15.9856	13.0397	14.297	13.8921	16.4996	10.6985	14.8432	19.8719	19.0976	14.0733	15.043	15.3696	13.8507	19.2259	13.4139	14.9524	19.1438	10.5849	10.0039	14.3769	15.746	21.7368	18.6674	24.9246	28.0886	23.2451	14.1996	28.0051	27.1015	28.3149	17.1218	16.4215	17.5443	19.7957
CODING	KNOWN	PARTIAL:SINGLE	chr13	MPHOSPH8	NM_017520.3	minor	19.118	0.086	-	20.3228	16.3577	14.8613	17.6931	14.7011	22.3162	19.271	20.2898	19.9844	18.534	24.1192	18.414	14.7262	21.6761	13.7669	20.5984	13.198	16.6717	18.1029	17.3432	21.5267	21.9064	24.7062	19.2106	32.2531	18.956	21.6469	18.9417	22.0609	22.1057	19.0976	17.2272	21.4625	16.6005	21.9304	24.1086	18.2525	26.5122	20.1934	15.3169	19.4446	14.0274	21.11	19.5798	22.6227	17.1485	22.8963	19.6529	17.1229	15.2596	17.0682	13.6788	19.6677	16.3516	15.5263	16.9704	17.1666	21.3809	21.7111	16.3228	18.3574	17.7496	20.135	18.5978	20.5269	15.7237	18.1354
CODING	KNOWN	PARTIAL:SINGLE	chr10	HSPA14	NM_016299.3	major	10.511	0.917	-	20.3228	11.1232	11.3831	6.0193	8.57564	5.98167	13.8593	12.5556	11.2193	11.1204	8.96894	7.9163	7.80668	18.3813	10.3252	6.93841	7.31626	8.42549	5.01648	10.0205	9.34713	12.1208	8.23541	12.8071	4.98218	12.3048	6.56946	11.4187	9.18323	8.03844	5.63312	8.12604	7.43872	11.4359	10.3725	10.2322	10.9515	11.5638	9.36116	8.21111	9.18809	5.91518	8.73517	11.4614	10.7069	10.3331	8.21469	8.26671	10.8525	8.87829	8.46794	15.5163	18.5175	9.08422	11.6447	14.7642	9.24358	12.1577	16.8733	16.9864	10.5857	13.5508	11.326	17.8598	12.7071	8.93766	11.8774
CODING	KNOWN	PARTIAL	chr1	SLC50A1	NM_001287592.1	minor	21.702	0.149	-	20.3228	25.9542	22.1339	32.8326	31.2398	17.2548	20.5909	25.2116	25.0682	26.9086	17.8167	15.1442	19.3393	8.32361	21.3387	37.0771	37.729	20.9741	29.4446	26.8498	23.7927	21.128	18.8548	20.4913	19.9287	16.2955	16.8006	16.9266	30.9274	15.4489	24.5934	14.7894	23.1698	37.8737	16.7441	22.1463	22.3086	21.4354	22.0656	28.8968	28.6326	30.4209	17.4703	16.9533	29.5304	26.6022	31.4605	41.0216	28.9401	20.8085	20.1114	6.9415	7.24598	30.2807	17.9846	12.7278	23.6041	12.1577	17.9353	11.28	12.1936	17.9404	17.1987	14.9078	9.18824	21.0201	13.2823
CODING	KNOWN	PARTIAL:SINGLE	chr1	RPA2	NM_001286076.1	minor	14.447	0.049	-	20.3228	14.3947	15.4937	12.7682	10.2091	11.9633	16.8951	16.1716	14.9007	13.0424	13.5746	16.6931	15.6134	18.5547	13.4227	16.4787	11.0461	18.1058	15.7038	15.0308	13.3126	14.3448	9.96919	14.6001	14.4221	14.3001	16.0467	13.8368	12.561	15.0721	11.1288	14.6269	15.1213	10.4522	10.9652	11.774	11.5599	14.2433	10.8322	7.42158	13.4616	11.8304	13.1028	13.0134	15.715	14.0706	16.0798	15.7535	14.9524	13.3174	14.8189	10.4122	17.2523	17.5628	15.9144	16.2916	18.3221	16.909	16.2833	16.721	15.5435	13.7416	15.9402	16.9742	17.5945	13.0755	16.3474
CODING	KNOWN	FULL:PARTIAL	chr8	VPS28	ENST00000292510.5	major	32.624	0.771	-	20.5938	20.7197	24.3473	13.8626	21.2349	36.5802	31.2823	20.792	15.076	22.1035	27.3916	21.5117	23.5975	14.0461	25.2967	27.32	21.9488	37.4666	40.3499	33.9155	30.5906	30.0241	26.44	24.5896	26.7464	47.2237	40.386	36.2713	42.644	45.2162	41.6301	54.607	54.8758	29.6349	17.1887	14.9978	25.5534	23.6918	27.816	42.003	33.5472	33.801	48.5287	15.2818	15.3696	18.6875	13.4581	27.9197	13.2642	18.3115	22.7576	18.7829	35.9999	27.8583	44.3793	55.6628	52.9855	65.6798	50.974	44.3238	63.112	48.8591	44.6746	38.2289	47.1142	54.619	50.0639
CODING	KNOWN	FULL:PARTIAL	chr8	NSMCE2	NM_173685.2	major	29.592	0.452	-	23.3035	32.9334	27.5093	27.3605	26.952	28.2979	32.4703	31.0373	21.3868	30.0662	32.8457	31.4931	34.0655	24.4506	30.8035	30.5724	40.1677	34.0605	33.1524	36.228	35.9723	31.5809	33.3751	33.5545	28.3198	30.9282	31.6626	27.405	16.6776	29.7674	32.0126	28.9287	21.7064	15.4938	27.2648	31.958	33.0572	27.4994	23.5366	26.0545	26.2822	27.8858	36.1539	23.7584	29.7031	25.2831	17.1285	38.8379	33.2811	33.0161	30.2994	17.5579	40.1404	30.2807	31.0526	39.2015	34.1682	24.3155	28.5549	35.1671	22.2433	29.0101	24.7493	28.4872	33.4296	31.6128	35.1213
CODING	KNOWN	FULL:SINGLE:PARTIAL	chr6	OARD1	ENST00000479950.5	major	24.822	0.419	-	23.3035	21.5921	24.0311	31.1909	25.9311	20.7058	30.4904	24.3076	25.0682	27.4577	24.1192	29.0838	27.1459	29.6529	23.2317	26.6695	24.1006	25.4557	22.4651	20.8118	23.5094	21.7952	27.3069	20.4913	23.5998	24.277	23.8008	25.6586	20.5831	18.4633	24.7308	23.7281	22.5601	19.5517	21.0413	24.6693	24.8436	23.1277	37.0435	25.265	19.8719	31.4349	27.4187	26.6238	25.0404	21.1059	30.9362	22.9284	21.4639	29.9642	29.5055	14.0872	26.4536	24.8302	33.3815	19.8553	26.7404	25.0142	21.0032	21.7638	25.8612	26.1472	23.2811	26.1255	29.9107	28.1371	21.3282
CODING	KNOWN	FULL:SINGLE	chr6	OARD1	ENST00000424266.6	minor	23.679	0.4	-	20.3228	27.699	21.1853	32.1029	24.5018	26.9175	29.0385	33.9502	20.8609	31.851	18.9075	18.5861	21.4684	23.9304	23.0596	26.8864	25.6787	25.9935	26.8273	21.968	25.4922	25.7985	29.0407	22.5404	22.0265	28.2677	24.6624	25.2555	17.0998	15.5745	19.3724	22.9154	22.9259	24.7163	23.4121	22.5668	30.8264	20.7303	28.6184	22.8964	18.1625	25.0128	37.6098	22.9227	19.3416	22.8647	30.237	25.892	18.5699	26.08	25.1392	12.4539	23.8082	24.2246	24.3245	23.5888	26.9054	23.1975	19.2332	17.6499	23.9852	18.3222	15.7305	20.9595	20.9179	28.3026	14.5594
CODING	KNOWN	FULL	chr4	RPL9	NM_001024921.3	minor	28.847	0.087	-	20.3228	26.6085	38.26	35.0214	25.3186	26.4574	19.7989	27.12	36.9887	29.3798	29.6945	18.5861	24.3072	22.7165	27.1897	30.5724	27.974	32.4471	21.8108	23.895	23.5094	30.3577	25.1397	19.7229	30.1553	22.9467	19.7084	27.2706	42.0106	24.3665	28.8525	31.6916	32.6816	49.5555	31.4138	22.4266	27.1759	26.0892	63.9234	39.6344	36.5387	32.449	36.6392	44.0546	36.0928	53.4243	41.9473	41.4895	20.9816	28.2995	43.0013	11.4331	18.4025	24.8302	28.5942	21.3827	21.7884	32.4207	22.4191	20.1713	21.8413	22.1393	17.6182	19.7787	22.6774	32.1094	17.1137
CODING	KNOWN	FULL	chr4	DCTD	NM_001921.2	minor	24.585	0.36	-	20.3228	26.1723	16.4423	22.8004	25.7269	21.8561	28.6425	28.1245	24.7176	19.9069	28.4825	31.6652	23.0652	20.4622	18.4133	29.7051	23.0964	29.7581	16.3581	20.9403	29.7409	22.9073	29.0407	20.7475	26.4842	25.9398	23.37	20.9567	32.7218	24.6177	23.082	25.1907	26.8282	21.0273	17.3368	22.5668	22.0044	21.7175	18.0537	25.265	30.1284	27.7168	37.1245	16.2369	20.3777	19.5669	19.0511	26.0479	20.7404	18.5889	23.2868	14.0872	31.2842	25.4358	30.1469	24.7767	25.2548	26.2719	33.0387	24.9487	27.3351	24.4295	26.8467	23.4687	39.4899	25.9854	29.2465
CODING	KNOWN	FULL:PARTIAL	chr3	TMEM43	NM_024334.2	major	25.368	0.753	-	20.8648	15.4853	21.1853	15.8691	17.3555	28.0679	25.2107	27.4213	12.6217	22.1035	17.2107	28.0512	21.2909	13.179	19.1016	20.3816	23.3834	32.0886	31.8437	19.5271	41.0707	19.7936	18.8548	15.1123	36.1864	25.6072	31.0165	25.9272	52.0383	27.6321	33.1117	39.4926	40.1203	26.0689	17.7814	17.9413	22.7142	23.8328	23.8041	26.844	24.5728	39.3782	42.4626	14.8043	11.225	8.79412	11.7103	24.3322	13.7465	23.8604	15.8774	24.4994	23.3482	16.9572	49.8135	24.0979	31.032	33.6784	25.959	21.6311	27.6031	28.6284	38.3824	19.4835	36.753	37.4058	32.4393
CODING	KNOWN	FULL	chr3	QARS	ENST00000464962.6	minor	16.748	0.092	-	20.3228	22.6826	10.7508	12.4034	27.9729	11.2732	14.5192	13.9618	19.1079	17.7102	19.2711	25.9861	14.194	22.3697	14.6274	13.2264	16.7844	12.1901	12.6503	20.4264	11.8963	23.4633	23.8394	24.3334	17.5687	19.9537	16.6929	20.8224	9.18323	17.7097	10.5793	6.9884	9.51181	10.8211	19.5595	17.9413	21.8015	17.3458	13.7743	10.2639	15.5984	14.0274	11.8895	21.1319	18.1327	15.8294	12.4094	10.9183	17.1229	9.98808	21.9637	12.0455	21.5079	13.9291	11.1272	20.3644	17.8269	10.9	18.7612	24.5506	14.4715	19.0856	15.311	17.2694	31.2791	16.3857	21.8391
CODING	KNOWN	FULL:PARTIAL:SINGLE	chr19	ZNF880	ENST00000600321.5	major	31.123	0.366	-	23.5745	18.5387	57.8643	36.663	35.7319	21.1659	26.1346	4.31911	19.4585	49.9731	44.8447	28.5675	44.3561	34.8551	8.9485	35.7762	15.3498	41.2311	36.8602	24.2804	31.4403	9.45202	54.3971	20.7475	44.3152	26.9375	23.5854	11.1501	11.3999	38.5594	52.3468	23.403	31.2182	18.0761	18.0777	23.6881	38.9386	30.7429	54.8297	37.5816	46.5815	30.2519	42.7053	40.9505	26.94	2.85809	6.46688	26.3599	21.4639	6.10382	41.2812	13.2705	30.0191	52.0829	74.5261	13.2369	62.7243	48.4912	48.968	18.1807	28.0051	42.7517	18.4571	38.9669	18.572	61.5705	14.0485
CODING	KNOWN	FULL	chr17	ANAPC11	NM_001002246.2	minor	34.783	0.192	-	20.3228	27.2628	21.5015	24.442	20.6224	43.022	33.3942	29.6311	26.12	23.4764	30.9065	26.1582	33.001	23.757	31.3197	23.8508	23.8137	35.1361	38.6051	38.0265	36.2555	24.7977	19.2882	29.9685	28.0575	36.9143	42.4322	41.1074	48.4494	39.941	37.9205	50.544	42.8031	40.333	20.1522	24.2488	34.6797	27.2174	24.8739	38.3711	32.2652	24.3367	36.6392	19.6992	19.3416	16.0493	14.5068	21.2127	23.8756	23.3055	27.6531	93.9144	50.6069	34.52	56.4122	51.2505	47.5384	69.3131	44.9562	53.8787	39.3947	46.5688	36.0753	48.561	32.4521	53.626	49.8084
CODING	KNOWN	FULL:SINGLE	chr15	CHD2	ENST00000627622.1	minor	18.034	0.114	-	20.3228	8.28788	33.517	14.4098	9.39237	15.8744	29.6984	18.6827	14.7254	20.0441	12.3626	7.9163	22.3555	21.3292	12.0461	15.1778	12.3372	25.8143	37.2964	7.19421	18.9775	12.1208	6.50164	14.8562	34.613	12.9699	30.0472	27.2706	40.3218	16.0769	25.6925	39.4926	33.7791	30.7416	18.2259	19.4831	23.424	20.8713	30.6244	12.0009	16.0257	17.4075	16.4998	10.9838	9.3254	18.0279	14.6816	16.8454	11.3349	41.0621	7.9387	6.32901	12.0766	18.7741	20.9605	12.2187	16.1763	12.8565	12.7435	6.90072	13.3996	7.82509	9.22856	11.0701	14.4666	14.7306	11.4943
CODING	KNOWN	FULL	chr12	PRKAG1	XM_006719499.2	minor	21.916	0.204	-	20.3228	21.1559	18.3395	29.5493	27.1562	17.945	19.9309	18.8836	24.367	21.417	23.1496	21.6838	22.3555	24.9708	12.0461	19.5143	20.3708	27.4277	25.9548	26.7213	18.411	22.7961	22.9725	21.0036	28.8442	16.9606	25.9547	21.4941	12.6665	31.777	19.7846	16.9022	15.7311	12.9115	30.5247	27.8931	24.6408	27.2174	14.1755	17.0538	20.2993	16.5625	30.3304	21.0125	23.4862	24.6235	29.0136	21.5246	25.3226	20.8085	19.9791	16.9454	19.2076	19.9853	16.9495	20.8735	23.9343	15.2321	22.3011	21.8965	22.1093	19.849	26.637	25.0923	26.9782	21.6821	22.7331
CODING	KNOWN	FULL:SINGLE:PARTIAL	chr12	MED21	ENST00000282892.3	minor	25.998	0.345	-	21.9487	29.4438	19.6043	26.4484	33.0775	16.1045	16.1031	20.3902	28.2236	26.2221	26.3008	34.0745	22.5329	22.3697	22.8875	24.7181	20.9446	19.1814	24.4281	26.5929	23.7927	32.1369	33.3751	29.2001	39.333	21.6165	24.8778	25.9272	24.4886	29.3905	25.9673	19.0149	20.8528	24.9622	31.7101	31.5375	37.1133	35.3967	24.2053	21.3173	25.4275	27.2098	23.0511	28.1758	43.0005	25.2831	27.6153	26.8278	21.7051	21.6408	28.447	14.6996	28.5239	28.4639	23.9363	20.025	28.8862	29.486	26.5489	24.2852	19.4294	31.3004	25.3785	27.6016	30.4972	19.5304	27.0754
CODING	KNOWN	FULL:PARTIAL	chr12	ANAPC5	XM_005253900.3	minor	32.475	0.218	-	27.6391	25.0817	25.2959	23.1652	29.198	37.7306	32.2063	25.9147	27.1718	32.1255	29.4521	40.6141	27.5008	27.2251	32.5243	18.4302	21.5184	32.6264	35.3335	34.1725	28.3246	38.1417	27.7403	33.0422	29.8931	44.5633	32.8473	42.0478	25.0164	52.6267	34.6231	32.9917	34.1449	19.5517	30.5247	29.1546	38.6344	38.9222	26.7462	18.7908	26.0685	24.6747	36.6392	24.9523	19.5143	13.8507	19.5754	33.3788	20.9816	24.4153	20.7729	40.0157	44.511	18.1684	30.4056	41.0683	38.1298	28.0886	42.9503	47.3761	40.4667	44.0877	52.2253	38.8193	69.7916	34.4265	57.2159
CODING	KNOWN	FULL:PARTIAL	chr10	P4HA1	ENST00000307116.6	minor	28.213	0.353	-	24.9293	24.4274	47.746	36.2982	20.214	43.7122	29.8304	32.7449	29.2754	42.8341	16.7259	22.8884	25.0169	27.2251	28.5664	24.0676	24.6745	29.9374	27.0454	11.5621	21.81	17.9032	36.6259	18.4422	45.8885	19.6211	35.5397	32.2411	41.3773	29.3905	20.7464	36.2422	53.1686	44.022	24.0049	18.9225	16.123	18.3329	43.0613	49.4246	28.8463	33.632	36.1539	24.833	30.3939	19.3471	36.1796	23.5523	25.0814	27.1898	24.3453	13.883	15.2971	30.2807	33.5109	13.9157	27.5657	31.0232	16.7553	22.6927	19.6974	28.2467	27.0565	17.7122	31.0836	34.7576	24.6488
NON-CODING	KNOWN	SINGLE:PARTIAL	chr11	SNHG1	ENST00000537925.5	minor	7.914	0.204	-	11.9227	6.97927	8.53736	4.01287	6.12546	6.4418	15.3112	9.944	11.044	8.37461	5.45409	4.13024	4.08076	18.0345	7.22763	4.98699	6.8859	1.97192	5.6708	3.85404	5.94817	7.67282	6.93509	8.70881	5.50662	7.31635	7.53872	12.7621	8.5499	5.52643	5.9079	6.82588	8.41429	6.14833	12.8915	12.615	9.32903	13.5382	5.6167	8.84273	5.12824	5.07015	6.55138	11.4614	8.11655	10.3331	10.8364	7.95476	6.51152	7.7685	8.73257	5.51237	12.4217	4.2393	6.59867	10.1822	7.09775	6.84747	9.55762	8.49319	6.43179	5.72567	9.01882	10.7749	8.99275	6.95151	5.36399
NON-CODING	KNOWN	PARTIAL:SINGLE:FULL	chr9	RP11-545E17.3	ENST00000443631.1	major	22.492	1	-	20.8648	20.7197	21.5015	24.2596	39.8155	19.5555	18.875	11.8524	31.5544	26.7713	20.9679	22.028	23.42	24.9708	30.9756	24.5013	26.109	13.0864	21.8108	33.4017	17.278	19.5712	35.5423	24.3334	9.70214	18.2909	24.0162	23.2405	16.6776	25.8737	24.7308	16.9022	15.3652	12.9115	31.4138	37.0039	29.7109	28.0635	30.0894	18.6329	25.6412	21.6326	11.8895	31.8769	27.4581	22.8647	28.8388	20.4328	23.6344	22.7506	27.1239	18.7829	21.853	24.2246	8.92761	23.9282	22.4487	6.70772	18.5253	23.7544	19.2954	25.9564	14.0526	18.155	14.8576	16.2202	28.7356
NON-CODING	KNOWN	PARTIAL:SINGLE	chr22	IGLV6-57	ENST00000390285.4	major	35.355	1	-	20.0519	7.19737	6.32397	1.45922	3.26691	250.54	5.14773	7.03111	2.45423	5.76612	231.98	0.172094	72.744	9.71088	26.6734	14.961	3.87332	8.60476	6.76134	10.4059	72.2278	24.6865	7.58525	106.299	15.2088	31.5933	12.6004	5.37352	0.633326	75.6116	44.9275	5.03815	21.3406	13.7722	22.6713	69.6627	3.75189	50.6271	1.06985	73.7421	44.6584	0.67602	30.5731	154.012	6.04424	14.5103	0.349561	1.24781	109.249	15.8145	35.8564	16.1288	17.7124	4.2393	3.6228	73.4817	11.8846	1.95642	48.4961	60.9121	4.15387	20.0399	16.7792	16.2362	16.8125	4.96537	284.802
NON-CODING	KNOWN	PARTIAL:SINGLE	chr2	IGKV4-1	ENST00000390243.2	major	63.111	0.945	-	20.0519	1.30861	7.58876	75.1501	0	7.82219	0.395979	5.22311	103.779	168.453	4.60567	4.30234	41.6948	74.3923	168.645	30.5724	51.9311	59.337	20.9383	627.694	2.83246	416.779	23.4059	47.3862	114.852	53.5424	1.72314	6.31389	36.8385	67.5731	24.5934	41.1178	68.2899	23.4866	105.947	48.9181	160.926	7.89726	1.06985	53.3722	54.4875	15.3795	65.9991	25.4299	1.89962	0.879412	19.2259	76.4281	113.349	162.584	10.7172	1.63329	264.191	52.6885	4.65788	55.4931	61.5688	102.432	17.8173	34.9017	53.5983	18.7039	15.1013	106.716	7.81978	41.3781	62.5798
CODING	KNOWN	SINGLE:PARTIAL	chr9	TMOD1	ENST00000375175.1	minor	1.465	0.225	-	0.541942	2.18102	0.948596	0.547209	4.08364	0.230064	0.131993	0.200889	1.57772	0.411866	0.242404	2.06512	1.59682	0.693634	1.37669	1.30095	1.43456	4.48164	1.52675	1.41315	0.566493	2.55761	1.95049	3.32984	3.9333	1.33025	0	1.20904	0.527772	1.13041	0.824358	0.487563	0.365839	0.614833	1.03725	1.54183	0.608415	0.423068	2.27342	1.10534	1.49574	2.19707	2.42644	0.716335	0.518078	2.19853	2.97127	0.467927	0.482335	0.277447	1.58774	0.612485	0.920125	1.21123	2.32894	1.35763	2.14583	1.2577	2.35991	0.398118	6.02981	2.86284	1.46818	1.62362	0.781978	3.14473	1.53257
CODING	KNOWN	SINGLE:PARTIAL	chr6	SCAF8	ENST00000367178.7	minor	1.414	0.264	-	1.8968	1.74482	1.58099	0.364806	1.63346	0.920257	1.71591	1.20533	1.05181	1.51018	0.848413	1.37675	1.59682	2.0809	1.20461	1.30095	1.43456	1.61339	2.61729	1.28468	3.6822	1.8904	2.60066	1.02457	1.83554	1.99537	1.18466	1.61206	1.47776	1.50721	2.33568	0.812604	2.07309	1.4756	0.889069	1.82216	1.31823	1.41023	2.13969	1.42115	0.641029	0.67602	0.727931	0.716335	1.03616	1.31912	0.699122	1.40378	0.96467	0.554893	0.264623	0.408323	2.1853	1.81684	2.07017	0.678815	0.825319	1.53719	2.00592	0.66353	1.87594	1.14513	0.83896	2.21403	2.15044	0.662049	1.14943
CODING	KNOWN	SINGLE:FULL:PARTIAL	chr4	ELOVL6	ENST00000394607.7	major	1.849	0.499	-	2.16777	1.09051	1.89719	2.18884	1.02091	1.38039	2.11189	1.30578	0.701208	1.51018	1.33322	2.92559	0.887122	2.42772	1.72086	1.95143	1.00419	0.717063	1.52675	1.67008	4.81519	1.5568	1.73377	2.56141	3.67108	0.332562	2.5847	1.88073	2.3222	1.50721	0.961751	1.46269	2.19503	0.983732	0.889069	1.82216	1.31823	1.97432	1.20358	1.26325	1.92309	1.52105	1.94115	1.0745	3.79924	1.09926	1.39824	2.33964	3.61751	1.66468	2.2493	2.85826	2.07028	2.42246	2.19956	0.678815	2.80609	1.67693	1.29795	1.06165	2.41192	0.763423	4.1948	2.21403	2.34593	1.48961	2.17114
CODING	KNOWN	SINGLE:FULL:PARTIAL	chr2	COQ10B	ENST00000263960.6	minor	14.329	0.378	-	8.67108	10.2508	8.53736	8.57295	13.0676	9.89277	12.2753	7.53334	5.78497	9.06105	10.181	19.1024	12.5971	7.45657	11.874	10.6244	12.6241	15.9547	16.3581	14.5169	22.0932	11.0088	13.6535	7.94038	20.1909	20.2863	14.0005	16.5236	23.222	17.8353	18.1359	22.7529	15.2433	10.0833	9.63158	6.72799	8.31501	14.8074	8.15758	15.159	16.8804	20.1116	20.6247	8.23785	8.28924	5.27647	5.06864	11.3862	10.129	7.49106	7.54176	14.4955	18.6325	16.3516	24.1951	16.9704	21.2932	25.8527	22.8911	17.3845	19.0274	16.7953	20.3448	11.0701	29.1287	18.8684	25.0319
CODING	KNOWN	SINGLE:PARTIAL	chr2	ACP1	XR_001738777.1	minor	11.462	0.024	-	15.1744	13.5223	21.1853	8.75535	11.4342	14.7241	14.5192	13.56	11.044	13.0424	13.0898	12.0465	11.71	22.0229	9.29267	9.54032	10.4723	12.1901	13.3046	10.5344	14.1623	12.8992	10.8361	11.5264	13.111	9.97685	13.8928	11.9561	12.561	8.79204	10.7167	11.539	12.4385	13.7722	10.6688	10.2322	11.8641	12.9741	12.5707	7.73739	8.54706	9.80229	13.1028	9.9093	9.15271	7.03529	13.9824	9.82647	11.576	17.7566	7.27714	7.55398	7.47601	6.05615	11.1272	11.2004	9.24358	11.1795	8.96764	9.95296	11.9256	6.87081	10.9065	12.989	10.3612	9.59971	9.1954
CODING	KNOWN	SINGLE:PARTIAL	chr19	SUGP2	XR_936145.2	minor	0.897	0.072	-	0.541942	1.09051	0.632397	1.27682	1.42927	0.460129	2.63986	0.301333	0.525906	0.823732	0.484808	0.688374	1.4194	2.0809	0.172086	0.650476	0.143456	1.07559	1.30865	0.64234	0.849739	1.112	0	0	0.52444	1.33025	1.07696	0.940366	1.37221	0.125601	1.37393	1.30017	0.97557	1.35263	1.92632	0.560666	0.101403	1.41023	1.06985	0.315812	1.06838	0.33801	0.485287	0.716335	0.345385	0.219853	0.524342	0.467927	1.447	1.10979	0.264623	0.408323	2.30031	0	1.16447	1.18793	1.98077	0.558977	2.00592	0.796237	0.93797	0.381712	1.46818	1.18082	0.781978	0.165512	1.66028
CODING	KNOWN	SINGLE:PARTIAL	chr19	SLC25A23	XM_011528281.1	major	0.537	1	-	0	0	0.316199	0	0.408364	0.230064	0.527972	0.200889	0.175302	0	0	0.344187	0.177424	0	0.516259	0	0.430369	0	1.09054	0.256936	0	0.1112	0.650164	0.256141	1.04888	0.332562	0.969264	1.34338	1.79442	0.125601	0.137393	1.30017	0.97557	0.983732	0.592713	0.140166	0	0.282045	0.267462	0.473718	0.427353	0.507015	0.485287	0	0.172693	0.219853	0	0.155976	0	0	0.132312	1.02081	1.72523	0.605615	1.29386	0.848518	1.15545	0.558977	0.943962	0.928943	1.47395	1.52685	1.67792	0.73801	1.56396	0.496537	0.893998
CODING	KNOWN	SINGLE:PARTIAL	chr17	TAOK1	NM_020791.2	minor	0.344	0.215	-	1.08388	0.436204	0	0	0	0.460129	0.923951	0.602667	0.525906	0.274577	0.484808	0.172094	1.4194	0.346817	0.344173	0.216825	0.286912	0.537797	0.218108	0.385404	0	0.333601	0	0	1.57332	0	0.107696	0.268676	0.527772	0.251201	0.412179	0.162521	0.121946	0.491866	0.148178	0.140166	1.01403	0.282045	0.133731	0.315812	0	0	0.485287	0	0.518078	0.879412	0.174781	0.467927	0.241167	0	0.529246	0.408323	0.575078	0	0.388157	0	0.330128	0.139744	0.471981	0.265412	0.535983	0.190856	0.41948	0.147602	0.390989	0.331024	0.127714
CODING	KNOWN	SINGLE:PARTIAL	chr15	DPP8	XR_001751334.1	minor	2.487	0.231	-	3.25165	2.18102	2.21339	1.45922	2.45018	2.07058	5.80769	3.21422	2.45423	3.15764	1.57563	1.89303	3.01622	3.9884	2.40921	2.16825	1.86493	2.33046	2.39919	2.05549	1.69948	2.224	2.16721	4.3544	4.45774	2.99305	1.72314	2.95544	1.58332	1.38161	1.9235	1.62521	1.09752	2.33636	2.51903	2.523	2.12945	2.82045	2.54089	1.42115	0.854706	3.04209	1.94115	2.26839	1.72693	2.19853	2.44693	2.33964	3.37634	2.21957	1.32312	1.83746	2.53034	1.81684	3.10526	2.03644	2.47596	3.35386	2.71389	2.38871	3.75188	2.29027	3.56558	3.09964	3.7144	2.31717	3.44828
CODING	KNOWN	SINGLE:PARTIAL	chr14	FOXN3	NM_005197.3	major	0.673	1	-	1.08388	0	0	0	0.408364	0.690193	1.45192	0.301333	0	0.137289	0.121202	0.516281	0.354849	0	0.172086	0.433651	0.573825	0	0.654323	0	1.98272	1.0008	0	0.512283	1.57332	0.332562	0.861568	1.0747	0.844435	0.502403	2.19829	2.11277	1.95114	0	0	0	0.202805	0.141023	0.668654	1.10534	0.854706	0.67602	0.970574	0.596946	0	0.439706	0	0	0.482335	0.83234	0.264623	2.24578	0.230031	0.605615	0.776314	2.03644	0.330128	1.67693	1.17995	0.796237	1.07197	0.763423	0.62922	1.03321	1.56396	0.331024	0.766284
CODING	KNOWN	SINGLE:PARTIAL	chr13	FNDC3A	ENST00000398316.7	minor	3.768	0.085	-	4.06457	2.83533	3.47818	1.27682	4.08364	3.2209	6.99563	5.12267	3.15544	4.25595	2.90885	2.7535	5.50016	3.9884	6.19511	1.95143	2.58221	4.66091	5.45269	2.44089	3.96545	3.89201	4.98459	3.32984	9.43992	4.3233	3.01549	3.08977	4.01107	4.01922	2.88525	3.57546	3.90228	4.54976	3.25992	1.54183	3.54909	5.21783	3.8782	3.63184	4.48721	4.05612	4.61023	4.53679	2.245	1.75882	2.79649	3.11951	3.61751	1.66468	2.77854	1.83746	2.76037	3.02807	7.11621	2.71526	4.95192	4.61156	2.5959	2.78683	4.68985	3.62626	4.1948	2.95204	2.93242	4.13781	4.85313
CODING	KNOWN	SINGLE:PARTIAL:FULL	chr12	MLF2	ENST00000203630.9	major	4.566	1	-	4.06457	2.39912	2.84579	1.64163	4.492	4.14116	6.59965	4.21867	3.33074	3.02035	2.30284	2.5814	5.14531	3.9884	5.85094	4.11968	3.01258	5.37797	3.92594	5.90953	4.81519	2.55761	6.28492	5.12283	4.45774	3.99074	3.12318	6.31389	6.75548	3.76802	4.25918	6.50084	3.90228	3.93493	1.62996	3.92466	4.36031	4.23068	2.00596	3.78974	2.99147	2.19707	2.66908	4.05923	2.4177	3.29779	2.62171	3.89939	2.17051	3.32936	5.02784	4.69572	8.28112	6.05615	4.78727	9.5034	7.09775	7.54619	6.13575	7.43154	6.02981	10.8788	6.2922	6.64209	7.0378	3.14473	4.98084
CODING	KNOWN	SINGLE:PARTIAL	chr11	RDX	ENST00000343115.9	major	19.603	1	-	18.426	28.3533	23.3987	10.2146	30.8315	17.4849	26.7946	18.5822	22.0881	19.495	16.7259	56.4467	26.9685	19.4218	19.2737	27.1032	18.0755	17.2095	18.7573	15.0308	16.145	20.1272	29.0407	23.0527	33.3019	15.963	12.062	14.5085	24.2775	18.9657	13.4645	14.7894	9.26791	15.4938	11.1134	14.0166	18.9623	17.2047	12.437	12.9483	23.5044	17.2385	16.4998	21.6094	17.2693	20.4463	20.9737	23.0844	13.2642	23.0281	20.6406	11.8414	12.3067	16.3516	23.807	18.328	18.9823	27.9488	17.9353	14.1996	24.2532	15.2685	22.6519	13.727	21.3089	21.5166	17.6245
CODING	KNOWN	SINGLE:PARTIAL	chr1	RBM15	ENST00000369784.7	minor	0.794	0.204	-	1.35486	0.436204	0.632397	0.547209	0.816728	1.84051	1.05594	1.20533	0.350604	0.137289	0.969615	0.860468	0.532273	1.04045	1.20461	0	0.430369	0.358532	0.872431	0.770808	0.849739	1.3344	1.51705	0.512283	0.78666	1.33025	0.753872	0.67169	0.844435	0.502403	0.412179	0.325042	0.365839	0.3689	0.592713	0.280333	0.507013	0.56409	0.534923	0.157906	0.641029	0.845025	0	0.596946	0.863463	0.439706	0.873903	0.623903	0.482335	0.277447	0.79387	2.6541	1.72523	1.21123	1.42324	2.03644	0.825319	0.279488	0.589976	1.45977	1.20596	1.33599	0.83896	0.442806	0.781978	0.827561	0.510856
CODING	KNOWN	SINGLE:PARTIAL	chr1	ASH1L	ENST00000368346.7	minor	6.988	0.255	-	8.12913	5.45255	10.1184	4.37767	4.492	6.90193	8.18357	8.83911	5.08376	8.5119	5.81769	5.67909	6.03243	7.45657	7.91598	9.10667	6.16862	10.3974	5.88891	3.46863	9.06388	9.67442	6.0682	7.17196	12.3243	7.64892	7.86181	5.50786	8.76101	8.28964	8.93055	6.66336	5.73147	7.13206	6.96437	6.58782	5.67854	5.78192	8.55878	9.00064	9.61544	11.1543	8.00724	8.35724	5.35347	12.9713	10.8364	7.95476	4.34101	8.04595	6.61558	1.83746	4.48561	8.47861	8.02191	2.88496	6.60256	5.17054	4.48382	1.19435	5.76182	4.58054	6.08246	6.64209	7.0378	6.786	3.44828
CODING	KNOWN	PARTIAL	chr8	UQCRB	ENST00000521036.5	minor	15.762	0.022	-	20.0519	13.3042	20.8691	16.9635	11.4342	13.1137	10.5594	11.0489	22.9646	20.1814	20.9679	23.7489	17.0327	13.8727	16.5203	12.1422	18.0755	11.6523	13.7408	20.1695	12.4628	17.9032	20.5885	15.8808	11.0132	20.6188	15.2928	22.5688	14.5665	18.5889	14.0141	12.6766	8.41429	17.2153	17.7814	16.9601	17.4412	19.1791	14.4429	15.159	18.3762	12.5064	11.4042	18.1472	12.6066	15.8294	20.4493	14.1938	13.9877	16.0919	19.3175	18.987	13.2268	11.5067	6.72805	23.0797	17.3317	9.92184	14.8674	20.0386	11.6576	18.3222	10.0675	16.5314	8.21077	14.3996	17.1137
CODING	KNOWN	PARTIAL:FULL:SINGLE	chr8	TCEA1	ENST00000521604.6	major	48.006	0.771	-	35.7682	22.6826	55.0185	30.2789	21.6433	57.7462	92.7911	82.9671	30.8532	33.2239	18.0591	29.428	54.2919	24.4506	58.5094	48.1352	37.2986	67.4039	76.992	28.5199	60.0482	34.1385	28.824	23.3089	99.9058	29.598	31.3395	30.8977	104.182	37.8058	47.4006	117.178	100.362	71.4435	32.451	27.753	43.5017	25.8071	50.684	33.0023	32.4788	62.1939	89.2928	32.7126	26.0766	32.3184	27.2658	29.6354	22.1874	31.9064	26.9916	35.1158	41.5206	39.9706	148.535	37.8439	39.7804	125.071	40.8264	30.5224	63.916	40.2706	44.4649	27.1588	56.1069	53.1294	43.4227
CODING	KNOWN	PARTIAL	chr6	RPL10A	ENST00000464112.5	minor	11.734	0.04	-	20.0519	14.3947	14.5451	18.7875	10.8216	11.5032	15.8392	18.2809	9.64161	10.2966	7.02971	11.5303	26.6137	30.1731	14.9715	12.1422	9.1812	9.68035	9.37863	11.4336	10.4801	11.7872	10.4026	13.8316	8.39104	9.64429	6.46176	7.7916	10.1332	7.03364	7.69401	8.77613	10.3654	13.8952	9.63158	7.42882	6.08415	6.76908	10.2973	10.106	7.47868	7.09821	6.55138	8.95419	8.63463	9.23382	8.73903	11.3862	19.7757	18.8664	7.01252	17.3537	11.1565	20.5909	14.75	14.4248	8.74839	9.08337	11.4455	10.2184	13.5336	9.73365	12.7941	14.6126	8.01528	13.0755	9.57855
CODING	KNOWN	PARTIAL:SINGLE	chr5	DROSHA	NM_013235.4	major	16.809	0.929	-	20.0519	22.9007	14.5451	8.93775	15.5178	22.5463	26.7946	17.0756	9.81691	17.1611	12.9686	22.3722	20.2264	18.5547	20.9945	15.1778	15.0629	13.0864	19.4116	11.8191	15.8618	19.9048	14.9538	20.4913	19.6665	17.6258	16.6929	15.3145	20.7942	14.0673	14.8385	21.1277	19.0236	16.8464	15.5587	13.7363	17.644	17.7688	13.2394	13.2641	7.90603	10.4783	9.70574	13.6104	11.9158	14.5103	10.4868	11.5422	11.3349	16.9242	12.305	18.987	25.5335	9.08422	19.5372	17.1401	22.6138	19.4244	19.8232	16.5883	25.7272	21.185	18.0376	21.6975	21.6999	15.3926	19.5402
CODING	KNOWN	PARTIAL:SINGLE	chr22	TNRC6B	NM_001162501.1	major	14.328	0.709	-	20.0519	16.7939	20.2367	17.8755	11.0258	21.396	17.8191	18.3813	20.335	20.1814	14.0594	18.0698	12.7746	13.179	15.1436	8.67302	8.60737	11.6523	16.14	13.4891	16.4283	18.1256	21.6721	21.5159	15.2088	27.9352	24.447	20.6881	9.18323	12.1833	14.4263	17.3897	12.4385	8.11579	11.4097	16.2593	7.19958	13.9612	10.431	14.3694	20.9403	15.5485	14.8013	15.1624	12.0885	14.5103	12.9338	10.9183	12.5407	17.7566	14.025	11.2289	10.9265	6.66176	5.82236	14.5945	15.516	5.45002	6.48974	9.02401	10.7197	12.5965	8.17986	15.941	10.1657	13.4065	12.7714
CODING	KNOWN	PARTIAL:SINGLE	chr22	GTSE1	XM_005261627.3	major	18.902	0.544	-	20.0519	24.2093	12.0155	14.5922	13.0676	16.3346	32.8663	17.2765	28.0483	23.0645	28.1188	18.0698	13.3068	41.9649	15.1436	14.0937	13.7718	7.88769	17.2305	22.3534	8.78064	24.1305	15.3872	30.4808	6.03106	29.598	30.478	25.5242	4.53884	28.1345	18.9602	6.82588	19.0236	5.53349	19.5595	20.3241	36.4035	24.5379	14.4429	12.3167	12.1796	4.90115	3.8823	30.5636	19.1689	9.23382	13.6329	15.2856	27.2519	31.074	31.2255	19.5995	20.4728	5.45053	8.02191	30.0375	24.0993	4.19233	24.425	27.2047	17.1515	17.3679	21.3935	22.8783	19.5495	13.572	18.1354
CODING	KNOWN	PARTIAL	chr21	SAMSN1	XM_011529686.1	minor	10.185	0.054	-	20.0519	5.67066	25.2959	8.39054	0.612546	2.30064	22.0428	15.368	8.4145	14.1407	4.24207	1.20465	11.0003	9.53747	9.12058	19.5143	6.74244	6.99137	30.5351	6.29493	10.7634	5.11521	9.75247	5.63511	14.6843	3.99074	20.1392	10.344	8.44435	8.03844	7.55662	7.47596	7.07288	5.04163	8.89069	11.2133	4.0561	9.58953	34.5026	17.5276	10.8975	12.5064	4.61023	16.3563	14.5062	27.7015	34.0822	6.395	8.9232	14.4272	8.33563	3.06243	0.805109	8.47861	17.9846	3.05467	4.1266	6.84747	2.83189	2.52142	7.63776	6.4891	2.93636	2.95204	2.73692	8.1101	5.74713
CODING	KNOWN	PARTIAL:FULL	chr20	GNAS	NM_001077489.3	minor	29.623	0.131	-	26.8261	32.9334	36.3628	18.7875	22.0517	34.2796	42.5017	36.8631	22.2634	31.851	16.1199	29.0838	34.2429	32.7742	55.4118	29.4883	34.1426	27.0691	31.8437	27.7491	26.0587	37.5857	30.341	30.2247	35.6619	23.2793	20.3545	21.4941	35.7829	25.9993	22.5325	46.1559	31.9499	38.1196	21.634	22.4266	23.424	24.82	30.6244	16.8959	20.9403	28.7309	15.2865	18.6247	20.8958	15.8294	21.6728	22.9284	15.6759	18.8664	21.4345	28.1743	49.8018	26.647	45.9319	27.6617	37.3044	45.5566	25.841	30.3897	50.5164	37.4077	32.0902	34.5389	38.9034	32.2749	32.8225
CODING	KNOWN	PARTIAL:FULL	chr2	MRPS5	ENST00000345084.9	minor	20.846	0.174	-	20.8648	27.0447	19.6043	15.6867	24.2977	22.5463	20.5909	21.9973	19.9844	24.5747	26.9068	16.521	14.5488	20.809	27.878	27.1032	18.7928	21.5119	23.7737	23.2527	25.2089	30.9137	28.3905	33.2984	24.3865	23.2793	19.6007	17.3296	21.1109	17.3329	16.4872	30.879	16.0969	21.2732	18.5223	13.7363	27.9871	22.9867	18.0537	16.2643	18.8035	17.9145	12.8601	28.1758	20.5504	27.0419	18.5267	18.0932	19.0522	26.6349	20.9052	18.5787	12.9968	22.4077	28.853	25.795	21.1282	22.2193	11.5635	17.6499	20.6353	18.8947	8.59934	18.7454	8.01528	17.0478	13.5377
CODING	KNOWN	PARTIAL:FULL	chr17	PNPO	ENST00000642017.1	major	29.994	0.857	-	25.7423	37.9498	24.3473	28.0901	37.1611	27.8378	21.9108	27.6222	18.4067	30.3408	31.9973	38.3769	41.3399	36.069	22.3712	34.0416	53.6526	48.9396	27.9178	29.5476	45.0362	33.1377	50.9295	29.4563	31.7286	39.9074	25.7393	21.7628	15.1998	33.5354	29.1273	19.5025	31.5841	11.5589	26.2275	27.3325	24.2352	33.1403	13.2394	18.6329	23.7181	31.942	23.5364	19.8186	16.7512	7.91471	14.332	27.9197	21.4639	18.3115	25.9331	24.0911	36.2299	32.0976	33.3815	35.1287	41.5961	20.6821	40.9444	40.4754	36.9828	43.1334	32.7194	36.6053	58.2574	25.3234	35.6322
CODING	KNOWN	PARTIAL:SINGLE	chr15	HERC1	XM_017022699.1	major	15.357	0.856	-	20.0519	20.0654	17.0747	6.74891	10.2091	14.4941	22.8348	20.4907	15.2513	19.495	10.787	14.4559	18.6296	12.8322	17.2086	16.2619	13.7718	13.9827	16.7943	11.0482	20.9602	18.6816	22.3223	16.1369	23.862	17.2932	11.0927	11.8217	27.0219	8.28964	15.8002	18.2023	14.7555	12.9115	11.7061	11.774	12.3711	16.6407	15.914	8.21111	11.9659	17.5765	12.6175	12.1777	9.3254	14.2904	16.6042	13.8818	10.129	11.3753	10.5849	10.6164	24.0383	12.7179	20.8311	10.0125	14.1955	22.4988	8.61365	12.209	21.4393	21.9484	15.1013	15.6458	19.7449	14.5651	15.9642
CODING	KNOWN	PARTIAL:SINGLE	chr13	ELF1	XM_011534951.2	minor	21.825	0.08	-	20.0519	22.2464	27.1931	13.3154	17.5597	34.7397	44.7456	32.6445	15.2513	30.4781	15.2714	15.1442	31.759	25.3176	29.771	26.2359	21.6619	19.3607	24.6462	16.187	19.8272	26.0209	20.1551	19.4667	45.3641	18.956	14.3236	18.1356	29.0274	21.9801	24.8681	29.5788	28.2915	23.1177	14.0769	15.138	16.4272	14.1023	20.3271	15.3169	17.9488	14.8724	20.1394	17.192	14.8516	12.7515	13.9824	17.6253	19.0522	25.2476	10.4526	19.5995	18.4025	16.9572	32.4758	16.4613	20.3029	25.5732	22.8911	16.3228	26.1292	19.849	33.9779	23.7639	27.5647	20.5235	19.2848
CODING	KNOWN	PARTIAL	chr12	SRSF9	ENST00000548326.1	minor	15.843	0.253	-	20.0519	17.4482	22.4501	11.309	18.5806	12.6535	28.1145	18.3813	14.3748	13.5916	11.999	9.80933	18.0973	16.994	20.1341	18.8638	11.7634	17.568	24.4281	9.37816	15.0121	17.4584	11.703	14.3439	24.6487	20.2863	15.939	12.8964	22.272	16.2025	21.0211	17.3897	18.7797	19.9206	14.2251	15.4183	15.0076	16.0766	19.5247	13.5799	17.5215	15.3795	19.4115	18.3859	12.7793	31.2191	22.1971	14.9737	12.0584	15.537	10.188	7.96231	12.0766	15.1404	17.7258	13.5763	11.7195	14.5334	9.79361	9.68754	17.6874	10.4971	10.0675	13.4318	10.9477	8.93766	10.3448
CODING	KNOWN	PARTIAL:SINGLE	chr1	TIMM17A	ENST00000482943.1	minor	7.605	0.019	-	20.0519	10.0327	11.0669	3.28326	6.12546	6.21174	9.76748	8.53778	7.01208	8.23732	7.99933	6.88374	8.51637	15.6068	5.33468	5.63746	5.59479	5.73651	9.59674	4.49638	4.53194	7.11682	4.98459	8.19652	6.03106	4.3233	9.90803	7.25425	8.5499	6.65683	7.9688	7.31344	5.97536	5.41053	8.44615	6.44766	5.57714	9.58953	8.55878	5.2109	7.05132	5.23916	7.27931	7.16335	4.83539	9.67353	7.166	5.92708	10.129	6.93616	5.42478	11.0247	11.2715	4.2393	6.3399	9.67311	5.77724	6.14874	6.96172	8.22778	8.70972	10.4971	10.0675	7.8229	9.38374	5.62742	7.15198
CODING	KNOWN	PARTIAL:FULL	chr1	MED8	NM_052877.4	minor	43.891	0.352	-	34.6843	41.0032	61.0263	37.7574	43.2866	51.7645	52.7972	43.7938	35.0604	42.1476	49.6928	45.6048	52.3402	33.8147	44.2262	60.9279	50.7835	58.2614	65.4323	44.193	52.4006	43.4793	47.2453	53.5335	81.8127	41.2376	37.0474	40.3014	46.4439	57.2739	47.8128	53.9569	55.2416	46.7273	39.7117	40.3679	44.5157	42.8709	38.6482	37.7395	40.5985	44.4483	58.2345	36.4137	36.2654	29.4603	29.0136	34.0027	32.0753	36.6229	29.9024	20.6203	40.8305	38.1537	63.6578	34.2801	45.7227	44.5784	42.7143	32.1149	45.6925	33.9723	39.4311	37.1957	33.8206	40.8815	43.0396
CODING	KNOWN	FULL	chr9	PLGRKT	XM_005251510.4	minor	21.938	0.263	-	20.0519	27.4809	14.8613	28.4549	27.5646	17.0248	25.6066	22.9013	16.3031	11.395	9.45375	24.0931	44.1787	1.73409	25.813	35.7762	26.6828	29.3996	34.2429	14.7738	43.6199	12.1208	16.2541	10.2457	71.3239	15.2978	15.2928	15.4489	25.6497	15.1977	28.0282	19.8275	20.487	41.1938	12.0024	30.8366	19.4693	13.3971	8.55878	23.0543	13.6753	19.0976	30.0878	17.5502	27.4581	16.0493	27.7901	24.9561	17.3641	15.2596	17.0682	4.89988	7.70604	26.647	51.7543	16.4613	27.7307	58.8323	10.7376	4.24659	26.3972	19.0856	19.9253	13.1366	12.9026	18.2063	9.70626
CODING	KNOWN	FULL:SINGLE:PARTIAL	chr21	NDUFV3	ENST00000340344.4	major	19.673	0.463	-	21.6777	24.2093	27.5093	19.5171	27.3604	13.5738	20.8549	30.4347	29.9766	20.8679	28.6037	8.26049	29.9847	19.5952	27.5338	25.8022	12.7676	24.0216	19.8478	18.114	18.411	22.9073	23.1892	28.4317	12.3243	11.9722	13.6774	2.01507	25.2275	19.5937	20.8837	17.0647	10.4874	35.0455	12.8915	20.8848	14.3992	21.2944	33.1653	17.2117	12.1796	9.63329	16.9851	26.6238	21.932	32.5382	2.44693	10.9183	12.5407	24.6927	4.63091	18.1704	20.2427	21.8021	38.1688	27.492	13.5352	25.5732	20.6492	14.8631	29.4791	15.6502	11.9552	10.7749	8.79725	20.689	13.5377
CODING	KNOWN	FULL	chr2	BCS1L	ENST00000359273.7	major	17.706	0.362	-	20.0519	22.0283	12.0155	18.6051	19.6015	19.7855	14.7832	12.1538	19.9844	15.6509	15.9987	15.3163	12.4197	20.4622	10.8414	13.4432	16.354	12.9071	19.1935	20.041	19.2607	15.6792	13.4367	18.9545	22.5509	14.9653	19.0622	15.0459	19.7387	16.8305	15.1132	20.6402	21.7064	18.322	21.3377	15.4183	17.137	25.6661	14.9779	13.7378	17.9488	14.3654	13.588	21.9676	20.0323	14.95	10.6616	19.341	17.1229	12.2076	16.8036	14.9038	21.6229	17.5628	20.9605	21.8918	15.1859	15.6514	24.543	25.6123	15.8115	19.849	19.0863	21.9927	27.1737	14.7306	19.5402
CODING	KNOWN	FULL	chr17	MIS12	NM_001258218.1	major	20.192	0.559	-	20.0519	18.9749	14.2289	16.9635	18.1722	15.6444	19.667	13.9618	25.0682	20.5933	29.4521	13.7675	18.807	28.0922	13.5948	22.5498	17.6451	14.8791	18.7573	19.0133	15.5785	27.2441	27.5236	32.0177	21.2398	27.6026	21.0007	18.27	10.0277	30.1442	23.082	13.0017	14.8774	12.2967	27.413	21.1651	27.7843	23.4097	13.908	19.2645	30.7694	18.4216	37.3671	25.9075	25.0404	26.3824	27.2658	21.6806	23.8756	21.3634	16.9359	10.0039	19.7827	16.9572	12.8092	18.8371	19.8077	9.08337	18.4073	15.1285	9.91568	16.6045	28.7344	17.2694	26.3918	12.2479	19.1571
CODING	KNOWN	FULL	chr15	EDC3	NM_025083.3	major	21.283	0.605	-	20.0519	25.0817	13.9127	15.5043	20.6224	17.715	16.7631	14.464	18.582	21.5543	22.4224	23.0605	16.1456	18.5547	21.855	19.9479	21.2315	22.946	21.1565	20.8118	25.4922	27.5777	25.3564	21.2597	29.1064	21.9491	23.37	24.5839	15.3054	26.8785	19.7846	19.5025	20.1211	16.8464	21.9304	18.6421	29.6095	23.6918	14.4429	21.3173	20.0856	20.1116	17.2277	21.9676	20.0323	13.411	15.0311	21.5246	21.7051	22.1957	23.2868	14.0872	30.3641	26.647	26.6534	18.1583	21.2932	21.3809	22.5371	23.8871	21.3053	23.4753	21.3935	21.4023	28.9332	19.3649	29.3742
CODING	KNOWN	FULL:PARTIAL:SINGLE	chr10	SHOC2	XM_017016703.1	minor	38.544	0.192	-	36.5811	31.8429	38.26	22.9828	32.2608	51.7645	46.4615	41.584	19.9844	35.8323	26.0584	27.535	53.0499	36.4158	49.2167	46.4006	29.1216	51.27	50.1648	27.4921	48.7184	48.1497	45.5115	36.6282	66.6039	37.912	38.4475	28.614	30.083	38.4338	44.7901	43.8806	50.7296	27.0526	28.5984	32.3784	34.6797	36.8069	23.6704	27.0019	26.7096	29.4069	48.5287	27.2207	28.3216	24.6235	34.257	34.0027	34.2458	29.9642	19.7144	42.0573	39.6804	79.9411	61.717	23.5888	55.7916	33.6784	35.5166	26.4085	45.2906	30.3461	45.0941	48.2658	58.4529	44.1918	52.4904
CODING	KNOWN	SINGLE:FULL	chr8	CCDC25	ENST00000520202.5	minor	4.477	0.032	-	4.60651	2.61723	6.00777	3.28326	6.32964	6.90193	5.54371	4.62045	5.25906	4.25595	3.27245	3.95815	3.19364	3.81499	5.67885	6.28794	6.59898	6.99137	5.6708	2.44089	8.49739	2.33521	3.0341	4.09826	7.8666	3.99074	3.66166	1.74639	7.3888	3.14002	6.32008	3.57546	3.90228	4.30383	3.55628	4.90583	3.9547	3.94863	3.61073	2.5265	3.20515	5.57717	1.69851	3.70106	3.10847	2.85809	3.84517	4.99122	6.02919	6.93616	5.55709	4.08323	3.91053	6.05615	8.1513	5.60022	2.47596	6.56798	3.89384	4.51201	3.88588	1.7177	3.98506	2.36163	2.73692	5.62742	3.19285
CODING	KNOWN	SINGLE:PARTIAL	chr6	PHF3	ENST00000509876.5	minor	5.465	0.262	-	3.25165	3.92584	10.1184	5.6545	5.51291	5.75161	7.5236	9.34134	4.55785	6.58985	4.72688	4.81862	4.79046	4.68203	7.39972	5.20381	4.5906	6.63283	6.97945	4.75331	6.79791	5.44881	7.80197	7.17196	11.0132	2.32793	4.84632	4.83617	7.70547	4.89842	5.08354	5.36319	5.60953	7.50096	4.00081	4.62549	5.77995	4.3717	5.88416	4.10555	4.91456	4.05612	7.52195	6.56641	4.14462	4.17721	6.99122	6.70696	3.85868	4.1617	3.30779	3.06243	4.02555	3.02807	6.3399	3.90318	7.09775	7.82568	4.9558	3.98118	5.62782	2.86284	5.03376	4.28046	5.08286	6.45498	4.21456
CODING	KNOWN	SINGLE:PARTIAL	chr3	PARP9	NM_001146106.1	minor	11.245	0.139	-	12.4647	12.868	18.6557	6.38411	11.0258	21.1659	20.5909	16.3725	3.50604	14.4153	10.9082	19.2745	15.9682	6.41612	12.2181	9.54032	7.17281	10.3974	9.59674	8.60735	8.21414	13.7888	16.0374	8.19652	15.7332	15.963	18.3083	6.17955	15.9387	15.0721	8.10619	13.8143	14.7555	10.8211	5.48259	12.4748	16.0216	10.8587	7.75639	13.2641	12.1796	11.9994	12.3748	12.5359	17.6146	11.8721	13.2833	12.79	13.2642	21.3634	6.74789	3.06243	3.79551	1.81684	6.98683	6.10933	7.59294	6.28849	7.5517	7.43154	4.95784	6.10739	18.4571	12.251	10.3612	4.30332	6.00256
CODING	KNOWN	SINGLE:FULL	chr19	GADD45B	NM_015675.3	major	1.198	1	-	1.35486	0.654306	0.316199	0.547209	1.42927	1.38039	0.791958	1.00444	0.701208	0.823732	0.848413	1.03256	1.24197	0.867043	1.72086	1.7346	0.573825	2.50972	1.52675	1.02774	0.849739	0.778402	0	0.256141	0.78666	1.66281	0.861568	2.14941	2.21664	1.00481	1.78611	1.13765	0.609731	1.22967	0.592713	1.12133	0.709818	0.282045	0.668654	3.15812	3.20515	2.36607	2.91172	2.98473	1.20885	2.41838	1.39824	2.18366	0.241167	0.83234	2.51392	0	0.230031	0.605615	2.07017	0.678815	1.8157	0.558977	0.707972	0.928943	1.07197	0.190856	0.41948	1.18082	1.36846	1.48961	0.766284
CODING	KNOWN	SINGLE:PARTIAL	chr17	UBE2Z	ENST00000360943.9	minor	1.776	0.074	-	1.35486	2.18102	2.52959	0.729612	3.87946	1.61045	1.58392	2.31022	1.05181	0.96102	1.57563	3.61396	1.95167	1.04045	2.23712	2.16825	3.01258	3.94385	3.70783	1.67008	1.98272	1.668	2.38394	0.768424	6.29328	2.99305	1.93853	1.47772	2.3222	1.00481	3.02265	1.78773	1.70725	1.1067	1.18543	0.560666	1.62244	1.41023	1.33731	0.78953	0.641029	2.36607	1.94115	1.55206	1.55423	1.75882	0.699122	1.09183	1.447	1.10979	0.132312	0.408323	1.03514	0.605615	5.69297	1.01822	1.48558	2.23591	0.825967	0.132706	2.54592	0.381712	2.93636	1.18082	0.977473	1.3241	1.40485
CODING	KNOWN	SINGLE:PARTIAL	chr14	TTC9	ENST00000256367.2	major	0.494	1	-	0.812913	0.436204	0.948596	0.182403	0.612546	0.690193	1.45192	0.703111	0.350604	0.137289	0.363606	0.516281	0.354849	0	0	0.433651	0.430369	0.179266	1.09054	0.256936	0.283246	0.778402	0.650164	0.768424	1.3111	0.332562	0.323088	0.403014	0.73888	0.628003	0.824358	1.30017	0.853624	0.860766	0.592713	0.280333	1.11543	0.282045	1.20358	0.157906	0	0.33801	0	0	0.172693	0.439706	0.524342	0.467927	0.241167	0.277447	0	0.612485	0.115016	0	0.9057	0.339407	0	0.698721	1.17995	0.132706	0.535983	0	0.83896	0.295204	0.195495	0.496537	0.63857
CODING	KNOWN	SINGLE:PARTIAL:FULL	chr14	PARP2	XM_017020912.1	minor	3.58	0.11	-	5.96136	1.52671	4.74298	1.64163	2.65437	2.30064	3.43182	2.91289	4.20725	3.29493	4.36327	3.61396	2.83879	9.19065	2.06504	2.16825	1.29111	2.15119	3.05351	1.92702	1.98272	2.224	3.0341	4.3544	3.40886	3.99074	7.53872	7.11991	3.37774	3.89362	3.84701	2.76286	2.56087	2.45933	5.18623	1.2615	5.27293	5.6409	5.2155	1.10534	2.56412	2.02806	1.69851	3.22351	2.76308	1.75882	1.74781	4.5233	5.30568	1.10979	2.2493	1.63329	4.71564	1.21123	2.32894	6.44874	4.45673	2.79488	8.02368	4.91013	4.15387	3.62626	6.92142	4.57566	4.69187	3.47576	5.36399
CODING	KNOWN	SINGLE:PARTIAL:FULL	chr14	PAPOLA	ENST00000557320.5	minor	6.299	0.149	-	4.33554	3.05343	6.00777	5.10729	6.53382	7.36206	8.97552	9.14045	5.60967	6.17799	3.63606	3.95815	6.03243	3.81499	7.74389	3.68603	4.01677	6.09504	4.79837	3.98251	5.09843	6.78321	6.71836	7.94038	6.29328	7.31635	7.10794	7.11991	6.22771	5.40083	6.32008	7.15092	3.78033	7.74689	4.00081	4.62549	3.14348	4.93579	5.2155	5.2109	5.76927	5.07015	6.30873	4.77557	2.93577	1.75882	5.59298	3.74342	3.85868	4.99404	4.36628	4.08323	12.1917	9.08422	8.66884	11.0307	9.90383	11.7385	11.4455	8.49319	8.70972	8.39765	8.59934	8.56091	7.62429	6.95151	9.1954
CODING	KNOWN	SINGLE:PARTIAL	chr11	MRE11A	XR_947828.2	minor	1.531	0.037	-	1.62583	1.30861	2.52959	2.00643	2.04182	1.38039	1.97989	1.10489	2.27893	1.2356	2.42404	3.26978	2.12909	3.81499	1.20461	1.30095	1.14765	0.358532	1.52675	1.92702	0.283246	1.4456	1.30033	2.56141	1.57332	2.99305	2.26162	2.41808	1.1611	1.50721	1.37393	1.30017	1.09752	1.22967	1.03725	1.40166	2.02805	1.69227	0.401193	0.947436	0.854706	1.01403	0.727931	2.26839	2.245	0.219853	1.57303	1.55976	2.41167	2.49702	0.926181	1.02081	0.920125	0	1.68201	1.01822	1.32051	0.558977	1.88792	0.66353	1.74194	0.763423	2.30714	1.18082	1.75945	1.3241	1.53257
CODING	KNOWN	SINGLE:PARTIAL	chr10	RSU1	ENST00000377921.7	minor	9.168	0.037	-	6.23234	15.7034	9.16976	6.0193	11.8426	10.813	10.2955	7.93511	6.48618	8.37461	5.93889	13.4233	6.91955	7.97679	13.5948	9.97397	8.32046	9.14256	10.4692	8.60735	9.06388	9.89682	7.36853	8.19652	14.1599	10.3094	7.64642	8.86631	13.1943	6.02883	8.38098	7.801	8.1704	9.96029	10.0761	6.86816	10.7487	7.75624	10.2973	5.52671	4.48721	5.91518	2.91172	11.4614	8.28924	6.15588	6.46688	9.35854	8.68203	7.49106	7.14483	4.89988	10.5814	4.84492	9.57454	12.049	9.40864	17.468	13.6874	13.0052	12.5956	8.39765	12.3747	8.11811	14.6621	7.44805	9.1954
CODING	KNOWN	SINGLE:PARTIAL	chr1	USP24	XM_017000831.1	major	1.733	1	-	0.812913	1.09051	1.26479	1.27682	0.408364	2.07058	2.77185	2.51111	1.40242	2.4712	0.727212	0.688374	1.95167	4.1618	2.5813	0.650476	1.86493	1.79266	1.30865	0.64234	1.41623	2.224	2.16721	3.32984	3.14664	2.99305	2.47701	1.74639	0.422217	1.63281	2.19829	3.41294	0.609731	0.491866	2.22267	1.40166	1.31823	0.705113	3.61073	0.78953	0.854706	2.36607	1.94115	1.43267	2.07231	2.63824	3.32083	0.467927	1.68817	1.94213	0.529246	1.83746	2.1853	0.605615	1.94079	2.03644	1.48558	1.95642	0.235991	1.85789	1.87594	1.52685	1.0487	1.32842	2.15044	1.82063	2.17114
CODING	KNOWN	SINGLE:PARTIAL	chr1	SLC25A44	ENST00000469537.1	minor	1.165	0.075	-	1.35486	1.09051	0.316199	0.182403	1.22509	0.920257	0.791958	0.502222	0.701208	0.274577	0.848413	1.89303	0.354849	0.520226	1.20461	0.867302	0.717281	1.25486	0.436216	1.28468	1.13299	0.667201	0.866886	0.256141	3.67108	2.99305	1.18466	0.940366	1.37221	0.502403	0.824358	1.46269	0.731677	0.737799	0.740891	1.12133	0.304208	0.846135	0.267462	1.26325	0.641029	1.85906	2.42644	0.596946	1.38154	1.09926	0.174781	2.18366	0.96467	1.66468	0.396935	1.42913	2.07028	1.21123	1.42324	0.848518	1.65064	1.2577	0.825967	1.19435	2.41192	2.29027	1.67792	2.06643	2.73692	0.496537	2.42657
CODING	KNOWN	SINGLE:FULL	chr1	S1PR1	ENST00000305352.6	minor	1.182	0.071	-	1.08388	0	0.948596	1.27682	0.612546	0.690193	1.05594	0.904	1.22711	1.09831	1.81803	0.860468	0.532273	0.693634	0.172086	1.08413	0.717281	1.25486	0.436216	2.05549	1.41623	0.556001	0.433443	1.02457	0.52444	3.32562	2.04622	1.61206	2.00553	1.00481	3.43483	0.325042	1.46335	0.122967	1.48178	0.280333	1.72384	1.83329	1.20358	0.947436	1.28206	1.69005	1.45586	1.19389	0	0.219853	0.349561	2.02768	1.68817	1.10979	0.529246	0.816647	1.26517	1.21123	0.9057	1.01822	0.825319	0.139744	2.71389	1.85789	0.803974	1.33599	3.35584	0.885612	3.12791	1.48961	0.63857
CODING	KNOWN	PARTIAL	chr6	HIST1H3C	NM_003531.2	major	9.571	0.806	-	19.7809	9.8146	2.84579	9.12015	5.30873	4.14116	3.29982	1.90845	15.9525	14.0034	16.6047	9.12096	3.01622	13.0056	5.67885	2.81873	5.8817	1.79266	2.8354	12.076	2.54922	23.4633	10.1859	35.8598	2.09776	19.2886	22.9393	12.8964	0.316663	17.5841	11.8158	1.78773	2.56087	0.3689	6.96437	15.4183	4.66452	19.1791	0.936116	3.78974	1.49574	2.19707	0.970574	9.19297	7.94386	3.51765	4.54429	2.96354	9.16436	8.3234	6.21865	23.2744	29.674	1.21123	1.29386	22.91	16.1763	2.37565	29.8528	7.96237	6.1638	8.97022	9.22856	21.6975	8.60176	5.95844	15.7088
CODING	KNOWN	PARTIAL	chr4	LARP7	ENST00000344442.9	minor	19.644	0.112	-	19.7809	25.7361	16.4423	15.6867	24.9102	25.3071	22.5708	17.176	16.3031	27.0459	26.1796	25.1257	19.1618	19.7686	25.4688	22.9835	14.9194	19.3607	28.7902	23.895	19.2607	22.9073	21.4554	19.4667	15.9954	22.2816	24.447	15.9862	15.0943	22.4825	24.5934	13.6518	12.8044	18.6909	16.0032	24.389	24.0324	21.7175	15.5128	12.6325	17.9488	16.7315	11.8895	20.4156	15.715	17.1485	16.2546	18.2492	17.8464	22.1957	20.5083	9.18728	17.3674	15.1404	20.0548	21.3827	25.4198	19.9834	23.953	18.048	23.3153	13.5508	17.8279	22.7307	15.8351	19.0339	18.3908
CODING	KNOWN	PARTIAL:FULL:SINGLE	chr2	WDFY1	NM_020830.4	major	22.56	1	-	27.91	12.2137	24.6635	6.93132	21.4391	15.1842	17.0271	13.3591	8.5898	20.1814	12.605	14.6279	23.7749	17.6877	21.1666	16.0451	14.2022	15.7754	24.8643	19.1417	16.145	28.5785	16.4708	21.0036	31.2042	24.277	26.0624	27.2706	40.3218	28.7625	40.6683	25.3533	24.999	19.1828	23.5603	23.6881	30.8264	31.166	33.4327	41.2135	51.0687	39.2092	35.1833	25.5493	39.7193	21.9853	26.5666	26.3599	17.1229	26.08	12.5696	18.7829	9.54629	10.2954	24.3245	15.9521	26.5753	10.6206	15.6934	9.42213	15.0075	20.4216	25.3785	10.7749	21.3089	20.1925	34.2273
CODING	KNOWN	PARTIAL:SINGLE	chr2	PPIG	ENST00000448752.6	minor	16.629	0.073	-	19.7809	13.3042	21.1853	16.4163	12.8635	23.4666	16.1031	16.3725	12.0958	12.6306	12.2414	18.414	11.1777	11.9652	16.8645	10.4076	21.8053	16.1339	17.8848	19.7841	20.1105	14.456	23.4059	23.8211	14.9465	15.2978	20.2469	24.8525	11.1888	15.5745	17.8611	19.9901	16.4627	13.7722	21.4858	23.548	17.0356	15.6535	23.0017	8.68483	17.7351	9.9713	8.73517	14.8043	21.5866	18.6875	18.1772	19.185	10.129	12.4851	8.20332	9.79976	21.968	9.08422	18.3728	14.0854	13.2051	14.6731	19.9412	18.5789	19.6974	13.169	20.7643	16.2362	23.8503	14.0685	24.6488
CODING	KNOWN	PARTIAL	chr2	MITD1	ENST00000464685.1	minor	9.243	0.054	-	19.7809	9.59649	11.3831	13.133	13.2718	9.43264	19.7989	15.2676	8.4145	10.8458	6.78731	10.4977	10.6455	15.0865	9.98102	8.02254	7.60318	8.60476	13.7408	8.22195	9.63037	9.89682	6.28492	7.4281	8.12882	13.3025	12.9235	6.58256	8.97212	7.41044	9.61751	7.47596	8.29234	8.85359	8.00162	10.7928	15.0076	10.1536	7.22147	12.9483	11.3249	9.63329	8.49253	12.6553	8.46194	12.0919	7.86513	10.2944	15.6759	13.5949	7.80639	6.53317	1.95527	1.81684	5.17543	8.31548	9.40864	7.54619	4.60181	4.11389	5.76182	3.05369	4.61428	6.34688	2.15044	5.95844	4.98084
CODING	KNOWN	PARTIAL:SINGLE	chr17	POLDIP2	NM_015584.4	major	15.519	0.955	-	19.7809	19.4111	11.3831	7.11372	12.8635	14.0339	25.4746	19.6871	11.3946	14.278	13.817	8.77677	18.6296	16.994	26.1571	14.7441	15.7802	13.8035	17.2305	11.8191	18.9775	15.9016	10.6194	16.6492	18.3554	13.3025	12.4927	12.7621	21.5331	11.9321	12.5028	22.7529	16.7066	17.9531	13.7806	10.933	13.0809	14.5253	17.6525	11.5271	9.61544	11.3233	8.97781	15.7594	8.98002	10.1132	9.96249	9.51452	12.2995	9.15574	9.39413	14.4955	24.2683	8.47861	24.5833	20.8735	16.0112	25.5732	21.8291	19.7732	28.5411	17.5587	19.7156	17.5646	20.5269	13.0755	14.6871
CODING	KNOWN	PARTIAL:SINGLE	chr14	ATP5S	ENST00000554438.5	major	30.409	0.446	-	19.7809	24.4274	32.2523	42.3175	36.1402	36.1201	43.6897	48.3138	23.8411	33.6357	26.5432	42.8513	33.7107	19.7686	31.3197	36.6435	31.13	33.8812	40.568	27.7491	30.3074	29.6905	22.3223	21.772	39.0708	28.9329	29.0779	23.3748	42.8551	36.0474	42.7292	39.9801	40.9739	51.0311	24.3012	28.8743	30.8264	22.2816	37.4446	28.581	29.9147	40.0542	32.5142	24.236	19.8596	20.2265	25.8675	31.3511	19.2934	34.4034	33.2102	16.9454	20.3578	26.647	49.6841	16.4613	26.5753	41.2245	30.7968	20.7022	32.829	17.177	14.8915	21.9927	14.2711	34.4265	26.3091
CODING	KNOWN	PARTIAL:SINGLE	chr13	TPP2	ENST00000376052.4	major	13.738	0.341	-	19.7809	13.3042	9.48596	9.30256	9.39237	17.2548	22.5708	15.0667	10.5181	13.5916	11.6354	11.5303	15.4359	20.809	14.7994	11.7086	9.1812	11.1145	13.7408	8.22195	12.1796	12.788	10.8361	14.0878	16.2576	16.9606	11.4158	12.4934	12.4554	12.8113	13.0523	11.864	15.3652	10.3292	11.2615	12.4748	13.7907	12.9741	10.431	13.1062	14.7437	15.2105	18.6836	13.9685	8.11655	17.3684	12.5842	13.102	12.2995	22.1957	10.0557	12.8622	21.1629	10.2954	17.3377	13.4066	15.6811	11.7385	14.6314	12.3417	12.7296	12.2148	21.1837	14.0222	18.572	14.8961	13.6654
CODING	KNOWN	PARTIAL	chr12	YBX3	ENST00000540447.5	major	17.198	0.306	-	19.7809	20.7197	30.0389	9.84977	14.0886	22.7764	19.007	29.0285	12.4464	13.317	10.9082	14.4559	19.3393	12.1386	19.2737	19.7311	13.3414	22.4082	24.21	10.7913	27.4749	11.4536	13.22	12.2948	33.5642	11.6397	9.58495	10.344	26.0719	6.65683	15.1132	13.1642	16.0969	24.4703	12.1506	12.615	10.6473	10.4357	11.2334	15.4748	20.0856	21.1256	13.1028	13.6104	11.3977	14.7301	16.9537	14.9737	13.5054	16.0919	10.5849	10.0039	12.6517	16.9572	34.4166	20.7038	16.6715	45.2771	19.5872	19.1097	30.551	14.8868	20.3448	17.417	17.008	22.0131	7.15198
CODING	KNOWN	PARTIAL:SINGLE	chr11	ARCN1	ENST00000359415.8	minor	16.996	0.281	-	19.7809	14.1766	19.9205	7.47853	16.1304	12.1934	21.2509	16.4729	11.3946	12.0814	14.3018	17.0373	17.7424	18.5547	15.1436	13.2264	13.9152	15.0583	18.5392	12.3329	19.2607	20.9056	12.7866	20.4913	28.0575	15.6304	11.5235	19.7477	24.2775	15.3233	17.7237	19.665	17.4383	14.0182	19.7077	13.456	11.0529	18.897	15.1116	10.106	11.7522	11.9994	12.3748	13.3716	11.7431	8.57426	11.3607	11.3862	13.7465	11.3753	8.60026	20.6203	32.0894	16.9572	26.0065	20.1947	18.4872	21.8001	22.1831	20.4367	24.1192	22.3301	30.4123	19.0406	29.9107	14.7306	21.2005
CODING	KNOWN	PARTIAL:SINGLE	chr10	MCMBP	NM_024834.3	major	15.164	0.84	-	19.7809	15.9215	15.8099	10.5794	12.8635	16.3346	19.535	14.6649	21.9128	16.7492	10.4234	16.8652	11.5326	19.5952	14.9715	12.1422	15.2064	10.9352	16.14	12.9753	14.4456	13.2328	12.3531	16.6492	20.4532	15.963	17.3391	14.2398	15.5165	12.6857	9.06794	12.0265	11.9507	14.8789	20.004	19.6233	15.5146	18.756	12.1695	12.9483	8.11971	8.95727	4.85287	18.6247	20.0323	15.1699	14.5068	14.9737	10.8525	14.9821	12.7019	15.108	26.9136	15.1404	12.1623	19.1765	11.5545	18.1667	19.7052	17.9153	19.5634	11.6422	16.3597	21.6975	19.5495	8.60664	14.1762
CODING	KNOWN	PARTIAL	chr1	SLAMF1	NR_104400.1	minor	22.925	0.038	-	19.7809	33.5877	32.8846	24.0772	36.9569	20.7058	27.7185	22.1982	10.5181	18.8085	14.423	24.7815	27.6782	12.1386	27.7059	30.5724	27.2567	25.4557	31.1894	19.9125	31.1571	33.4713	37.9263	16.9053	29.6309	23.9444	19.8161	11.9561	31.4552	23.8641	24.7308	20.8027	16.8286	25.4541	17.7814	24.2488	28.1899	21.2944	16.3152	25.8966	24.5728	29.0689	25.2349	21.3707	26.422	22.425	28.8388	26.0479	17.1229	21.0859	14.025	7.75815	10.4664	29.0695	33.3815	12.3884	21.1282	18.027	16.1654	13.8014	21.1713	19.4673	19.5058	19.7787	19.9404	25.4889	22.2222
CODING	KNOWN	FULL	chr8	PEX2	NM_001079867.1	minor	19.305	0.187	-	19.7809	13.5223	13.5965	20.794	16.1304	11.7333	11.2194	12.7564	34.7098	19.9069	26.7856	25.2977	11.0003	25.1442	12.5623	12.5759	16.2105	13.4449	10.6873	25.9505	11.6131	24.4641	18.638	29.2001	11.0132	18.6234	20.0315	24.5839	10.4499	27.2553	17.8611	4.06302	13.0482	7.13206	23.1158	31.8178	15.4132	18.3329	9.36116	22.2647	23.7181	17.5765	13.8307	27.4595	34.1931	20.2265	29.5379	25.892	22.6697	26.9123	25.4038	19.5995	25.4184	12.1123	11.5153	25.9647	14.1955	10.3411	23.3631	24.816	11.6576	17.5587	29.1539	20.2215	34.798	11.2548	21.9668
CODING	KNOWN	FULL:SINGLE:PARTIAL	chr5	NUDCD2	ENST00000302764.8	major	30.121	0.888	-	32.7875	21.1559	28.7741	19.3347	17.7638	32.4391	45.9336	33.1467	22.9646	25.2611	17.6955	28.0512	21.1135	30.3465	26.3292	22.9835	16.354	35.8532	32.4981	22.6104	28.8911	21.3504	19.2882	27.9194	29.6309	34.919	35.2166	37.749	35.044	27.5065	36.5466	42.418	36.9497	28.1593	22.8194	22.0061	33.1586	34.8326	28.4847	25.5808	22.436	17.5765	24.7496	22.8033	18.1327	12.0919	12.0599	25.1121	25.0814	26.9123	21.0375	39.4032	36.1149	27.8583	41.1446	51.9293	46.548	40.1066	43.0683	42.2005	43.1466	46.9505	40.2701	37.9337	41.4448	37.4058	32.6948
CODING	KNOWN	FULL:PARTIAL	chr3	RNF7	NM_014245.4	minor	25.064	0.223	-	24.9293	25.5179	28.7741	23.1652	23.8893	19.5555	27.5865	22.1982	19.2832	28.1442	24.1192	28.3954	21.8232	17.1674	26.6734	24.2844	25.5352	26.8899	23.5556	26.079	21.2435	26.0209	26.44	25.6141	26.7464	30.2631	31.2318	26.0616	19.3164	26.3761	31.0508	22.9154	29.7549	17.4612	21.9304	22.707	26.7703	28.9096	20.862	24.7912	20.5129	22.8157	26.6908	18.7441	20.0323	21.5456	21.498	27.7637	20.0169	24.6927	22.096	15.3121	22.198	30.2807	27.9473	27.8314	32.0224	24.4552	30.9148	28.6645	28.5411	31.6821	27.0565	29.0776	28.5422	29.2957	25.0319
CODING	KNOWN	FULL:SINGLE:PARTIAL	chr3	GTF2E1	NM_005513.2	major	22.582	0.86	-	21.9487	26.1723	18.0233	31.0085	23.0726	18.6352	20.4589	15.1671	28.2236	25.5357	20.3619	26.3303	18.2747	23.757	17.5528	21.6825	20.6577	19.3607	21.8108	18.2425	24.0759	22.1288	26.6567	24.3334	36.4486	18.2909	23.8008	22.8375	15.622	28.6369	18.6855	17.0647	19.2675	12.1737	32.7474	27.753	20.2805	29.1917	20.7283	18.3171	27.5643	24.3367	24.507	28.2952	27.9762	22.6449	27.6153	30.4153	24.5991	19.1438	20.1114	18.3746	21.3929	21.8021	21.2193	17.8189	24.5945	14.9526	24.071	20.304	17.1515	20.0399	25.3785	18.4502	34.407	19.696	20.8174
CODING	KNOWN	FULL	chr22	APOL3	NM_145639.1	major	22.022	0.547	-	19.7809	20.2835	19.2881	35.3862	28.3813	26.9175	20.5909	14.9662	18.4067	28.1442	21.3315	41.1304	19.3393	22.0229	18.4133	27.9705	29.4085	20.9741	28.1359	23.7666	22.6597	25.1313	25.3564	27.9194	28.3198	16.2955	23.0469	18.673	22.6942	25.4969	30.776	26.6534	25.7307	19.6746	18.0777	17.2405	21.0917	26.6533	20.0596	20.0541	24.7865	24.5057	26.2055	15.9982	23.3135	13.6309	16.2546	21.8366	24.1167	26.3574	18.6559	11.2289	9.43128	19.3797	23.4188	18.6674	28.391	15.9308	17.1093	10.3511	17.0175	17.177	29.1539	14.0222	17.399	24.9923	19.9234
CODING	KNOWN	FULL	chr20	SNRPB2	NM_198220.2	minor	17.739	0.043	-	19.7809	14.8309	13.2803	19.1523	26.7478	27.8378	16.2351	11.752	31.3791	14.4153	15.1502	21.3396	17.7424	16.4738	16.3482	11.4917	15.4933	19.8985	18.7573	26.2075	17.5613	19.3488	18.8548	14.6001	12.5866	19.2886	19.8161	14.1055	17.0998	16.9561	23.4942	12.1891	16.3408	15.1249	18.2259	19.7635	19.2665	14.6663	11.902	16.4222	21.795	17.7455	17.4703	29.4891	24.695	26.3824	12.5842	19.029	21.4639	20.531	15.4805	8.16647	20.8178	9.08422	13.4561	15.1036	23.274	15.6514	22.6551	15.2612	13.8016	15.4593	17.6182	16.5314	15.0531	15.2271	12.7714
CODING	KNOWN	FULL:PARTIAL	chr2	DGUOK	ENST00000348222.3	minor	33.985	0.14	-	26.0132	26.1723	28.7741	33.015	23.0726	30.5986	30.8864	36.4613	22.614	23.8882	23.392	23.4047	40.0979	18.3813	37.6869	34.2584	37.0117	45.3542	31.1894	36.7418	38.8047	26.3545	35.1089	23.0527	36.973	44.2307	32.3088	42.4508	49.0828	36.6754	36.5466	50.869	53.6563	41.6856	24.5976	24.6693	27.4801	23.4097	37.3109	39.4765	36.5387	35.8291	32.029	18.0278	15.715	16.0493	18.8763	32.287	27.4931	35.7906	27.6531	19.5995	36.92	72.6738	48.1315	36.656	46.7131	58.5528	33.1567	29.7262	41.8067	45.8054	30.2026	42.8046	23.4593	44.1918	36.5262
CODING	KNOWN	FULL	chr2	ATRAID	NM_016085.4	minor	25.465	0.114	-	19.7809	16.7939	24.6635	13.4978	16.9471	23.2365	22.1748	20.792	13.4983	14.4153	19.1499	14.8	19.3393	11.9652	17.2086	11.0581	17.7886	28.8618	25.9548	18.7563	23.5094	16.9024	21.6721	16.393	27.5331	31.2608	25.9547	27.808	42.9606	23.3617	26.1047	54.282	35.9741	25.577	18.2259	15.8388	24.5394	18.474	24.4727	21.4752	25.4275	28.7309	28.3893	13.7298	8.80732	17.1485	11.3607	21.3687	15.6759	15.537	17.3328	27.3577	41.9807	39.365	44.7674	44.123	32.1875	54.5002	36.2245	42.0678	30.685	45.4237	30.2026	28.93	39.4899	36.0817	36.2708
CODING	KNOWN	FULL:PARTIAL	chr16	NSMCE1	XM_006721023.3	minor	23.565	0.169	-	21.6777	27.2628	31.9361	40.6759	16.9471	23.2365	24.8147	32.3431	18.7573	29.6543	17.2107	21.8559	23.5975	15.6068	25.813	22.5498	27.4001	29.3996	21.5927	21.4541	19.2607	14.6784	22.7558	17.1615	36.973	17.6258	20.0315	17.867	29.6608	21.2265	16.762	21.4528	24.1454	25.823	21.7822	23.1275	21.0917	22.7046	22.4668	27.1598	20.7266	21.6326	27.6614	20.6543	24.177	27.0419	33.3831	33.0668	20.0169	30.7966	32.5487	12.4539	22.083	35.7313	29.8881	16.9704	25.75	34.3771	19.5872	12.8725	21.8413	21.7576	16.15	19.1883	18.572	27.9716	14.4317
CODING	KNOWN	FULL	chr15	UBE3A	ENST00000636667.1	minor	15.465	0.391	-	19.7809	21.1559	19.2881	14.4098	18.7847	20.7058	17.2911	16.1716	16.1278	10.7085	11.393	12.0465	11.3552	11.0981	9.12058	12.7927	11.7634	11.473	11.5597	11.0482	13.3126	10.2304	19.5049	19.7229	27.2709	13.635	12.9235	20.1507	14.6721	9.67125	9.06794	12.0265	8.04845	14.1411	13.0397	16.1191	4.56311	12.692	9.62862	13.8957	14.1026	14.8724	6.55138	12.5359	11.5704	14.7301	14.332	14.9737	13.7465	10.2655	9.65875	25.7244	23.1181	23.0134	25.1008	16.631	18.8173	22.2193	17.5813	17.7826	18.6254	21.3758	20.5545	16.0886	27.3692	17.3788	25.0319
CODING	KNOWN	FULL	chr12	C12orf57	NM_001301837.1	minor	36.887	0.136	-	19.7809	25.0817	27.8255	10.2146	31.2398	37.2704	47.3855	38.2693	19.1079	23.7509	34.6638	26.8466	38.5011	21.3292	47.4959	33.3911	20.5142	68.3003	67.8315	49.0748	69.1121	33.1377	22.3223	41.751	30.942	47.8889	30.0472	33.5845	27.6552	41.3226	48.9119	78.1726	43.9006	18.5679	18.3741	17.3806	33.5642	29.0506	17.6525	26.0545	24.1454	19.6046	36.1539	18.1472	17.7873	14.0706	6.11732	19.497	31.5929	21.9183	21.0375	58.3903	39.1053	36.3369	65.5985	44.2927	50.1794	80.4927	40.1184	55.073	67.9358	51.5311	35.4461	54.4651	29.1287	93.3489	42.6565
CODING	KNOWN	FULL	chr1	LYPLAL1	NM_001300771.1	minor	29.896	0.136	-	19.7809	44.7109	24.6635	38.8519	34.5068	38.4207	37.75	69.5076	12.6217	28.2815	13.211	20.8233	31.759	12.312	38.5474	45.7502	24.6745	39.9763	42.531	31.8601	57.7822	45.7033	27.7403	22.2843	34.3508	34.919	22.9393	10.4784	26.7052	15.3233	29.5395	48.1062	46.2176	34.6766	17.3368	19.2028	19.9763	17.7688	47.7419	27.6335	17.9488	35.8291	58.7197	18.1472	18.4781	16.7088	24.8188	22.7725	19.7757	19.9762	17.3328	9.79976	15.4121	71.4625	46.1907	19.8553	37.4695	38.4297	22.5371	17.5172	35.2409	22.9027	19.5058	22.7307	18.572	52.1363	25.7982
CODING	KNOWN	FULL:PARTIAL	chr1	CEPT1	XM_006710285.3	minor	23.285	0.184	-	24.1164	35.1144	13.5965	20.6116	31.0357	28.9881	19.271	19.6871	9.81691	22.9272	42.0571	23.4047	18.2747	15.6068	31.1477	32.7406	47.9144	19.54	36.2059	26.2075	52.9671	21.5728	27.3069	13.3194	22.0265	31.9259	35.9705	9.40366	11.3999	12.0577	21.9829	8.45109	21.4625	13.7722	25.3385	17.3806	52.4251	39.4863	21.1295	9.00064	22.436	12.3374	14.0733	20.2962	16.2331	42.2118	14.6816	38.9939	24.3579	25.2476	18.259	15.108	17.9424	33.9144	19.5372	14.5945	16.6715	7.54619	12.9795	13.8014	36.9828	14.505	19.7156	24.2067	39.2944	15.5581	21.9668
CODING	KNOWN	FULL:PARTIAL:SINGLE	chr1	C1orf43	NM_001098616.2	major	34.8	0.66	-	36.0392	22.9007	35.098	23.3476	23.2767	39.5711	49.8933	29.9325	21.0362	24.712	26.9068	24.6094	33.001	23.5836	38.8915	29.9219	29.4085	46.9676	41.0043	31.6031	50.1346	20.3496	22.7558	25.358	60.5728	34.919	35.0012	30.0917	73.7825	32.0282	41.6301	61.1079	48.6565	45.6206	30.0802	17.661	34.3755	33.2813	35.7061	31.7391	29.701	39.5472	48.7714	23.7584	19.687	20.2265	18.7015	29.7914	25.8049	26.9123	21.1699	28.7868	28.0638	27.2527	78.1489	39.541	28.5561	66.099	32.3307	38.3521	50.2484	36.8352	39.6409	29.2252	37.535	39.0609	31.2899
NON-CODING	KNOWN	SINGLE:PARTIAL	chr7	AC005682.5	ENST00000415611.7	major	5.762	0.478	-	5.69039	4.14394	4.11058	3.10085	5.51291	5.52154	7.78759	6.328	7.18738	4.53053	3.51486	1.72094	4.96789	16.4738	3.44173	7.37206	4.87751	6.8121	4.79837	3.46863	3.39896	7.22802	2.60066	4.09826	6.81772	6.31867	5.60019	4.83617	3.58885	4.89842	4.25918	5.36319	2.80476	6.14833	9.63158	4.06483	6.08415	8.88442	10.431	8.68483	10.0428	10.3093	8.73517	7.16335	3.10847	14.95	10.1373	4.83525	6.02919	8.87829	7.54176	2.85826	2.99041	6.05615	2.58771	4.92141	3.96153	3.91284	3.42186	4.3793	5.76182	3.05369	4.1948	4.42806	4.30088	6.45498	3.95913
NON-CODING	KNOWN	PARTIAL	chr22	LOC107985567	XR_001755555.1	major	16.063	1	-	19.5099	15.9215	17.7071	16.7811	13.0676	14.4941	17.951	20.8925	19.6338	17.0238	18.1803	12.0465	17.0327	15.26	15.832	13.2264	13.0545	15.5961	14.6132	11.4336	18.1278	17.9032	16.6876	13.5755	19.6665	18.956	16.6929	19.6133	15.3054	13.1881	14.5637	16.9022	14.5116	14.3871	17.9296	21.025	11.1543	17.6278	14.9779	15.4748	15.8121	14.7034	12.3748	14.6849	14.8516	18.6875	15.7303	14.0378	16.1582	16.0919	12.5696	15.108	19.4376	19.9853	17.3377	21.3827	13.2051	15.2321	16.6373	16.721	15.9455	16.6045	11.326	20.0739	13.0981	16.2202	14.6871
NON-CODING	KNOWN	PARTIAL:SINGLE	chr22	IGLV2-23	ENST00000390306.2	major	51.72	0.955	-	19.5099	0	1424.79	0.364806	0	0	4.88374	0	0	0	9.09014	0	167.134	0.346817	12.2181	30.7892	0	218.346	2.18108	75.6676	0.566493	0	0	0.768424	1.3111	0.332562	3.66166	0	3.27218	214.149	8.51837	219.566	94.5083	4.18086	2.07449	485.677	0	0.423068	2.40716	0	6.62397	176.441	5.82345	15.5206	124.339	4.61691	0	8.57866	22.1874	23.0281	6.48327	0.612485	28.6389	0	0	1.01822	1.15545	1.2577	18.9972	0.132706	0.535983	9.73365	0	1.91883	0.586484	0	0.255428
NON-CODING	KNOWN	PARTIAL	chr12	RP11-493L12.2	ENST00000552269.5	major	16.886	0.254	-	19.5099	14.6128	28.7741	60.5578	9.80074	26.4574	21.6469	31.0373	21.2115	17.2984	8.48413	28.2233	15.6134	15.9536	17.3807	10.8413	21.9488	10.7559	15.4857	15.0308	6.23142	13.5664	17.3377	11.7825	6.5555	5.98611	14.0005	14.7772	12.3499	16.0769	11.4036	36.0796	22.0723	10.6981	16.8923	26.4915	14.9062	11.4228	17.6525	20.0541	19.0172	17.0695	34.698	17.192	11.7431	4.39706	27.6153	20.5888	9.40553	21.3634	21.1699	7.34982	26.4536	6.05615	11.1272	25.2858	18.6522	7.68593	16.2833	13.2706	6.83378	14.505	9.64804	16.5314	5.86484	12.0824	12.516
CODING	KNOWN	SINGLE:PARTIAL	chr9	SETX	XM_005272171.1	minor	9.895	0.286	-	10.2969	11.9956	8.85356	4.56008	5.10455	14.264	12.9353	10.7476	5.08376	13.8662	7.15091	7.9163	17.3876	9.36406	16.004	9.54032	10.1854	9.32182	9.37863	6.29493	12.4628	11.676	8.45214	11.7825	11.7999	10.3094	12.8158	8.06028	10.8721	10.5505	12.7776	14.3018	14.7555	7.00909	6.81619	6.44766	7.40239	8.03828	8.42504	7.26367	10.2565	10.9853	16.4998	5.73068	6.56232	4.17721	10.6616	8.57866	11.576	11.3753	6.74789	5.92069	8.62617	13.9291	13.1973	7.80637	8.74839	7.68593	10.7376	5.70636	12.3276	7.44338	10.487	9.29892	13.6846	13.241	8.68455
CODING	KNOWN	SINGLE:FULL:PARTIAL	chr8	CHRAC1	ENST00000220913.9	minor	7.157	0.383	-	5.41942	4.58014	7.58876	5.6545	6.73801	8.28232	7.5236	7.53334	8.06389	8.37461	6.90851	5.50699	3.72591	9.19065	7.5718	4.98699	7.17281	7.52916	4.79837	5.65259	4.24869	6.11601	8.45214	6.14739	6.5555	4.98842	8.40029	6.58256	2.95552	8.66644	5.9079	9.75125	8.53624	5.77943	7.11255	5.74682	10.7487	7.05113	6.15162	6.31624	6.19662	8.11224	13.588	6.56641	6.56232	4.61691	7.34078	7.48683	3.13518	9.15574	6.8802	7.34982	12.3067	3.63369	9.44515	9.5034	7.59294	6.14874	12.3895	10.0857	6.43179	7.06166	6.2922	10.1845	9.38374	4.63434	8.42912
CODING	KNOWN	SINGLE:PARTIAL	chr5	DIAPH1	ENST00000253811.10	major	5.374	0.546	-	2.98068	3.92584	4.42678	1.27682	4.28782	4.37122	6.33566	3.11378	4.38255	2.19662	3.63606	5.50699	4.43561	4.68203	5.85094	4.11968	4.73405	5.19871	5.6708	2.69783	5.38168	4.33681	3.25082	3.84212	6.03106	5.65355	5.4925	5.77653	7.1777	6.78243	5.77051	4.71311	5.24369	2.33636	4.14899	4.20499	4.1575	4.65374	3.477	2.36859	2.35044	4.05612	4.12494	4.05923	2.59039	2.85809	0.873903	2.33964	2.89401	2.21957	1.98467	9.18728	13.8019	1.81684	9.44515	7.97607	8.58332	8.5244	11.7995	8.89131	8.70972	8.58851	14.4721	5.90408	14.4666	7.77907	11.1111
CODING	KNOWN	SINGLE:PARTIAL	chr22	PITPNB	XR_001755190.1	minor	8.454	0.402	-	10.5679	9.16029	12.3317	6.74891	9.18819	7.82219	9.10752	5.424	8.2392	6.17799	5.93889	9.46514	7.45183	12.4854	6.53929	7.80572	5.73825	7.70843	8.5062	4.62485	8.49739	10.1192	5.41804	7.17196	12.5866	7.98148	9.90803	7.52293	10.2388	5.90323	7.14444	8.77613	7.19483	8.60766	9.18704	9.39115	4.36031	11.1408	6.95401	15.3169	14.7437	14.5344	16.7424	8.71541	9.49809	18.4676	11.0112	10.4504	9.6467	15.2596	8.46794	5.51237	6.90094	6.66176	6.72805	3.90318	5.11698	5.31028	6.84372	4.3793	5.22583	5.34396	5.45324	6.78969	9.77473	4.46883	6.00256
CODING	KNOWN	SINGLE:FULL	chr20	EIF2S2	XM_017028118.1	minor	5.297	0.017	-	4.60651	3.48963	7.58876	4.19527	4.69619	5.75161	8.44755	6.83023	4.73316	3.5695	2.30284	4.99071	7.45183	3.64158	5.16259	5.85429	8.03355	7.17063	10.9054	4.11097	5.66493	4.89281	3.0341	6.40353	7.8666	3.99074	4.95402	5.77653	8.65546	4.77282	6.86965	8.93865	8.1704	6.64019	5.18623	5.18616	6.18556	4.23068	4.54685	6.47414	4.05985	4.90115	5.09552	4.77557	5.35347	5.05662	6.46688	6.55098	4.82335	4.43914	4.23397	3.47075	5.40573	2.42246	8.53945	3.39407	5.77724	6.28849	3.30387	2.91953	4.42186	4.00797	3.98506	3.39484	2.73692	4.30332	2.80971
CODING	KNOWN	SINGLE:PARTIAL:FULL	chr2	CIAO1	NM_004804.2	major	5.647	0.678	-	6.77428	4.58014	5.69157	3.28326	6.73801	4.83135	10.6914	6.83023	3.85664	4.8051	4.24207	3.44187	5.67758	8.32361	4.30216	2.81873	4.01677	3.76458	5.23459	4.88178	5.38168	5.22641	3.25082	4.09826	7.34216	3.32562	5.16941	5.37352	8.97212	4.27042	6.45747	7.31344	5.12174	7.50096	6.51984	4.62549	5.07013	7.33317	7.89012	4.42137	4.05985	5.07015	5.33816	6.32763	4.49001	3.29779	2.27215	4.05537	4.58218	5.27148	3.30779	5.92069	8.62617	6.05615	7.76314	7.63666	7.26281	7.82568	8.37766	7.56425	6.1638	6.4891	6.50194	5.46127	8.40627	5.29639	5.4917
CODING	KNOWN	SINGLE:PARTIAL	chr2	ACTR1B	XM_017003116.1	major	0.438	1	-	0.270971	0.218102	0.632397	0	0	0.460129	0.659965	0.100444	0	0	0	0.172094	0.177424	0.173409	0.344173	0	0.286912	0.717063	0.654323	0.128468	0	0.333601	0	0	0	1.99537	0.969264	1.0747	1.68887	0.251201	0.412179	1.30017	0.853624	1.22967	0	0	0.202805	0	0.802385	0.157906	0.213676	0	0	0	0.172693	0	0	0.155976	0	0.277447	0	0.816647	0.690094	0	1.29386	0.848518	0.330128	1.81667	0.471981	0.265412	1.60795	1.14513	0.41948	0.147602	0.586484	1.15859	0.63857
CODING	KNOWN	SINGLE:PARTIAL	chr19	CALR	ENST00000316448.9	minor	2.794	0.079	-	7.04525	4.36204	1.26479	1.27682	5.30873	2.07058	3.29982	1.70756	2.10362	1.37289	2.90885	1.72094	2.83879	4.68203	3.26964	3.90286	5.02097	1.25486	1.09054	2.18396	1.41623	6.56081	5.20131	5.37897	2.6222	3.65818	1.61544	2.01507	2.74441	3.01442	3.16004	1.46269	0.97557	0.860766	2.22267	1.2615	1.82525	3.80761	0.534923	1.73697	2.35044	0.845025	1.45586	3.10412	2.07231	1.09926	0.349561	1.87171	2.17051	0.83234	1.85236	3.26659	3.33545	1.21123	2.97587	5.93963	2.80609	2.37565	3.30387	5.04283	4.28786	3.24455	3.77532	3.39484	6.25583	4.13781	3.06513
CODING	KNOWN	SINGLE:PARTIAL	chr16	MON1B	ENST00000248248.7	major	1.105	0.796	-	1.35486	0.872409	0.632397	0	1.02091	0.460129	0.527972	1.808	0.525906	1.2356	0.60601	0.516281	0.709698	1.73409	1.72086	0.433651	0.430369	0.358532	0.872431	0.513872	1.13299	0.889602	1.08361	0.768424	1.04888	0.332562	0.753872	1.47772	1.37221	1.00481	0.824358	1.62521	2.19503	1.22967	0.592713	0.700832	1.52104	1.12818	0.267462	0	1.06838	0.67602	2.18379	1.0745	0	0.439706	0	0.311951	0.482335	0.277447	0.264623	0.408323	1.38019	3.02807	3.88157	2.37585	0.990383	1.81667	2.71389	1.85789	2.81391	1.52685	1.25844	0.885612	3.12791	0.993073	1.91571
CODING	KNOWN	SINGLE:PARTIAL	chr1	PEF1	XM_017001681.1	minor	3.656	0.178	-	5.14845	5.01635	3.47818	2.91845	4.90037	4.14116	5.27972	4.31911	2.45423	1.78475	1.33322	3.61396	3.54849	3.29476	2.75338	6.07111	2.86912	3.94385	1.74486	1.54162	4.53194	3.11361	3.25082	2.81756	4.71996	3.32562	2.04622	2.68676	5.17216	3.01442	2.74786	3.41294	3.1706	4.67273	3.4081	4.34516	3.54909	3.24352	3.74446	1.89487	2.77779	2.87309	1.45586	2.26839	2.4177	4.83676	1.39824	3.43147	2.41167	3.88425	2.91086	2.04162	5.98081	4.2393	5.82236	3.56378	4.29166	5.58977	4.71981	4.64471	7.23577	2.86284	6.2922	4.57566	6.64681	3.97229	2.80971
CODING	KNOWN	PARTIAL	chr8	BHLHE22	ENST00000321870.2	major	12.488	0.986	-	19.5099	14.1766	17.0747	10.397	42.4699	5.75161	21.7788	13.1582	1.57772	3.02035	12.8474	11.3582	6.38728	7.62998	9.80893	13.2264	6.31207	3.94385	12.6503	10.7913	11.6131	6.00481	12.1364	19.2106	11.7999	16.9606	14.4313	4.97051	9.81655	6.15443	13.0523	2.76286	6.70704	10.4522	3.70445	4.20499	9.53184	9.16647	3.20954	6.31624	5.76927	2.53508	2.66908	7.87969	14.3335	0.219853	0.699122	11.3862	15.6759	13.8723	5.95402	16.9454	19.3226	17.5628	11.7741	16.8007	18.6522	10.4808	25.959	14.465	32.293	11.4513	42.1577	22.2879	40.8584	10.0962	18.5185
CODING	KNOWN	PARTIAL:SINGLE	chr7	FAM133B	XM_011516005.2	major	15.175	0.396	-	19.5099	12.4318	13.9127	13.3154	11.4342	17.945	16.3671	12.0533	19.4585	16.6119	14.5442	24.9536	14.3714	20.2888	14.1111	11.0581	11.4765	10.0389	13.9589	17.0862	14.7288	18.6816	13.4367	15.1123	8.91548	12.6373	22.0777	19.3447	14.1443	12.0577	14.4263	18.8524	19.3894	13.8952	14.966	20.3241	15.109	13.5382	18.8561	17.5276	14.9574	15.3795	12.3748	13.9685	11.3977	12.0919	13.6329	12.634	19.2934	18.8664	12.8342	16.7413	23.2332	9.08422	11.2566	20.3644	14.1955	12.018	15.8114	21.7638	10.9876	15.841	12.1649	14.6126	10.5567	10.5928	17.1137
CODING	KNOWN	PARTIAL	chr6	LYRM2	NR_028495.1	minor	12.043	0.09	-	19.5099	10.9051	11.0669	12.7682	7.55473	6.90193	15.4432	12.9573	12.4464	10.8458	11.6354	8.94886	16.6779	10.0577	12.2181	13.66	8.46391	13.6242	17.2305	10.9198	15.8618	10.1192	13.4367	11.5264	22.2887	10.9745	9.80034	13.2995	10.5554	13.1881	9.48012	13.0017	14.3897	9.34545	14.8178	13.5961	8.41641	11.8459	11.6346	9.63226	13.4616	13.6894	10.191	13.2522	14.5062	20.886	11.7103	8.26671	13.9877	11.6528	14.1573	4.89988	7.47601	10.9011	15.3969	12.7278	7.92307	14.1142	11.9175	11.1473	11.3896	13.3599	8.17986	11.3653	8.01528	11.4203	9.83397
CODING	KNOWN	PARTIAL:SINGLE:FULL	chr6	IBTK	XM_006715453.2	major	25.78	0.494	-	20.5938	26.3904	33.8332	16.5987	20.214	30.1384	26.0026	22.4996	18.582	28.2815	35.2698	25.6419	31.2267	43.1787	20.9945	40.7632	27.2567	24.3801	18.3211	20.1695	22.0932	27.2441	34.6754	30.737	30.6797	32.2585	28.5394	24.8525	18.9998	39.5642	32.9743	26.4909	15.7311	22.011	23.1158	21.5856	18.5567	25.5251	17.7862	24.1596	28.6326	24.3367	31.7863	29.8473	24.5223	21.7654	21.8476	31.819	31.8341	28.577	22.2284	11.4331	15.9872	18.7741	27.4298	20.5341	27.5657	21.6604	19.3512	21.4984	22.2433	20.0399	42.1577	23.9115	43.9863	26.1509	19.4125
CODING	KNOWN	PARTIAL:SINGLE	chr5	PARP8	XM_011543634.2	major	14.975	0.341	-	19.5099	18.9749	22.7663	11.6738	25.1144	15.1842	31.8103	18.984	8.2392	14.8272	12.2414	15.4884	15.2585	14.9131	11.0135	15.8283	11.0461	12.3693	20.284	8.73582	22.943	14.2336	13.22	12.0386	40.6441	15.6304	12.6004	9.13498	17.2054	9.79685	13.6019	20.6402	17.6822	11.3129	11.1134	11.2133	12.4725	16.6407	8.69251	12.3167	15.3847	13.1824	14.8013	9.9093	11.7431	11.2125	6.2921	13.102	11.8172	23.3055	7.01252	12.4539	10.3514	12.7179	24.3245	7.80637	19.4775	22.2193	15.5754	7.03342	22.7793	11.4513	18.2474	14.465	14.6621	12.7444	11.8774
CODING	KNOWN	PARTIAL:SINGLE	chr5	CAST	NM_001042440.3	major	17.876	0.398	-	19.5099	15.049	19.9205	13.133	18.1722	18.6352	31.6783	26.5173	13.4983	15.5136	11.0294	23.921	18.9844	13.179	20.6504	16.2619	13.4849	12.1901	24.21	11.6906	18.1278	10.7864	17.3377	20.2352	23.3376	13.3025	15.4005	14.1055	33.0385	17.2073	16.2124	25.1907	18.048	23.4866	9.4834	11.0731	15.7174	18.615	15.6465	15.4748	11.7522	11.4923	15.2865	18.0278	12.0885	11.2125	10.3121	16.5334	18.0876	20.8085	13.0989	16.1288	20.7028	14.5348	24.9714	18.6674	19.3125	30.4642	16.5193	20.1713	27.7371	23.6661	28.1052	19.6311	16.8125	15.5581	16.986
CODING	KNOWN	PARTIAL	chr3	NCBP2	NM_001308036.1	minor	17.744	0.085	-	19.5099	16.5758	16.4423	12.0386	16.9471	12.6535	10.8234	12.8569	60.6545	18.3967	24.1192	23.7489	13.1294	20.2888	14.4553	10.6244	15.9236	12.1901	17.6667	23.5096	11.0466	17.0136	17.3377	18.6983	7.60438	17.6258	16.3698	15.9862	17.6276	14.1929	14.8385	9.91377	13.4141	16.2316	20.7449	18.9225	17.4412	21.1534	15.914	23.0543	28.419	17.5765	11.8895	18.7441	22.45	20.0066	18.1772	19.9649	16.6406	13.8723	22.2284	9.79976	21.6229	21.8021	13.3267	26.4738	20.3029	13.136	18.6433	21.4984	15.2755	19.849	12.5844	20.8119	15.0531	12.0824	18.9017
CODING	KNOWN	PARTIAL:FULL	chr3	FXR1	NM_001013438.2	major	31.076	0.32	-	30.8907	32.061	36.679	35.0214	36.7528	27.1476	34.8461	29.832	29.9766	38.1662	25.816	36.1396	35.6623	38.6701	28.0501	31.4397	32.708	29.2203	30.5351	28.263	33.7063	26.7993	32.0748	29.4563	41.9552	25.6072	31.4472	25.9272	36.0996	30.3954	33.7987	25.1907	32.5596	39.4722	32.451	21.866	32.8544	27.7814	29.5545	24.9491	32.0515	34.815	41.7347	30.683	22.7954	29.0206	33.3831	37.2782	34.2458	39.12	24.7423	13.2705	23.0031	40.5762	35.7104	25.2858	34.3333	32.4207	24.425	25.4796	34.5709	22.9027	27.0565	27.6016	30.1062	35.4196	28.2248
CODING	KNOWN	PARTIAL:SINGLE	chr3	CCDC174	XM_017006554.1	minor	13.352	0.147	-	19.5099	10.2508	24.6635	11.4914	10.6175	16.7947	20.8549	17.9796	11.9205	16.6119	13.5746	15.4884	28.0331	16.127	17.0366	15.6114	11.62	16.4925	19.6297	11.1767	18.411	9.11842	11.0528	10.7579	13.3732	16.9606	15.2928	15.3145	16.6776	13.5649	17.0367	19.34	13.7799	15.2478	14.5215	11.4936	13.6893	13.5382	17.7862	17.6855	11.5385	11.3233	16.0145	11.342	7.94386	12.3118	15.7303	12.4781	19.2934	24.4153	10.4526	2.04162	2.53034	6.66176	12.9386	10.1822	8.91345	9.78209	6.01776	5.70636	6.83378	5.72567	6.2922	10.1845	6.64681	13.7375	7.40741
CODING	KNOWN	PARTIAL	chr22	HMGXB4	XM_006724100.3	major	13.703	0.313	-	19.5099	17.6663	10.1184	13.133	12.2509	15.4143	15.5752	11.1493	25.2435	14.5526	18.5439	14.6279	13.1294	22.1963	8.9485	14.5273	12.3372	10.2182	10.4692	15.6731	9.34713	16.124	15.3872	12.5509	8.39104	17.6258	16.2621	15.9862	9.92211	17.5841	12.9149	9.58873	10.2435	8.73062	16.4478	16.2593	14.9062	16.0766	16.7164	15.3169	13.889	11.8304	8.24988	17.0727	19.1689	10.5529	14.6816	12.79	10.8525	19.4213	14.8189	7.55398	15.067	6.66176	8.66884	17.4795	12.0497	6.70772	20.7672	12.4744	9.3797	11.4513	13.4234	14.3174	17.008	7.44805	12.6437
CODING	KNOWN	PARTIAL:FULL	chr21	HMGN1	ENST00000380749.9	major	19.79	0.469	-	20.5938	21.8102	10.7508	15.5043	17.7638	17.4849	19.667	15.4685	21.5622	16.0628	22.3012	13.4233	21.2909	35.5487	23.2317	16.0451	17.7886	14.8791	17.6667	17.9855	27.4749	30.1353	17.121	21.0036	12.5866	24.6096	23.6931	19.7477	10.2388	20.5985	18.8228	11.0514	14.3897	9.46842	19.8559	22.1463	31.5362	27.4994	15.1116	11.2113	13.4616	11.1543	10.191	21.9676	21.4139	15.3897	10.1373	11.6982	22.6697	14.9821	19.7144	18.5787	37.6101	9.08422	15.7851	32.074	25.4198	16.6296	32.9207	25.8777	27.7371	22.3301	27.0565	27.8968	31.6701	18.0408	19.2848
CODING	KNOWN	PARTIAL	chr20	RBM39	ENST00000338163.10	minor	11.856	0.038	-	19.5099	17.4482	8.85356	6.93132	14.4969	8.05225	15.4432	8.03556	10.1675	10.7085	12.2414	13.4233	12.4197	9.88429	12.0461	5.63746	12.7676	12.1901	15.0494	17.4716	18.411	14.1224	11.2695	21.5159	17.0443	25.9398	12.7081	10.8814	9.711	14.4441	16.6246	8.93865	9.7557	6.27129	12.1506	10.3723	14.3992	15.0894	6.95401	6.94786	9.18809	8.61926	9.94839	7.16335	7.77117	5.93603	6.2921	11.0743	12.7819	8.04595	6.74789	7.55398	14.952	6.05615	13.1973	16.4613	11.2243	14.6731	12.1535	11.0146	9.64769	11.2605	16.15	13.1366	13.0981	11.0893	12.7714
CODING	KNOWN	PARTIAL:SINGLE:FULL	chr2	METTL8	NM_001321156.1	major	13.524	0.405	-	21.6777	11.5594	18.0233	16.2339	8.16728	17.715	12.0114	13.6605	10.5181	13.8662	11.393	3.95815	17.565	10.0577	16.8645	20.1648	11.0461	10.0389	15.2675	12.7183	10.1969	16.124	22.7558	16.9053	15.2088	11.3071	11.0927	12.2248	13.9332	13.0625	18.1359	22.4279	16.3408	11.6818	16.4478	12.3346	12.2697	10.2946	11.0997	19.7382	12.8206	11.1543	10.6763	13.7298	11.3977	14.95	18.0024	12.3221	8.44086	14.1498	12.9665	7.34982	14.2619	11.5067	13.7149	13.0672	13.2051	10.7603	11.2095	9.02401	16.6155	15.2685	10.0675	13.4318	11.3387	14.3996	14.1762
CODING	KNOWN	PARTIAL:SINGLE	chr2	GCC2	XM_006712870.3	minor	19.422	0.344	-	19.5099	19.193	34.1494	16.4163	15.5178	25.5371	37.75	24.9102	15.2513	18.9458	9.57495	15.4884	23.42	18.0345	19.1016	21.2489	14.0587	16.4925	18.3211	10.6628	24.9257	21.2392	18.638	21.772	43.0041	21.2839	17.1237	13.7025	24.8053	13.1881	14.2889	25.8408	17.8041	19.6746	12.0024	14.5773	10.5459	15.9355	20.9957	13.7378	12.6069	16.5625	22.5659	16.8339	13.6427	16.7088	14.332	15.1296	12.5407	22.4732	8.33563	14.9038	17.5974	27.8583	43.0854	12.7278	20.3029	35.2155	14.8674	12.6071	25.7272	14.8868	22.6519	16.679	22.2864	28.6336	20.8174
CODING	KNOWN	PARTIAL:SINGLE:FULL	chr2	FASTKD2	NM_001136194.1	minor	16.187	0.122	-	22.7616	14.1766	15.8099	18.2403	16.1304	17.4849	15.8392	17.6782	17.5302	14.0034	19.9983	20.6512	19.5167	30.5199	15.3157	14.961	10.6158	11.8315	13.7408	16.3154	16.4283	17.1248	15.8207	19.979	15.2088	13.9676	13.8928	13.0308	11.8221	14.1929	12.7776	11.7015	11.341	9.09952	15.5587	16.9601	11.8641	16.2176	11.5009	7.73739	11.9659	14.1964	10.191	15.5206	15.0243	13.1912	17.3033	12.946	19.5346	18.8664	12.1727	15.9246	20.4728	16.3516	18.2434	17.8189	16.8365	18.1667	19.8232	21.233	20.9033	17.3679	18.0376	23.7639	24.8278	16.7167	17.7522
CODING	KNOWN	PARTIAL:FULL	chr2	AFTPH	ENST00000238856.8	major	27.003	0.464	-	28.9939	33.3696	30.0389	13.3154	22.2558	27.8378	36.1661	22.4996	16.6537	33.2239	20.2407	26.1582	28.9202	16.127	32.1802	33.3911	39.1635	30.2959	30.7532	19.6556	28.0414	24.0193	27.0902	24.8457	29.8931	25.2747	29.0779	25.6586	28.3941	29.5161	28.7151	29.9038	29.389	18.8139	22.0785	21.866	28.3927	19.4611	28.2172	26.6861	23.2907	26.3648	27.904	16.9533	14.3335	20.4463	20.2745	21.3687	17.8464	22.7506	18.9206	22.0495	30.3641	21.8021	39.8508	29.5284	32.8477	35.6348	30.5608	23.0909	37.3848	40.6523	37.7532	21.8451	43.7908	32.9369	32.0562
CODING	KNOWN	PARTIAL	chr19	RPL18A	ENST00000599870.1	minor	12.732	0.085	-	19.5099	12.4318	21.8177	13.3154	7.35055	8.74245	17.8191	21.7965	11.2193	7.2763	6.4237	8.0884	24.1297	19.7686	16.6924	10.4076	11.62	19.8985	9.16053	11.1767	14.1623	11.7872	8.88558	9.22109	9.43992	12.3048	10.3388	11.8217	13.8276	8.03844	10.7167	18.0398	11.0971	18.9368	9.18704	7.14849	7.19958	7.05113	14.1755	11.685	13.6753	12.5064	8.73517	8.11846	8.80732	14.5103	12.5842	7.79879	23.6344	25.2476	10.8496	19.5995	13.6869	21.8021	12.1623	12.7278	9.07851	12.1577	11.0916	11.0146	15.9455	13.7416	7.3409	12.251	6.84231	15.8892	7.53512
CODING	KNOWN	PARTIAL:FULL	chr17	SPOP	NM_001007226.1	minor	21.024	0.183	-	24.6584	19.8473	19.9205	15.5043	17.968	16.1045	32.4703	24.408	10.6934	16.8865	15.9987	23.5768	26.6137	21.6761	27.7059	24.9349	19.2231	19.7192	26.391	18.7563	24.3592	25.4649	22.539	17.4176	33.8264	26.9375	19.0622	17.4639	21.2164	18.8401	20.0594	30.3914	23.7795	22.011	11.8543	12.615	16.5286	18.474	19.6584	12.6325	15.171	17.4075	20.6247	12.0583	14.6789	13.411	11.3607	14.6617	16.1582	17.7566	12.8342	19.5995	22.6581	23.619	35.8398	20.3644	24.2644	26.9706	27.1389	22.0292	33.6329	28.8192	26.8467	24.2067	26.3918	22.5097	19.4125
CODING	KNOWN	PARTIAL:SINGLE	chr15	DUT	ENST00000331200.7	major	15.768	0.469	-	19.5099	18.3206	13.2803	10.9442	18.5806	15.6444	22.7028	19.7876	19.6338	10.4339	8.48413	11.8745	11.5326	25.4911	11.1856	9.10667	9.75502	9.32182	11.7778	11.0482	9.63037	13.5664	11.4862	25.358	13.8977	18.6234	19.0622	18.27	5.48883	8.16404	9.61751	9.42621	11.341	9.83732	12.1506	14.8576	12.3711	15.3715	10.1635	6.00043	10.6838	5.23916	4.85287	14.8043	13.6427	8.13456	8.38947	12.0101	12.2995	12.2076	12.305	27.3577	36.3449	21.8021	15.7851	34.959	21.4583	18.4462	29.4988	33.7073	26.9331	20.9941	25.1688	26.5683	29.1287	12.91	17.7522
CODING	KNOWN	PARTIAL:FULL:SINGLE	chr12	CDK4	ENST00000257904.10	major	36.117	0.837	-	33.8714	25.0817	20.2367	12.7682	26.3395	37.0404	56.889	46.2045	22.614	22.2408	27.2704	11.8745	28.7428	28.6124	44.0541	38.1613	21.8053	48.4018	39.4775	33.2732	50.9843	34.1385	20.3718	29.7124	36.1864	41.9028	40.7091	41.6448	52.7772	28.2601	31.6004	49.4064	44.6323	36.2751	19.5595	14.0166	31.739	26.9353	22.7342	25.265	24.1454	32.787	45.3744	16.8339	16.9239	12.5316	11.5355	23.3964	22.9109	21.0859	21.6991	35.7283	65.3289	28.4639	78.5371	51.5899	38.9551	89.8555	56.2837	57.8599	71.2857	45.2328	47.4012	57.1219	63.9267	39.2264	39.9745
CODING	KNOWN	PARTIAL	chr1	RPS27	ENST00000392558.4	minor	10.952	0.017	-	19.5099	6.54306	25.2959	18.2403	7.35055	11.9633	10.5594	21.0933	5.08376	7.82545	6.3025	11.014	16.8553	15.4334	12.7344	9.10667	16.6409	10.2182	8.94242	16.7008	10.7634	8.11762	6.50164	5.89125	9.96436	6.31867	7.86181	9.13498	10.7665	6.78243	12.5028	11.2139	11.2191	19.4287	6.66802	13.456	9.73464	10.1536	10.5647	10.5797	12.6069	10.3093	10.6763	13.491	11.5704	13.6309	13.4581	10.7623	15.6759	19.6987	16.8036	10.0039	5.75078	9.08422	8.1513	8.65489	5.61217	10.7603	7.31571	9.28943	10.8537	5.15311	7.55064	15.0554	3.32341	8.27561	5.23627
CODING	KNOWN	PARTIAL	chr1	IFI44	XR_001736920.1	minor	7.908	0.034	-	19.5099	5.01635	10.4346	3.10085	4.90037	9.6627	15.9712	15.368	2.45423	8.37461	3.39365	5.67909	12.2423	6.93634	6.88346	6.50476	3.01258	8.60476	5.6708	2.56936	5.38168	5.89361	6.0682	13.5755	9.96436	8.6466	14.0005	6.7169	8.76101	4.89842	7.41923	7.96352	9.14597	5.53349	4.7417	8.40999	5.77995	6.9101	4.94804	7.42158	7.47868	5.74617	6.30873	3.93984	4.14462	3.07794	5.94254	7.33086	4.82335	10.2655	4.36628	15.108	7.13097	13.9291	7.63375	9.164	12.2147	5.58977	11.5635	4.91013	8.70972	9.73365	14.4721	13.727	9.38374	6.786	7.91827
CODING	KNOWN	PARTIAL:SINGLE:FULL	chr1	AURKAIP1	ENST00000338370.7	major	18.59	0.872	-	19.7809	15.9215	14.8613	11.309	13.476	17.0248	25.6066	19.9885	8.9404	10.9831	21.8163	13.9396	15.7908	10.4045	31.1477	15.3946	15.6367	20.6156	24.4281	21.0687	24.6424	19.2376	11.703	16.6492	11.7999	23.6119	24.0162	19.479	29.4497	17.3329	24.3186	28.4412	26.0965	20.0435	9.33522	10.2322	17.8468	14.9484	15.6465	14.6853	15.5984	12.5064	15.7718	9.78991	10.5342	7.475	5.06864	12.3221	15.1936	11.9302	13.2312	32.2576	25.7635	16.9572	20.7017	31.2255	22.2836	32.9796	18.8792	29.1953	31.623	25.7655	16.15	26.7159	13.4891	19.696	24.7765
CODING	KNOWN	PARTIAL:SINGLE	chr1	ADSS	XM_011544108.2	major	11.229	0.704	-	19.5099	11.3413	11.6993	4.01287	11.6384	14.264	20.7229	18.6827	12.0958	7.41359	5.09048	10.6698	9.58092	10.5779	9.98102	8.23937	7.31626	6.45357	9.37863	8.35042	8.49739	11.12	8.45214	8.45267	15.9954	14.9653	10.2311	10.4784	12.561	9.04325	8.51837	11.7015	9.51181	10.944	7.85344	7.14849	5.47574	12.269	8.29131	5.3688	3.20515	5.40816	5.33816	8.8348	5.35347	4.61691	6.46688	8.11074	7.95853	7.7685	3.17548	11.2289	24.4983	7.26738	16.5614	13.0672	19.3125	18.027	18.9972	19.3751	18.8934	18.1313	19.5058	18.7454	20.3314	12.5789	15.7088
CODING	KNOWN	FULL:SINGLE	chr9	MTAP	NM_002451.3	minor	15.26	0.375	-	19.5099	13.7404	11.6993	14.7747	28.9938	25.077	15.7072	17.4773	19.1079	18.9458	24.8464	8.77677	12.0649	16.3004	15.832	20.3816	12.0503	16.4925	16.14	12.4614	17.278	12.1208	13.8702	14.3439	19.9287	12.6373	13.8928	13.8368	13.8276	15.0721	11.6784	14.3018	14.7555	19.1828	14.6696	13.1756	16.123	17.3458	11.6346	12.0009	13.0343	12.1684	13.3454	15.1624	17.2693	13.411	15.7303	19.6529	19.0522	15.8145	16.2743	9.39144	16.5622	9.68983	14.4912	17.4795	15.6811	10.4808	17.9353	14.3323	9.11171	8.39765	22.4422	15.6458	16.226	9.4342	12.1328
CODING	KNOWN	FULL	chr8	CHCHD7	NM_024300.4	minor	15.47	0.11	-	19.5099	13.5223	16.7585	12.7682	15.5178	19.3254	16.1031	14.6649	18.7573	22.6526	15.8775	9.29305	16.5005	18.2079	15.4878	13.0095	16.9278	12.1901	12.8684	13.4891	9.34713	19.46	12.7866	15.1123	14.4221	11.9722	13.3543	18.1356	18.0498	13.0625	16.762	20.3151	20.365	17.7072	21.7822	19.343	12.5739	13.3971	16.4489	22.4226	22.8634	11.8304	13.1028	14.3267	16.5785	16.2691	20.7989	18.0932	14.47	13.5949	12.8342	17.5579	18.9776	9.08422	14.4912	17.3098	16.0112	11.8783	13.3335	14.7304	12.5956	9.16108	11.5357	14.9078	10.7522	11.4203	17.7522
CODING	KNOWN	FULL	chr7	COA1	XM_017012415.1	minor	13.233	0.127	-	19.5099	21.5921	18.6557	20.9764	14.9053	7.13199	10.6914	24.5085	13.8489	9.88478	6.90851	18.414	6.91955	10.9247	9.80893	9.32349	9.61156	16.4925	11.7778	9.37816	13.3126	7.89522	20.3718	13.8316	11.5377	8.6466	4.84632	7.7916	18.7887	12.3089	13.6019	14.6269	13.658	29.512	12.7433	9.11082	22.41	10.5767	18.3211	18.475	11.5385	9.29528	18.1983	20.1768	15.715	13.411	13.8077	29.3234	12.5407	15.537	13.0989	2.24578	7.59103	11.5067	16.9495	6.27904	10.7292	11.5988	6.13575	10.6165	16.3475	13.3599	6.92142	5.01847	6.84231	19.5304	8.68455
CODING	KNOWN	FULL	chr6	LYRM2	ENST00000520318.1	minor	17.539	0.131	-	19.5099	15.7034	19.9205	16.2339	20.0098	23.0064	17.4231	14.9662	16.1278	22.9272	20.7255	9.63724	21.2909	19.0749	19.4458	23.634	15.3498	19.7192	19.4116	14.9023	20.677	20.572	14.5203	19.4667	23.5998	19.9537	19.7084	14.6428	17.522	14.9465	23.2194	24.3781	18.048	15.3708	18.8186	15.5585	13.6893	16.7817	18.1874	15.159	16.0257	16.7315	16.0145	14.2073	13.9881	16.2691	20.7989	19.185	20.4992	19.4213	14.422	8.16647	12.7667	24.8302	21.0899	13.9157	17.1666	18.1667	15.8114	13.0052	18.2234	12.7873	13.8428	17.2694	14.4666	16.2202	15.9642
CODING	KNOWN	FULL:PARTIAL:SINGLE	chr6	ARHGAP18	ENST00000368149.2	major	38.828	0.46	-	35.7682	29.6619	43.003	57.0922	28.1771	49.6939	42.2378	22.3991	39.6183	54.5036	66.9035	50.2513	27.6782	75.0859	31.3197	24.0676	35.7206	20.4363	30.0989	50.231	26.3419	30.8025	29.0407	48.6669	18.8798	27.9352	61.7098	47.1526	22.4831	47.8538	40.1188	33.6418	42.3153	17.5842	58.9749	45.1336	34.8825	26.5122	45.201	41.5293	50.4277	32.956	33.2422	23.5197	32.2935	12.0919	15.0311	57.555	57.639	85.1761	58.0848	40.2199	49.1117	29.6751	21.7368	42.2562	47.7035	10.6206	50.62	33.7073	20.9033	42.7517	43.8357	34.9817	46.5277	28.6336	39.4636
CODING	KNOWN	FULL	chr3	ST6GAL1	ENST00000457772.6	minor	14.57	0.043	-	19.5099	10.687	21.1853	26.0836	12.4551	18.4051	23.0988	14.1627	14.3748	15.9255	9.57495	12.0465	18.2747	6.41612	12.0461	13.4432	14.776	15.4169	11.1235	7.70808	15.5785	23.7969	9.31902	11.7825	15.9954	12.3048	12.062	13.1651	13.7221	23.3617	20.4716	17.7148	22.0723	20.4124	10.6688	14.0166	15.616	8.88442	33.299	11.8429	15.171	13.0134	28.1467	11.7001	7.42578	7.91471	19.2259	13.4139	14.7112	12.4851	7.14483	12.8622	8.51115	16.3516	17.2083	6.61844	18.9823	8.5244	11.5635	7.96237	14.8735	8.77937	9.01882	11.2177	16.0306	14.7306	19.7957
CODING	KNOWN	FULL	chr2	MTHFD2	XM_006711924.2	minor	25.393	0.049	-	19.5099	13.3042	41.7382	34.839	22.8684	40.9515	35.3741	29.9325	30.5026	22.5153	11.393	23.0605	30.3396	22.7165	26.5013	34.2584	60.9689	35.1361	29.4446	17.0862	30.5906	17.1248	18.2046	16.1369	28.8442	9.97685	18.3083	17.0609	40.744	19.7193	25.0055	25.6783	30.2427	27.0526	26.5239	22.4266	27.9871	14.3843	31.5605	17.6855	30.1284	53.4056	39.3083	26.6238	31.9481	34.0772	39.3256	37.1222	20.7404	38.8425	17.8621	8.37063	14.1469	17.5628	37.5218	9.84281	28.7211	18.4462	16.5193	16.1901	23.0473	12.4056	13.8428	14.0222	17.9855	24.4958	11.1111
CODING	KNOWN	FULL	chr2	LANCL1	ENST00000450366.6	major	31.192	0.628	-	19.5099	38.6041	23.0825	30.4613	68.6052	29.9084	35.3741	26.5173	21.2115	23.0645	28.7249	32.6978	21.6458	25.1442	20.8225	31.006	44.6149	27.0691	27.2635	27.6206	43.0534	32.9153	52.4466	30.2247	38.5463	43.8981	29.7241	16.7923	24.6997	28.7625	23.4942	24.2156	24.0234	24.7163	20.3004	19.0626	38.026	32.4352	12.3032	18.7908	16.6668	25.6888	19.6541	23.9972	21.5866	19.1272	16.0798	36.6543	29.9048	43.0042	17.8621	22.8661	34.5047	49.0548	46.0613	26.3041	40.4407	34.3771	59.3516	35.8306	27.0671	30.9186	53.9032	45.3138	67.8366	24.8268	39.5913
CODING	KNOWN	FULL	chr2	KYNU	NM_003937.2	minor	23.572	0.117	-	19.5099	33.3696	16.4423	29.3669	81.877	21.626	22.1748	15.7698	15.076	20.5933	27.028	66.7723	22.0006	12.4854	18.7574	23.4171	38.5897	15.9547	27.9178	30.3184	31.1571	26.4657	32.7249	22.0282	18.6176	22.6142	28.1087	11.4187	22.9053	18.2121	22.9446	12.8392	14.5116	17.5842	17.1887	21.866	39.8512	25.6661	15.5128	15.0011	19.8719	24.8437	14.5586	32.1157	28.1489	10.3331	18.1772	19.8089	24.3579	19.1438	14.8189	20.4162	16.6773	24.2246	18.5022	21.5524	22.9439	11.7385	34.2186	31.5841	19.0274	23.2844	22.6519	18.3026	30.6926	17.5443	23.4994
CODING	KNOWN	FULL	chr19	GMFG	ENST00000600322.5	minor	19.133	0.053	-	19.5099	17.4482	20.5529	32.2853	26.3395	14.4941	21.5149	17.9796	22.7893	16.7492	19.5135	25.814	22.5329	24.7974	21.6829	17.5629	29.2651	16.6717	17.0124	26.4644	13.8791	20.6832	13.6535	25.6141	8.39104	15.963	16.4775	21.3597	8.33879	22.2313	25.2803	15.1144	17.5603	13.7722	29.4874	20.184	19.9763	19.4611	44.2649	14.3694	19.6582	8.45025	14.0733	14.4461	13.2973	12.9713	15.905	22.3045	23.1521	30.7966	19.3175	18.987	20.2427	19.3797	6.21051	23.7585	20.1378	7.96542	19.8232	19.3751	17.0175	22.9027	10.0675	15.0554	8.99275	21.1856	19.4125
CODING	KNOWN	FULL:PARTIAL	chr17	PSMD12	ENST00000356126.7	major	17.751	0.408	-	21.6777	13.9585	14.2289	11.6738	11.23	12.1934	12.0114	14.6649	17.1796	13.5916	15.8775	15.6605	10.8229	23.757	12.5623	11.2749	13.198	17.9266	13.9589	16.7008	18.411	12.8992	13.6535	19.7229	21.7643	18.6234	20.6776	25.5242	22.5886	17.7097	19.7846	19.1775	19.1456	12.1737	17.7814	13.7363	19.1651	22.4226	12.3032	15.6327	20.2993	25.5198	16.2571	17.3114	18.1327	9.67353	11.186	14.3498	14.2289	13.04	12.1727	25.5202	30.8242	13.3235	22.125	27.6617	15.8461	15.7911	27.4929	26.2758	17.1515	23.6661	25.3785	19.7787	27.5647	13.7375	27.9694
CODING	KNOWN	FULL	chr13	TEX30	NM_001286775.1	minor	13.451	0.175	-	19.5099	14.6128	7.27257	9.48496	9.39237	8.05225	6.46766	3.616	18.7573	11.9441	22.18	9.63724	6.38728	25.6645	4.99051	6.50476	7.89009	5.91577	7.19756	12.4614	11.8963	10.6752	14.3036	17.4176	10.4888	17.6258	17.7698	14.3742	3.90551	15.0721	11.1288	4.71311	8.53624	3.81196	16.4478	19.4831	11.4585	13.8202	7.08774	11.8429	7.90603	4.90115	2.66908	18.5053	22.7954	7.69485	10.3121	13.8818	23.6344	8.60084	13.3635	22.4578	42.5558	2.42246	6.59867	31.3952	7.92307	10.3411	28.7908	34.9017	6.56579	20.9941	21.6032	23.0259	24.0458	4.63434	18.9017
CODING	KNOWN	FULL:SINGLE:PARTIAL	chr12	DERA	ENST00000428559.6	minor	27.079	0.302	-	21.9487	30.3162	25.9283	33.1974	30.8315	29.6783	23.2308	23.3031	34.7098	27.4577	28.24	27.3629	22.0006	23.757	22.0271	24.0676	24.2441	19.7192	29.4446	28.006	24.3592	29.4681	32.9417	26.1264	44.3152	25.2747	29.401	20.6881	30.3997	27.8833	23.9064	30.5539	22.8039	23.8555	33.7846	26.2111	26.7703	28.9096	24.6065	20.3699	19.2309	22.6467	24.507	29.2504	35.0566	17.5882	20.9737	32.7549	22.1874	18.8664	27.9178	24.2952	32.2044	23.0134	30.1469	29.5284	26.0801	35.6348	31.8587	26.8066	24.9232	24.4295	32.0902	30.5536	39.8809	19.8615	29.8851
CODING	KNOWN	FULL:PARTIAL:SINGLE	chr10	SEC23IP	NM_007190.3	major	33.09	0.66	-	32.5165	32.061	31.6199	24.9892	42.4699	34.0495	24.2867	26.0151	37.5146	34.8713	38.6634	34.2466	33.5332	44.0458	26.1571	30.7892	33.9991	27.6069	27.4816	28.1345	33.4231	36.2513	34.4587	39.9581	41.9552	28.2677	32.7396	34.7935	27.8663	41.4482	31.8752	26.4909	24.1454	18.445	37.1927	39.3868	30.5222	38.9222	22.3331	32.6865	33.3335	41.5752	34.698	36.8913	41.9643	27.0419	33.5579	43.9851	34.0046	25.5251	28.7116	28.3785	32.5494	29.0695	31.4407	35.2984	31.3621	24.4552	36.9325	29.1953	25.4592	34.354	45.3038	33.2104	54.543	26.1509	39.8468
CODING	KNOWN	FULL	chr10	HNRNPH3	NM_021644.3	minor	19.797	0.092	-	19.5099	22.6826	18.3395	20.6116	21.2349	22.0862	22.3068	20.2898	23.1399	18.1221	26.3008	27.1908	14.0165	38.4967	12.9065	22.7667	15.9236	17.0303	19.8478	18.3709	13.5958	22.9073	18.2046	20.7475	16.5199	15.6304	22.8316	18.4043	21.1109	19.7193	17.7237	12.5141	15.6091	20.4124	21.0413	21.5856	27.5815	21.7175	10.431	9.94807	10.8975	11.8304	12.1322	26.385	31.9481	13.6309	13.1085	27.4517	19.7757	26.9123	22.493	13.883	28.6389	18.7741	21.2193	18.8371	15.8461	17.0488	27.8469	22.1619	17.4194	14.3142	22.0227	25.5351	25.6098	13.7375	17.4968
CODING	KNOWN	FULL:SINGLE	chr10	HNRNPH3	ENST00000265866.11	minor	21.313	0.099	-	19.5099	21.5921	12.3317	22.8004	31.0357	26.6875	17.2911	18.7831	24.0164	21.1425	24.604	30.8047	14.194	25.8379	18.4133	27.5368	25.9656	26.5313	21.5927	19.0133	27.1916	22.4624	21.6721	18.4422	22.5509	14.9653	20.893	19.479	23.6442	22.6081	25.4177	18.8524	25.1209	26.1919	25.0421	20.0438	34.1727	33.4223	14.3092	12.7904	12.8206	14.1964	15.0439	18.2665	25.0404	15.1699	15.905	22.1485	11.576	20.531	21.1699	10.8206	28.2938	15.1404	27.3004	15.2733	21.7884	22.2193	23.717	22.2946	23.1813	19.2764	25.798	21.2547	26.3918	19.1994	15.198
CODING	KNOWN	FULL	chr10	ANXA7	NM_001320879.1	minor	21.392	0.085	-	19.5099	17.4482	15.1775	13.3154	21.8475	15.4143	16.4991	10.1449	13.323	13.4543	14.6654	21.6838	15.4359	12.312	16.6924	11.7086	10.9027	32.4471	17.6667	16.4439	23.2262	15.2344	22.539	23.0527	23.862	24.277	22.2931	19.076	30.2941	20.7241	24.0438	24.0531	22.3162	20.0435	18.0777	9.67148	12.6753	20.7303	12.8382	14.6853	14.53	21.8017	21.11	16.5951	17.6146	11.8721	10.6616	16.3774	17.3641	13.5949	13.6281	28.3785	30.8242	33.9144	43.7324	30.0375	25.4198	27.6694	38.7024	31.4513	29.2111	31.1095	39.4311	29.668	36.1665	26.6475	45.977
CODING	KNOWN	FULL:PARTIAL	chr10	ANAPC16	ENST00000621663.4	minor	36.748	0.082	-	29.8068	28.3533	49.9594	47.972	23.2767	35.89	38.9379	46.3049	33.4827	31.4391	29.6945	30.6326	38.3237	19.5952	37.5149	47.7016	26.109	52.1663	41.4405	30.7038	42.7702	26.5769	34.4587	27.4071	56.6395	37.5795	31.4472	30.0917	53.0938	33.1586	36.4092	55.7447	45.7298	49.6785	31.4138	32.9391	37.0119	30.8839	35.9736	35.0551	31.8378	36.6741	60.6609	32.2351	36.0928	29.4603	37.2283	37.7461	25.8049	31.6289	34.9303	23.4786	30.4791	38.1537	71.6797	28.5102	42.5865	67.217	29.3808	24.0198	34.3029	32.6363	30.2026	30.8488	27.3692	43.1987	30.3959
CODING	KNOWN	FULL	chr1	HSPB11	NM_001316935.1	minor	22.569	0.077	-	19.5099	23.7731	24.0311	18.7875	23.4809	18.1751	13.7273	18.984	21.0362	25.5357	20.1195	24.4373	22.8878	28.9592	30.6314	22.9835	16.0671	24.0216	23.7737	24.5374	17.5613	27.5777	26.0066	27.9194	19.6665	29.9305	26.8163	18.8073	11.1888	21.6033	25.4177	33.6418	23.9015	11.6818	22.2267	26.071	20.7875	21.4354	16.8501	17.8434	21.5813	18.9286	20.6247	25.1911	24.5223	14.95	24.2945	17.7812	28.6989	21.9183	27.9178	22.4578	21.5079	18.1684	21.478	22.2312	28.5561	14.2539	27.4929	25.3469	26.3972	25.5747	22.6519	25.9779	20.7224	17.5443	32.9502
NON-CODING	KNOWN	SINGLE:PARTIAL	chr7	NSUN5P2	NR_033323.3	major	0.648	1	-	0.541942	0.436204	0.948596	0.182403	0	0.690193	1.05594	0.803556	0.525906	0.686443	0.363606	0.172094	0.177424	0.346817	0.344173	0.433651	1.14765	0.717063	0.872431	0.385404	1.41623	0.556001	0.216721	1.02457	0.52444	0	0.969264	0.806028	1.89998	0.376802	0.549572	0.650084	1.82919	0.122967	0	0.560666	0.709818	0.423068	0.802385	0.78953	0.427353	0.33801	0.485287	0.596946	0	0.439706	0.349561	1.09183	0.723502	0	0.926181	0.816647	0.805109	1.21123	0.646928	0.848518	1.65064	1.53719	0.707972	0.530824	0.93797	0.190856	0.41948	0.885612	0.586484	0.662049	0.510856
NON-CODING	KNOWN	PARTIAL:SINGLE	chr2	IGKV3D-11	ENST00000390277.3	major	1.226	1	-	19.239	0	1.26479	1.27682	0	0	0	0.301333	0	0.137289	0.484808	0	1.06455	3.9884	0.344173	0.650476	0	0.717063	0.872431	0.128468	0	0.2224	0	0	0	0	0	0	0	4.39602	2.61047	1.46269	0.731677	0.491866	0.592713	0.280333	0	0.705113	0	0.315812	0.641029	0.169005	0	0	0	0	3.32083	0.155976	5.30568	4.1617	0	0	0.460062	4.84492	0	0.678815	0.495192	0.139744	7.4337	0.132706	1.07197	1.33599	0.41948	5.75648	0	3.31024	0
CODING	KNOWN	SINGLE:PARTIAL	chr4	UCHL1	ENST00000284440.8	minor	5.569	0.113	-	11.1098	9.37839	0.632397	3.10085	11.8426	5.06142	3.95979	4.92178	11.7452	6.17799	4.24207	0.172094	5.14531	8.49702	6.71137	3.90286	3.01258	4.12311	2.8354	5.78106	1.98272	9.78562	1.95049	16.6492	7.60438	7.31635	2.26162	2.41808	1.89998	0.753604	1.64872	6.82588	1.21946	1.59856	0.592713	3.50416	1.01403	4.23068	1.47104	0.947436	0.854706	3.71811	7.27931	2.98473	0.863463	1.75882	5.06864	2.33964	2.17051	1.10979	2.91086	4.89988	9.89134	4.84492	13.8443	6.10933	8.41826	17.3283	7.07972	12.3417	20.7693	6.29824	10.0675	7.08489	2.54143	11.2548	11.2388
CODING	KNOWN	SINGLE:PARTIAL:FULL	chr3	LIPH	XM_011512530.2	minor	3.686	0.133	-	4.06457	2.83533	6.64017	2.00643	6.32964	2.99084	1.71591	0.703111	1.92832	4.66781	3.15125	4.99071	5.32273	4.50862	3.09756	4.11968	5.02097	1.61339	5.88891	4.23944	3.96545	1.8904	7.15181	2.81756	9.1777	2.66049	4.20014	3.62713	6.54437	3.89362	2.61047	3.9005	5.85342	1.4756	2.37085	0.840999	3.44769	3.52556	2.00596	3.78974	2.77779	3.71811	1.45586	1.55206	1.20885	1.09926	1.22346	6.23903	4.58218	5.54893	3.4401	1.42913	1.15016	3.63369	6.46928	3.22437	5.28204	1.39744	5.89976	2.38871	4.68985	5.15311	6.50194	0.73801	6.64681	3.47576	4.46999
CODING	KNOWN	SINGLE:PARTIAL	chr3	IP6K2	XM_017006586.1	major	12.212	0.302	-	17.6131	9.8146	25.9283	6.56651	6.94219	9.20257	19.667	10.4462	10.6934	16.4746	11.0294	10.3256	10.6455	14.7397	13.7669	12.359	9.32465	12.7279	11.1235	7.32267	19.2607	16.3464	8.88558	13.8316	25.4353	11.6397	19.2776	18.1356	12.8776	13.1881	15.5254	16.5771	13.7799	11.6818	12.2988	11.6338	6.59117	16.0766	11.6346	13.422	11.9659	8.78826	22.8085	7.87969	3.79924	11.4324	8.21469	6.86293	12.0584	9.98808	9.92337	8.16647	9.77633	8.47861	12.2916	11.5398	13.3702	8.66414	12.2715	8.22778	12.3276	10.6879	10.487	14.9078	12.1207	8.27561	8.04598
CODING	KNOWN	SINGLE:PARTIAL	chr20	CSE1L	XM_011528599.2	minor	10.691	0.084	-	15.9873	13.3042	9.48596	8.75535	8.57564	11.0431	10.0315	8.83911	11.5699	12.2187	11.5142	12.2186	4.96789	36.4158	3.95799	9.10667	7.45972	5.91577	9.16053	9.37816	7.3644	15.4568	6.50164	11.2702	9.43992	11.9722	24.6624	20.6881	10.7665	10.4249	7.28183	5.85075	8.04845	5.53349	12.5951	11.9141	7.19958	17.3458	8.69251	10.106	12.3932	7.43622	8.97781	9.31236	11.5704	10.7728	11.7103	12.0101	10.6114	11.9302	10.3203	12.8622	10.3514	5.45053	5.82236	13.0672	8.25319	4.7513	13.2155	10.3511	8.17374	6.10739	12.7941	10.9225	19.1585	4.96537	9.96169
CODING	KNOWN	SINGLE:PARTIAL:FULL	chr20	CDS2	XM_011529390.1	minor	8.51	0.264	-	8.12913	10.2508	12.0155	6.20171	11.23	8.05225	11.6154	6.93067	7.53799	8.10003	6.66611	9.63724	7.2744	10.5779	12.3902	11.0581	9.75502	11.1145	11.7778	5.65259	9.91362	5.78241	8.23541	10.7579	13.3732	5.98611	9.69264	6.7169	14.1443	4.77282	6.73226	9.75125	6.70704	10.944	4.7417	5.46649	7.30098	7.05113	3.74446	6.47414	5.98294	6.92921	3.63965	5.01435	8.28924	3.51765	3.67039	4.99122	8.44086	6.65872	5.55709	6.9415	9.77633	7.26738	11.1272	8.48518	13.2051	10.3411	8.49566	10.0857	10.1837	12.7873	11.9552	12.251	10.5567	8.93766	10.8557
CODING	KNOWN	SINGLE:PARTIAL	chr19	LILRB1	NM_006669.6	major	1.346	1	-	0.812913	0.654306	0.948596	0.912015	0.612546	0.460129	2.37587	0.803556	0.175302	0.411866	0.848413	0.688374	1.24197	0.173409	0.688346	0.433651	0.286912	1.43413	1.09054	0.770808	1.41623	0.667201	0.650164	1.28071	1.04888	0.997685	2.04622	0.806028	5.69993	0	3.57222	4.22554	2.31698	3.19713	0.444534	0.560666	1.31823	0.282045	2.27342	1.57906	1.06838	0.845025	0.727931	0.119389	0	0.219853	1.39824	0.467927	0.482335	0.554893	0.396935	2.04162	1.4952	2.42246	1.8114	2.37585	2.14583	4.47181	2.5959	0.66353	1.20596	1.90856	3.56558	2.50923	0.977473	1.3241	2.17114
CODING	KNOWN	SINGLE:PARTIAL	chr17	PLD6	NM_178836.3	major	0.158	1	-	0.270971	0	0.316199	0	0	0	0	0	0	0	0.121202	0	0.887122	0	0.344173	0	0	0.179266	0.436216	0.128468	0.283246	0.556001	0.433443	0.256141	0.26222	0	0.323088	0	0.527772	0	0	0	0.243892	0.122967	0.444534	0	0	0.141023	0.267462	0	0.213676	0.169005	0	0	0	0.219853	0.174781	0	0	0	0.396935	0.204162	0.230031	0	0.129386	0.169704	0.165064	0	0.117995	0	0.803974	0.190856	0	0.295204	0.390989	0.165512	0
CODING	KNOWN	SINGLE:PARTIAL:FULL	chr15	ARHGAP11A	ENST00000361627.7	major	3.011	0.884	-	3.7936	3.27153	2.52959	1.82403	3.06273	2.07058	5.01573	2.51111	2.45423	2.19662	2.30284	3.26978	1.95167	4.68203	2.40921	1.08413	2.86912	1.07559	2.61729	2.44089	1.69948	3.44721	1.73377	3.58598	1.83554	1.66281	4.84632	2.68676	1.1611	1.88401	2.61047	2.60033	3.29255	1.59856	2.66721	1.682	4.86732	4.65374	1.47104	1.73697	3.41882	0.67602	1.21322	2.50717	3.10847	1.31912	1.92259	3.11951	2.17051	2.49702	3.04317	5.71653	8.97122	1.81684	2.07017	4.92141	2.80609	1.53719	4.60181	4.77742	3.48389	4.19883	5.2435	3.98525	8.79725	2.6482	6.00256
CODING	KNOWN	SINGLE:PARTIAL	chr14	PPP2R5E	ENST00000337537.7	major	5.947	1	-	7.31622	7.85168	5.69157	2.91845	6.53382	5.52154	10.1635	10.7476	4.73316	3.84408	3.75726	6.19537	6.56471	6.41612	6.3672	3.68603	4.01677	3.22678	6.10702	4.75331	4.24869	6.00481	4.98459	6.65968	9.43992	4.98842	6.24637	5.10484	5.80549	5.14963	5.08354	6.33831	6.09731	5.77943	3.4081	3.78449	3.14348	4.79477	4.14566	3.15812	2.56412	3.2111	2.42644	3.93984	3.79924	2.41838	3.14605	3.89939	2.65284	3.88425	4.63091	4.69572	9.31626	9.08422	12.2916	9.164	8.58332	11.7385	9.32163	8.7586	10.0497	5.34396	8.59934	7.8229	12.3162	6.62049	7.40741
CODING	KNOWN	SINGLE:PARTIAL	chr10	C10orf76	XM_011540151.2	minor	0.983	0.144	-	0	2.61723	0.316199	0	1.22509	1.38039	0.791958	0.200889	0.87651	0.96102	0.848413	0.172094	0.709698	0	3.26964	0.867302	0.573825	1.07559	3.05351	1.02774	0.849739	4.78161	1.73377	0.512283	0.52444	0.997685	0.430784	0.268676	0.633326	0.879204	0.686965	0.162521	0.97557	0.122967	0.592713	0	0.912623	1.55125	0.936116	0.78953	0	1.52105	0.970574	0.119389	0.172693	0.439706	0.524342	0.155976	0.482335	0	0.264623	1.02081	0.460062	3.02807	1.03509	1.01822	0.495192	0.419233	0.589976	1.32706	1.87594	3.4354	1.0487	2.80444	0.586484	1.98615	1.788
CODING	KNOWN	SINGLE:PARTIAL	chr1	UROD	ENST00000494399.5	minor	3.578	0.018	-	4.33554	4.14394	3.16199	2.37124	3.06273	2.53071	5.80769	3.71645	2.98013	3.43222	4.60567	3.44187	3.01622	6.76293	4.64633	3.46921	2.00839	4.48164	4.36216	2.44089	3.6822	3.22481	3.46754	2.81756	3.9333	2.99305	3.55397	4.03014	4.64439	3.76802	3.43483	3.73798	2.43892	2.9512	3.70445	4.48533	3.9547	5.07681	4.01193	2.6844	1.92309	2.02806	4.61023	3.82045	3.45385	1.31912	2.44693	3.27549	5.78802	4.43914	4.10166	4.2874	3.10542	2.42246	2.84648	5.09111	3.96153	3.77309	3.30387	2.65412	5.22583	4.19883	3.35584	3.09964	2.73692	2.15166	2.93742
CODING	KNOWN	SINGLE:PARTIAL	chr1	TBX15	ENST00000369429.4	major	3.142	0.514	-	1.8968	4.36204	6.32397	6.93132	0.204182	3.68103	10.1635	8.136	1.05181	3.5695	3.15125	6.02327	4.08076	3.12135	2.23712	3.90286	1.86493	2.50972	5.88891	5.78106	2.83246	1.8904	3.90099	3.32984	1.83554	0.997685	5.06171	0.537352	1.37221	4.64722	2.74786	1.46269	3.78033	2.09043	0.444534	3.36399	5.77995	2.67943	0.534923	3.47393	1.49574	1.35204	1.69851	2.98473	7.0804	0.439706	0.174781	3.58744	0.723502	3.32936	2.2493	2.6541	3.79551	1.81684	4.39911	2.37585	4.95192	1.95642	4.01184	1.99059	4.42186	2.48113	1.25844	3.24724	3.5189	1.3241	3.57599
CODING	KNOWN	PARTIAL:FULL:SINGLE	chr8	NSD3	ENST00000316985.7	major	15.124	0.761	-	20.0519	12.2137	20.2367	11.6738	21.0307	12.8836	21.5149	15.5689	9.11571	11.9441	13.5746	16.0047	12.5971	17.1674	12.7344	15.3946	13.198	12.0108	21.3746	11.6906	18.6943	12.4544	9.75247	18.186	28.8442	14.3001	14.3236	12.4934	23.222	13.8161	12.6402	16.2521	17.4383	17.4612	16.2996	12.615	14.1964	19.8842	15.914	19.7382	14.7437	16.9005	23.0511	16.5951	12.4339	18.6875	18.5267	12.634	12.5407	16.6468	8.60026	11.2289	13.2268	10.9011	15.9144	10.1822	14.3606	18.4462	12.2715	13.9341	17.0175	9.35193	15.9402	11.2177	16.0306	9.4342	12.0051
CODING	KNOWN	PARTIAL	chr7	TAX1BP1	ENST00000409980.5	minor	25.593	0.105	-	19.239	23.3369	28.4579	21.1588	35.1193	23.4666	22.0428	24.5085	22.9646	31.9883	24.8464	50.4234	37.4366	15.7802	29.0826	34.4752	26.3959	26.1728	32.4981	24.6658	28.8911	23.3521	35.5423	25.6141	35.9241	38.9097	23.2623	20.1507	27.8663	30.8978	31.8752	30.0664	25.3648	24.4703	20.1522	24.1086	27.7843	22.7046	24.8739	24.3175	28.419	30.9279	33.2422	28.0565	26.2493	27.0419	29.3631	35.5625	28.6989	28.2995	18.5236	3.06243	8.51115	18.1684	26.9122	13.746	26.4102	28.6476	15.1034	10.8819	17.9554	17.177	25.798	18.4502	17.008	31.1163	21.2005
CODING	KNOWN	PARTIAL:FULL:SINGLE	chr5	AP3B1	ENST00000255194.10	major	23.716	0.871	-	23.3035	24.6455	13.9127	17.3283	23.8893	14.7241	23.8907	19.0845	19.2832	21.417	23.0284	42.335	28.0331	20.6356	24.7805	19.7311	21.9488	24.2009	18.3211	24.4089	21.81	21.3504	51.7964	32.0177	32.5153	22.2816	23.5854	21.0911	18.1553	31.149	25.9673	20.8027	18.4139	13.8952	27.7093	16.9601	25.1478	21.4354	14.5767	17.0538	19.4446	18.0835	19.6541	18.9829	19.5143	26.3824	14.1572	19.341	20.2581	27.4672	19.0529	25.7244	28.0638	14.5348	28.0767	26.8132	24.9246	17.8873	28.5549	25.8777	34.7049	27.4832	42.9967	23.7639	42.4223	19.8615	28.3525
CODING	KNOWN	PARTIAL:SINGLE:FULL	chr3	RAB7A	ENST00000265062.7	major	38.534	0.974	-	34.4133	39.4765	33.517	20.9764	36.1402	36.1201	56.361	41.4836	28.9248	26.4967	28.3613	45.6048	33.001	27.7454	35.4498	35.5594	28.8347	39.6177	47.3294	31.7316	46.7356	28.6897	28.6072	37.6528	62.6706	33.5887	35.7551	37.4803	62.6993	34.4146	36.6839	47.2936	48.5346	50.7852	25.9312	24.1086	31.9418	36.8069	41.4566	27.0019	29.06	40.5612	33.7275	33.3096	28.1489	25.0632	22.3719	33.8467	29.6636	31.9064	23.1545	32.2576	48.6516	35.1256	70.6446	42.935	36.8092	69.4529	40.1184	43.3949	58.8241	51.5311	48.8694	42.657	56.4979	35.2541	51.9796
CODING	KNOWN	PARTIAL	chr3	GOLGB1	NM_001256487.1	minor	15.942	0.219	-	19.239	16.5758	18.3395	10.5794	19.3973	11.5032	19.667	14.3636	12.0958	16.8865	10.6658	14.6279	18.0973	19.942	21.1666	18.2133	12.3372	16.1339	15.2675	5.65259	15.2953	20.9056	17.9879	19.2106	31.9908	15.6304	17.2314	9.94101	22.7997	12.9369	14.2889	19.34	16.2188	15.0019	14.5215	14.9978	14.3992	18.897	17.7862	9.31645	12.6069	18.4216	23.7791	20.4156	12.4339	14.2904	13.9824	19.497	8.68203	16.6468	11.2465	12.0455	18.1725	17.5628	20.4429	12.3884	16.3413	14.1142	13.0975	10.6165	16.7495	16.4136	16.5695	11.0701	18.3765	14.0685	18.6462
CODING	KNOWN	PARTIAL:SINGLE	chr3	GFM1	ENST00000486715.5	minor	10.278	0.297	-	19.239	18.1025	12.3317	6.20171	11.23	10.583	13.1993	11.0489	9.11571	9.06105	9.93856	11.1861	8.87122	11.2716	9.29267	7.80572	9.46811	9.85962	10.2511	6.93727	11.8963	9.67442	10.4026	16.6492	15.2088	7.31635	10.985	10.747	10.3443	5.90323	8.38098	9.91377	8.1704	9.34545	8.74251	6.16732	7.09818	10.1536	8.95997	6.15833	7.47868	7.09821	6.79402	5.37251	4.49001	8.35441	6.81644	5.92708	10.6114	8.3234	7.67407	8.57479	15.067	11.5067	10.2215	10.861	10.399	13.136	12.8615	11.28	17.4194	11.6422	15.1013	15.4982	20.3314	5.95844	12.6437
CODING	KNOWN	PARTIAL:FULL:SINGLE	chr3	EIF2A	ENST00000460851.5	minor	37.098	0.243	-	36.3101	35.1144	36.3628	42.1351	39.4071	33.8195	29.3024	39.776	34.5345	47.9137	35.5122	30.6326	30.8719	34.1615	32.0081	37.294	30.2693	36.2117	31.1894	31.7316	34.2728	35.2505	39.0099	45.337	40.3819	34.2538	35.432	30.6291	46.0217	41.6994	34.3483	35.1045	41.4617	43.6531	35.2664	32.7989	36.8091	33.9864	39.8518	39.7923	37.1797	37.8571	41.7347	37.727	41.6189	43.0912	59.775	53.0317	32.0753	41.617	33.2102	16.5371	30.7092	31.492	41.6622	31.3952	41.7612	37.7309	34.6906	29.328	35.3749	35.8809	32.7194	33.2104	51.0241	45.0193	38.1865
CODING	KNOWN	PARTIAL:FULL	chr19	FCER2	NM_002002.4	major	18.861	0.288	-	24.9293	10.9051	10.7508	7.47853	21.0307	12.4235	6.99563	6.12711	12.2711	19.9069	13.817	4.99071	15.2585	8.67043	14.4553	12.359	14.0587	41.7689	30.9713	7.45114	28.3246	15.6792	11.703	12.5509	45.3641	22.6142	9.47725	19.7477	25.2275	13.6905	34.7604	27.9536	36.4619	32.0943	24.3012	8.55015	10.0389	17.2047	20.862	28.4231	29.2737	43.7723	28.6319	13.6104	0.345385	47.9279	20.7989	8.26671	7.47619	12.7625	21.9637	12.0455	5.98081	50.266	23.6776	12.7278	12.7099	34.9361	11.7995	3.05224	25.8612	15.6502	17.1987	13.5794	10.5567	29.1302	8.04598
CODING	KNOWN	PARTIAL:SINGLE	chr14	SMEK1	ENST00000554684.5	major	16.205	0.836	-	19.239	16.1396	16.7585	9.30256	12.2509	14.9542	26.9266	14.8658	12.0958	13.4543	10.3022	11.1861	14.7262	22.3697	18.4133	16.0451	15.4933	14.6998	16.7943	11.8191	14.7288	17.0136	13.4367	20.4913	27.0087	14.9653	14.0005	12.0904	26.0719	13.1881	11.8158	22.2654	14.1458	17.5842	13.1879	11.774	12.5739	15.5125	17.1176	13.5799	14.7437	14.8724	20.1394	13.0134	9.3254	14.2904	14.332	11.5422	12.7819	15.2596	7.54176	12.4539	17.7124	10.9011	30.2762	15.443	18.8173	26.5514	21.9471	18.8443	23.5832	17.177	20.3448	20.5167	25.0233	13.241	14.6871
CODING	KNOWN	PARTIAL:SINGLE	chr14	PPP2R5C	XM_011536916.2	minor	18.159	0.138	-	19.239	15.2671	16.4423	20.794	16.9471	21.396	24.6827	23.504	18.4067	23.3391	13.0898	16.8652	19.3393	16.4738	17.897	12.7927	13.6283	13.2657	17.0124	12.7183	16.4283	18.4592	13.4367	22.2843	17.5687	20.9514	20.5699	23.3748	19.422	18.3377	14.1515	17.8773	17.5603	13.4033	15.7069	18.9225	14.2978	17.3458	25.1414	14.5273	14.7437	15.3795	15.2865	15.043	12.7793	13.1912	20.2745	17.3133	17.8464	29.4093	17.3328	18.5787	28.4089	12.7179	20.5723	19.3462	18.8173	21.9398	22.5371	21.233	21.5733	19.6581	20.135	16.679	17.5945	16.2202	19.1571
CODING	KNOWN	PARTIAL:SINGLE	chr13	FNDC3A	XM_017020441.1	major	14.428	0.324	-	19.239	10.4689	26.2445	8.57295	6.12546	19.3254	34.0542	21.0933	4.73316	12.6306	7.75692	8.26049	27.1459	13.6993	18.7574	16.2619	9.46811	14.6998	22.247	7.70808	13.0293	16.0128	12.7866	15.1123	27.7953	12.6373	10.8773	8.46329	18.472	15.9513	13.1897	26.0033	20.2431	15.3708	11.4097	10.5125	9.12623	10.4357	12.437	10.4218	14.1026	15.7175	29.3599	12.5359	7.77117	11.2125	10.4868	8.26671	13.023	14.7047	4.76322	11.6372	11.1565	10.9011	27.0416	12.8975	14.5256	18.027	8.25967	9.15672	17.4194	13.9325	16.5695	9.88933	16.4215	12.91	15.198
CODING	KNOWN	PARTIAL:SINGLE	chr12	PWP1	NM_001317963.1	minor	10.888	0.049	-	19.239	11.3413	17.0747	6.74891	8.98401	10.3529	19.7989	15.0667	8.5898	10.0221	7.63572	15.6605	11.5326	23.4102	13.5948	10.8413	9.32465	11.1145	10.033	11.4336	10.7634	12.4544	8.66886	12.5509	8.65326	9.31172	8.93877	11.0157	8.23324	10.2993	8.79316	9.91377	10.1215	11.067	11.2615	9.39115	8.72062	10.9998	9.49489	7.26367	5.76927	7.77423	11.1616	7.16335	8.28924	12.7515	8.91381	7.17488	11.576	13.8723	7.80639	10.0039	16.2172	12.7179	11.2566	12.049	12.875	9.78209	9.43962	12.4744	12.1936	8.2068	13.4234	9.44652	8.99275	10.7583	7.66284
CODING	KNOWN	PARTIAL:SINGLE	chr12	DDX47	ENST00000545038.5	minor	12.031	0.045	-	19.239	11.3413	16.7585	8.39054	11.6384	11.0431	10.9554	11.0489	12.797	9.19834	11.2718	23.4047	10.468	18.7281	8.77641	12.359	8.75083	10.2182	13.7408	7.32267	10.4801	6.11601	11.703	9.22109	18.3554	8.31404	16.9083	14.1055	21.8497	12.0577	14.0141	12.3516	11.4629	17.3383	23.8567	16.1191	10.6473	16.9227	8.02385	18.0013	19.8719	20.7876	21.5953	17.5502	10.8796	18.2478	17.6528	11.3862	13.2642	24.6927	10.5849	7.75815	4.94567	5.45053	7.2456	4.7517	6.76762	5.45002	8.61365	3.31765	6.1638	4.00797	6.50194	7.6753	7.0378	4.63434	3.95913
CODING	KNOWN	PARTIAL:FULL:SINGLE	chr12	CAND1	NM_018448.4	minor	23.203	0.426	-	25.4713	23.9912	16.1261	11.6738	26.1353	20.2457	30.4904	20.1893	21.2115	18.534	25.6948	17.0373	17.565	21.8495	25.6409	21.4657	14.3456	15.9547	16.7943	20.5549	19.8272	24.9089	27.3069	27.6633	30.942	22.2816	18.7391	22.0314	22.0609	24.6177	20.7464	17.3897	19.6333	18.9368	21.9304	20.3241	21.4973	31.589	18.3211	16.2643	18.1625	16.0555	17.9556	26.7432	23.4862	19.7868	19.5754	21.6806	15.1936	17.2017	14.5543	25.9285	40.8305	23.0134	25.3596	24.4373	25.0897	21.1014	32.5667	30.7878	28.4071	33.0181	42.787	29.5204	50.8286	19.1994	33.3333
CODING	KNOWN	PARTIAL:SINGLE	chr1	USP48	ENST00000308271.13	major	19.812	0.529	-	19.239	25.2998	29.4065	15.3219	20.0098	24.3868	22.5708	23.4036	19.2832	21.8289	14.0594	31.6652	20.7587	16.6472	22.5433	22.9835	18.6493	15.0583	22.6832	8.22195	16.145	18.4592	11.0528	23.565	40.3819	16.6281	19.493	14.9115	40.3218	17.4585	22.6699	23.403	23.6576	22.2569	17.9296	15.8388	18.1511	19.6021	22.868	17.6855	22.0087	18.0835	24.7496	21.0125	15.8877	20.4463	19.5754	18.2492	16.8817	20.2536	15.8774	8.37063	17.8274	12.7179	24.1951	14.5945	22.1186	24.8745	11.7995	15.6593	19.5634	13.169	19.7156	17.8598	20.3314	18.7029	16.3474
CODING	KNOWN	FULL:SINGLE	chr8	LEPROTL1	NM_015344.2	minor	24.264	0.419	-	19.239	24.6455	26.2445	22.618	17.5597	23.0064	31.4143	20.9929	18.4067	24.0255	20.8467	26.1582	21.4684	19.0749	17.3807	26.8864	30.2693	20.7948	25.7367	19.1417	23.2262	15.9016	24.923	23.3089	28.582	22.9467	30.5857	18.4043	27.7608	28.8881	22.2577	31.8541	26.8282	25.9459	18.3741	22.8471	33.9699	24.1149	20.3271	25.4229	33.3335	21.8017	27.4187	24.3554	24.8677	14.7301	18.0024	29.9473	26.0461	20.531	21.6991	21.8453	30.4791	18.7741	31.6995	30.5467	24.4295	30.4642	23.3631	33.9728	21.7073	30.9186	27.4759	21.5499	20.7224	21.1856	21.4559
CODING	KNOWN	FULL	chr4	MND1	ENST00000240488.7	major	21.675	0.416	-	19.239	32.4972	11.0669	27.9077	16.5387	23.4666	27.5865	21.696	30.6779	32.6747	21.0891	25.4698	14.3714	35.3753	14.2832	11.2749	18.0755	11.1145	11.9959	27.4921	14.1623	23.9081	14.3036	27.4071	5.50662	27.27	38.4475	24.5839	6.75548	26.5017	14.8385	10.8889	21.5845	15.1249	21.7822	26.6316	38.3302	24.1149	12.8382	13.7378	12.1796	6.5912	5.09552	27.2207	33.8478	9.23382	16.4294	22.9284	30.1459	24.1378	33.8718	18.3746	46.0062	15.746	12.5504	21.5524	32.0224	10.2013	31.2687	32.7784	21.0373	17.177	28.7344	29.0776	37.535	18.0408	15.8365
CODING	KNOWN	FULL:PARTIAL	chr3	SACM1L	NM_014016.4	major	27.288	0.684	-	22.4906	26.3904	28.7741	35.5686	41.6531	37.5005	34.3182	24.8098	22.4387	38.5781	22.6648	43.0234	21.4684	25.8379	16.8645	27.7537	27.974	19.0022	33.8067	25.1797	32.2901	28.4673	26.8735	24.0773	43.5285	21.6165	28.4317	25.7929	29.6608	42.7042	26.6543	31.5291	26.8282	25.0852	29.6356	36.1629	35.8965	33.2813	34.9038	20.8436	26.4959	25.6888	25.4776	29.0116	35.9201	21.1059	31.6353	28.2316	30.3871	27.7447	22.6253	18.3746	30.2491	16.9572	20.0548	19.5159	24.2644	17.3283	24.071	21.1003	14.8735	22.3301	20.7643	20.2215	30.4972	19.3649	23.6271
CODING	KNOWN	FULL	chr3	CD200	NM_005944.6	minor	18.888	0.295	-	19.239	13.5223	18.6557	22.9828	29.4022	11.9633	21.5149	22.4996	8.5898	16.0628	12.3626	37.8606	18.0973	26.5315	29.771	17.7797	10.0419	25.4557	23.7737	11.4336	7.9309	34.4721	24.7062	16.9053	28.3198	14.9653	9.69264	25.6586	19.1053	18.4633	35.997	17.5523	17.0725	12.1737	27.7093	19.7635	21.903	25.9481	15.2453	27.0019	26.4959	34.477	24.9923	22.2064	31.4301	31.6588	28.1397	16.2215	6.02919	10.8204	13.2312	7.34982	9.77633	18.1684	21.2193	4.07289	15.6811	13.5552	4.01184	14.0668	16.2135	20.8033	7.3409	13.8746	4.10539	22.5097	8.93998
CODING	KNOWN	FULL	chr3	BTLA	NM_001085357.1	minor	15.956	0.172	-	19.239	10.4689	25.9283	28.0901	2.45018	18.1751	8.97552	13.6605	19.4585	17.2984	15.8775	6.02327	16.6779	18.0345	14.1111	15.8283	8.75083	13.8035	12.214	14.6453	4.53194	23.0185	18.8548	18.6983	12.5866	15.963	14.6467	27.5393	9.60545	27.3809	18.5481	17.7148	22.4381	6.27129	29.0429	23.6881	9.93745	19.1791	24.2053	25.5808	28.6326	16.2245	18.6836	19.1023	21.7593	19.7868	27.9649	22.7725	14.9524	22.1957	16.4066	10.4122	21.0479	9.68983	6.59867	12.5581	11.7195	1.2577	6.48974	20.8349	5.62782	12.7873	5.2435	13.1366	9.57923	16.5512	7.91827
CODING	KNOWN	FULL:PARTIAL	chr20	PSMF1	NM_178578.3	major	32.227	0.509	-	27.3681	20.5016	18.3395	13.3154	20.4182	29.6783	39.8619	22.3991	16.829	17.1611	20.2407	38.2048	37.9688	15.0865	28.2222	23.634	23.6703	44.6372	35.7697	35.7141	39.6545	23.3521	20.5885	24.8457	33.3019	44.8958	30.2626	37.749	61.2215	36.9266	37.2335	56.0697	49.998	27.4215	14.8178	14.4371	17.3398	21.4354	22.6005	31.2654	32.0515	36.3361	47.0729	13.0134	11.0523	6.59559	9.43815	20.9007	18.5699	25.2476	22.8899	37.5658	54.6324	32.7032	54.4714	52.4384	40.2756	55.7579	44.6022	48.4377	53.5983	44.2785	52.2253	40.1477	52.0016	34.261	44.189
CODING	KNOWN	FULL	chr2	TPRKB	XM_017004235.1	minor	17.877	0.121	-	19.239	16.3577	17.3909	18.7875	17.3555	17.945	22.0428	20.3902	21.2115	20.3187	17.3319	12.3907	16.1456	22.5431	17.897	11.0581	18.0755	13.4449	14.3951	20.6833	14.7288	19.6824	11.4862	19.979	11.5377	15.963	20.5699	22.5688	13.8276	16.0769	16.4872	14.7894	18.4139	13.7722	16.8923	22.8471	17.3398	23.2687	15.6465	15.159	14.53	12.3374	14.316	19.4604	21.932	14.5103	18.352	20.7448	22.9109	24.4153	21.0375	17.5579	21.968	12.7179	16.3026	31.5649	18.8173	14.5334	22.3011	23.0909	14.0696	14.8868	15.7305	19.3359	20.3314	17.8753	16.092
CODING	KNOWN	FULL:PARTIAL:SINGLE	chr19	EXOSC5	ENST00000221233.8	major	41.994	0.981	-	25.7423	20.5016	19.6043	15.3219	12.8635	41.8717	45.1416	41.4836	23.4905	18.6713	23.7556	20.8233	30.6944	27.0517	35.9661	20.1648	16.9278	69.7344	57.7986	37.3842	54.6665	28.2449	14.7371	23.565	29.6309	54.2075	56.8635	60.8551	67.6603	34.4146	48.9119	74.9221	92.0694	39.4722	22.2267	11.3535	27.1759	25.6661	21.9319	46.2664	41.0259	51.3775	70.6093	13.8491	8.63463	13.8507	11.8851	24.4882	18.3287	19.6987	32.284	43.8948	75.9103	30.8863	91.2169	72.8029	51.8301	105.507	70.4432	69.4053	77.4495	67.7538	54.5324	52.2511	60.9943	82.0941	60.7918
CODING	KNOWN	FULL	chr17	PSMB3	ENST00000620309.4	minor	13.364	0.021	-	19.239	20.0654	8.53736	13.8626	12.2509	11.5032	9.5035	8.136	15.9525	14.278	16.7259	15.4884	11.3552	11.7918	9.29267	11.2749	17.0713	10.5767	5.23459	14.6453	11.8963	13.7888	13.4367	19.2106	9.96436	18.6234	11.3081	9.538	6.75548	13.5649	10.9914	5.52571	6.21926	6.02536	15.4105	17.8011	13.9936	13.1151	8.02385	10.5797	13.6753	9.29528	7.76459	18.3859	16.0604	11.8721	13.4581	13.2579	12.0584	10.8204	13.4958	15.3121	16.5622	12.7179	9.83331	25.795	8.58332	11.8783	24.189	25.4796	15.1415	13.3599	18.2474	17.5646	17.79	10.9238	19.2848
CODING	KNOWN	FULL:PARTIAL	chr16	CFAP20	ENST00000262498.7	major	23.719	0.907	-	25.4713	21.374	16.1261	12.7682	22.8684	24.8469	36.2981	23.4036	15.6019	17.0238	16.7259	25.4698	19.3393	23.4102	20.9945	21.8994	13.7718	31.013	29.8808	23.6381	33.9896	18.348	19.7217	18.186	29.3686	30.9282	27.4625	23.3748	33.7774	17.4585	24.5934	26.6534	23.6576	28.0364	14.3733	17.3806	26.2633	21.4354	18.0537	21.791	22.436	19.2666	17.2277	19.341	9.3254	11.6522	11.0112	19.341	18.0876	18.034	15.4805	18.5787	38.1852	13.9291	42.6973	32.9225	26.5753	34.3771	32.9207	31.5841	28.5411	32.4455	30.8318	27.0112	39.2944	29.1302	32.1839
CODING	KNOWN	FULL:PARTIAL	chr14	GNPNAT1	NM_198066.3	major	26.094	0.82	-	19.239	28.7895	16.1261	20.794	26.5437	11.0431	10.9554	13.1582	44.3514	28.556	38.6634	45.949	20.049	26.7049	16.3482	26.0191	24.8179	16.1339	16.7943	38.5404	23.7927	26.3545	14.7371	37.6528	22.8131	34.2538	22.5085	38.958	11.7165	45.2162	34.0735	18.6899	18.9017	10.2062	42.3789	31.117	21.4973	34.8326	14.1755	15.6327	23.0771	18.2525	11.8895	29.7279	27.9762	24.6235	25.518	33.3788	31.1106	14.9821	28.1824	22.2536	50.8369	10.9011	18.114	39.2015	24.7596	9.08337	38.4665	40.0772	17.2854	29.5826	31.8805	27.454	47.8962	21.8476	40.8685
CODING	KNOWN	FULL	chr11	MTCH2	NM_001317232.1	minor	18.151	0.09	-	19.239	23.9912	12.3317	17.8755	22.8684	15.1842	5.01573	7.63378	31.3791	17.5729	26.6644	22.028	15.0811	20.809	14.4553	11.4917	19.9404	16.1339	10.9054	23.1242	15.8618	23.1297	23.6226	18.9545	13.111	22.9467	17.4468	24.3152	11.5054	21.8545	15.9376	8.77613	12.9263	15.4938	18.6704	19.2028	21.8015	24.82	12.9719	17.0538	15.8121	15.2105	8.24988	23.4003	17.2693	14.2904	12.0599	22.4605	19.5346	9.15574	21.3022	14.6996	26.6836	9.68983	8.53945	22.2312	22.6138	13.5552	27.6109	26.5412	14.4715	20.4216	20.7643	23.6163	30.3017	15.7237	25.7982
CODING	KNOWN	FULL:PARTIAL:SINGLE	chr11	ANAPC15	NM_001278494.1	minor	23.29	0.156	-	24.9293	29.88	21.1853	28.8197	29.8106	18.4051	24.6827	21.0933	26.8212	19.9069	21.8163	41.6466	22.3555	31.5604	28.0501	28.1873	26.9698	27.6069	28.354	32.5024	23.7927	28.0225	29.9076	21.2597	17.5687	25.9398	21.8623	28.3453	10.3443	27.0041	22.2577	18.5274	16.3408	14.51	29.7838	24.8095	25.2492	30.8839	14.1755	11.3692	17.0941	13.5204	12.3748	17.9084	20.8958	17.8081	15.905	17.9372	24.8403	21.3634	25.4038	21.0287	31.3993	23.619	16.8201	22.7403	23.1089	16.2103	26.5489	24.0198	26.5312	24.2387	20.135	26.5683	27.5647	18.7029	29.6296
CODING	KNOWN	FULL:PARTIAL	chr10	VTI1A	NM_145206.3	major	26.806	0.66	-	19.5099	26.1723	16.4423	20.6116	19.1931	21.626	24.0227	18.4818	19.2832	16.3373	25.4524	27.7071	30.8719	24.2772	28.2222	28.4041	33.5687	38.3629	36.2059	32.5024	35.9723	18.5704	25.7899	21.2597	30.6797	24.6096	31.7703	29.9574	42.7495	30.2698	32.8369	35.4296	31.9499	23.4866	22.2267	21.4455	23.0184	16.3586	14.1755	21.9489	25.4275	33.97	39.3083	18.7441	14.1608	12.7515	7.51556	21.6806	23.1521	20.8085	16.4066	16.1288	33.6996	40.5762	56.024	23.5888	25.5849	38.4297	33.1567	29.7262	26.2632	31.8729	29.7831	29.0776	38.3169	32.9369	35.1213
CODING	KNOWN	FULL	chr1	SNRPE	NM_001304464.1	minor	12.417	0.016	-	19.239	12.6499	14.8613	13.4978	7.9631	11.7333	10.9554	12.9573	13.8489	13.1797	15.7563	11.3582	10.6455	14.9131	8.26015	9.97397	7.17281	10.3974	11.5597	12.076	12.1796	10.2304	10.4026	17.1615	11.7999	17.6258	16.8006	19.7477	8.12768	9.79685	16.8993	10.8889	14.3897	10.944	11.8543	16.2593	10.9515	14.1023	8.55878	12.0009	10.2565	6.92921	16.0145	9.9093	11.5704	10.3331	9.61293	11.0743	16.3994	9.71063	13.8927	14.9038	16.2172	12.7179	12.421	15.6127	17.0016	10.0616	15.5754	16.0574	9.2457	8.77937	8.3896	15.3506	10.7522	9.10317	10.3448
NON-CODING	KNOWN	SINGLE:PARTIAL	chr15	GABPB1-AS1	ENST00000499624.3	minor	1.088	0.13	-	0.541942	0.872409	0.948596	0.729612	0.612546	0.230064	3.8278	1.20533	0.525906	0.549155	1.45442	0.172094	1.06455	0.867043	1.37669	1.51778	0.573825	1.43413	2.18108	0.513872	1.69948	1.4456	0	1.02457	1.3111	0.665123	1.18466	1.34338	2.42775	0.628003	0.686965	0.975125	1.95114	1.8445	1.03725	1.12133	1.11543	0.846135	3.20954	1.42115	1.49574	2.87309	0.970574	1.43267	0.863463	1.53897	0.349561	1.40378	0.96467	0.83234	0.264623	0.204162	0.345047	2.42246	0.517543	0.848518	1.65064	0.838465	0.589976	0.398118	0.401987	0.954279	0.83896	0.590408	0.781978	1.15859	0.255428
NON-CODING	KNOWN	PARTIAL	chr4	SCARNA22	ENST00000503991.1	major	17.597	1	-	18.968	6.32496	27.1931	7.66093	14.7011	23.9267	15.0472	9.84356	66.4395	35.1459	42.4207	18.2419	5.14531	11.6184	15.832	11.7086	10.9027	6.8121	8.06999	7.06574	11.3299	12.5656	14.7371	21.772	3.40886	17.9583	17.016	43.1225	20.1609	29.7674	7.9688	23.5655	28.6574	22.6258	22.3749	21.3053	19.5707	26.3712	95.885	36.6342	30.5557	18.5906	19.6541	26.5044	18.8235	47.9279	30.237	27.4517	20.0169	33.571	10.0557	3.67491	1.38019	0	0.9057	1.69704	3.46634	1.11795	4.48382	2.256	1.20596	2.09941	2.30714	1.47602	1.56396	2.97922	5.10856
NON-CODING	KNOWN	PARTIAL:SINGLE	chr19	CTD-2006C1.2	ENST00000489336.5	major	22.597	0.833	-	18.968	23.1188	21.1853	27.1781	21.2349	21.396	25.6066	29.4302	23.4905	21.0052	16.3623	28.9117	28.7428	31.2135	28.2222	19.0806	22.3792	32.4471	29.8808	27.1067	25.4922	22.6848	19.5049	17.9299	37.2352	16.6281	14.539	22.1658	25.9664	14.9465	22.9446	23.403	17.1944	31.3565	23.4121	24.1086	32.753	17.6278	34.77	15.6327	32.4788	25.6888	37.3671	15.8788	17.0966	26.8221	26.2171	21.8366	19.7757	25.2476	24.0807	10.4122	12.0766	31.492	29.7587	14.5945	19.4775	30.7437	14.7494	16.5883	21.7073	13.5508	11.1162	16.5314	8.60176	25.3234	7.53512
CODING	KNOWN	SINGLE:PARTIAL:FULL	chr9	CDK9	NM_001261.3	major	2.53	0.459	-	1.62583	3.05343	3.16199	2.91845	1.63346	4.37122	4.75175	2.712	0.701208	2.05933	1.45442	2.40931	1.59682	1.38727	2.92547	1.30095	1.57802	2.50972	4.14405	2.05549	5.09843	2.44641	0.866886	2.30527	2.09776	1.33025	1.72314	4.97051	3.79996	1.38161	2.47308	3.41294	4.14617	2.2134	1.03725	1.82216	2.53506	1.12818	1.7385	1.73697	1.28206	1.85906	3.15437	1.0745	1.03616	0.659559	0	1.09183	0.96467	0.83234	0.926181	3.26659	4.60062	0	3.23464	4.7517	4.62179	2.5154	2.94988	4.11389	3.75188	7.63423	4.82402	2.06643	4.10539	3.97229	3.57599
CODING	KNOWN	SINGLE:PARTIAL	chr8	PAG1	XR_928792.2	minor	0.845	0.156	-	0	1.30861	0.316199	1.45922	1.83764	0.460129	4.22378	0.602667	2.10362	0.96102	0	0.344187	1.77424	0.346817	0.516259	0.433651	1.72147	1.25486	0.436216	0	1.41623	0.2224	0.216721	0.256141	1.3111	0.665123	0.215392	0.537352	2.74441	0.376802	0.686965	1.78773	1.46335	0.614833	0.296356	0.140166	0.40561	0	0.802385	0.631624	0.641029	0.67602	0.242644	0.238778	2.245	0	0.524342	2.18366	1.447	0.83234	0.926181	0.612485	0.460062	0	2.32894	0.509111	0.660256	1.39744	0.825967	0.530824	0.267991	0.954279	1.0487	0	0.977473	0.165512	1.02171
CODING	KNOWN	SINGLE:PARTIAL	chr6	MRPL18	NR_134860.1	minor	12.702	0.05	-	16.2583	20.2835	7.27257	11.4914	11.4342	9.89277	16.2351	11.2498	15.2513	10.7085	14.6654	12.0465	9.04865	16.127	10.1531	11.0581	10.7592	8.96329	10.4692	16.187	11.0466	11.12	10.1859	13.3194	10.2266	13.3025	10.985	13.5681	11.611	13.3137	10.8541	7.15092	9.02402	9.83732	10.3725	14.8576	11.4585	15.0894	8.95997	9.31645	12.3932	10.3093	8.00724	10.745	20.3777	14.5103	10.6616	10.6063	13.9877	15.537	12.305	14.4955	21.0479	14.5348	10.3509	14.4248	9.73877	14.8129	20.0592	18.7116	15.0075	12.9782	15.311	14.0222	14.4666	12.4134	14.0485
CODING	KNOWN	SINGLE:PARTIAL	chr3	LRCH3	XM_006713791.3	minor	1.088	0.234	-	3.52262	0.436204	1.58099	0.182403	1.02091	1.15032	1.31993	0.602667	0.701208	0.411866	0.60601	0.344187	1.06455	1.90749	1.20461	0.867302	0.573825	1.25486	1.74486	0.128468	1.41623	0.556001	1.08361	0.512283	2.09776	1.33025	0.753872	1.20904	1.47776	1.00481	1.09914	1.13765	1.34141	1.35263	2.81538	2.24266	0.912623	0.987158	0.936116	0.78953	1.06838	3.3801	1.94115	1.79084	1.72693	2.85809	1.39824	0.779879	0.482335	0	0.79387	0.408323	1.03514	1.21123	0.9057	0.678815	0.495192	0.978209	0.589976	0.530824	0.93797	0.381712	0.41948	0.73801	0.195495	0.993073	0.510856
CODING	KNOWN	SINGLE:FULL:PARTIAL	chr3	KLHL18	NM_025010.4	minor	11.223	0.238	-	8.12913	5.45255	6.32397	6.38411	5.51291	9.20257	10.9554	7.63378	7.36269	9.74749	6.3025	7.40002	6.74213	9.19065	8.9485	8.45619	8.177	17.2095	13.7408	11.1767	15.0121	7.33922	6.0682	5.63511	12.5866	16.6281	13.2466	11.2844	20.2664	17.4585	14.2889	12.8392	15.4872	10.6981	7.85344	4.90583	9.53184	9.44851	8.82624	11.0534	14.3163	19.4356	13.1028	4.4174	2.76308	4.61691	3.14605	8.26671	6.99386	4.99404	5.55709	8.57479	17.7124	17.5628	18.114	13.4066	18.8173	20.8219	18.4073	17.3845	12.9976	19.0856	16.3597	12.989	18.572	10.2618	18.774
CODING	KNOWN	SINGLE:PARTIAL	chr20	DYNLRB1	NM_001281729.1	minor	4.349	0.015	-	3.7936	3.70774	5.05918	3.83047	3.87946	5.06142	5.54371	5.82578	2.80483	3.29493	4.48447	6.02327	5.67758	3.81499	5.85094	4.98699	4.30369	2.86825	4.14405	5.01025	5.94817	4.67041	3.46754	3.58598	4.71996	4.65586	2.90779	3.8958	4.22217	3.64242	3.84701	4.06302	3.1706	6.02536	2.51903	2.24266	5.17153	4.08965	4.68058	4.10555	2.13676	4.05612	5.09552	3.58168	3.28116	2.63824	3.32083	4.67927	3.85868	5.27148	2.38161	3.67491	2.99041	8.47861	8.1513	4.92141	5.61217	5.58977	4.48382	4.64471	7.63776	3.81712	3.1461	4.28046	2.34593	4.46883	5.23627
CODING	KNOWN	SINGLE:PARTIAL:FULL	chr17	NSRP1	ENST00000475652.5	minor	22.408	0.132	-	27.3681	17.6663	29.7227	17.3283	17.968	20.9359	30.6224	35.4569	14.1995	18.3967	14.0594	15.8326	24.4846	14.2195	25.6409	19.5143	18.6493	37.8251	41.0043	17.857	30.3074	18.6816	22.7558	16.393	40.3819	14.6327	19.3853	17.0609	39.5829	14.8209	27.0664	29.7413	36.4619	31.8483	17.0405	18.2216	15.2104	17.3458	28.3509	33.0023	22.0087	31.4349	36.3965	16.3563	24.0043	29.2404	19.7502	20.2768	14.47	21.9183	14.2897	8.77895	10.9265	41.7874	38.9451	10.861	20.1378	35.7745	12.5075	10.4838	17.9554	16.4136	12.5844	16.0886	11.9252	24.1648	14.8148
CODING	KNOWN	SINGLE:PARTIAL	chr16	GLG1	NM_012201.5	minor	7.764	0.306	-	11.1098	6.76117	10.1184	2.18884	3.26691	9.43264	8.97552	8.83911	4.38255	6.31528	6.4237	6.19537	6.74213	7.62998	7.5718	4.98699	7.31626	5.73651	8.2881	2.8263	7.9309	7.22802	5.85148	9.47723	13.8977	8.6466	5.70789	7.92594	12.0332	10.1737	6.18269	12.0265	12.1946	7.62392	4.88988	6.16732	6.18556	5.21783	7.48893	3.00021	2.77779	4.05612	8.24988	6.68579	2.93577	2.63824	4.89386	5.7711	3.13518	6.65872	5.6894	10.2081	14.607	1.81684	12.421	11.2004	8.58332	12.9962	10.3836	13.1379	12.0596	12.5965	10.6967	10.3321	8.21077	10.0962	12.3883
CODING	KNOWN	SINGLE:PARTIAL:FULL	chr11	TMEM41B	NM_015012.3	major	2.08	0.801	-	2.16777	1.30861	2.52959	1.27682	0.612546	2.07058	1.97989	2.51111	1.22711	0.823732	1.09082	1.54884	1.24197	1.90749	0.516259	1.30095	0.573825	1.61339	1.30865	0.385404	1.98272	1.0008	3.46754	2.81756	2.6222	2.99305	0.753872	2.28375	2.84997	4.27042	1.51132	4.87563	2.56087	1.22967	1.92632	2.66316	1.62244	2.53841	3.07581	2.21068	3.6325	2.36607	3.39701	1.0745	2.07231	1.75882	1.74781	2.02768	1.68817	3.05191	1.32312	1.22497	2.64536	1.81684	4.39911	2.37585	2.31089	2.5154	1.41594	2.52142	1.74194	1.14513	4.1948	2.36163	5.08286	1.82063	0.383142
CODING	KNOWN	SINGLE:PARTIAL:FULL	chr10	PGAM1	ENST00000334828.5	minor	1.695	0.15	-	0.270971	0.436204	2.52959	0.182403	0.816728	0.920257	1.18794	0.502222	1.75302	1.37289	0.848413	1.37675	0.887122	1.04045	0.516259	0	1.14765	0.537797	1.74486	0.385404	1.41623	0.667201	0.216721	1.28071	0.52444	0.665123	2.47701	1.74639	2.84997	2.13521	2.0609	1.30017	2.31698	1.22967	1.62996	0.981165	2.12945	1.97432	1.87223	2.05278	4.48721	1.85906	1.45586	1.19389	1.89962	0.439706	1.92259	1.09183	1.20584	1.10979	1.05849	2.24578	3.56548	0	1.8114	4.7517	1.98077	1.81667	3.06788	6.10448	1.60795	5.15311	2.93636	3.09964	2.34593	1.82063	3.57599
CODING	KNOWN	SINGLE:PARTIAL:FULL	chr10	NOC3L	XM_017016544.1	minor	15.387	0.143	-	20.8648	14.3947	17.3909	8.75535	12.6593	19.5555	20.3269	24.408	13.6736	16.7492	13.9382	17.8977	16.5005	15.7802	20.1341	17.346	13.6283	15.2376	17.4486	14.003	16.145	16.2352	14.0869	10.7579	23.3376	12.9699	13.5697	13.5681	18.6831	11.0529	17.0367	9.42621	12.0727	16.7234	10.5206	12.7551	12.0669	15.0894	12.0358	8.84273	12.1796	12.8444	14.5586	10.5062	12.7793	8.35441	12.5842	10.4504	15.9171	12.7625	10.3203	11.4331	21.1629	16.9572	19.1491	12.8975	20.4679	20.9616	16.4013	12.4744	23.8512	14.1233	24.1201	16.9742	23.6548	17.3788	18.0077
CODING	KNOWN	PARTIAL	chr9	IFNA2	NM_000605.3	major	21.053	0.842	-	18.968	26.6085	8.85356	9.66736	12.2509	1.38039	12.2753	18.2809	0.175302	8.5119	14.423	7.57211	23.7749	1.38727	13.0786	17.346	3.5864	23.6631	23.5556	17.6001	73.9273	15.568	48.7623	21.0036	49.8218	68.8402	14.1082	6.7169	42.644	4.64722	23.3568	4.06302	12.0727	16.9694	4.00081	11.9141	24.2352	21.7175	5.88416	18.9487	21.154	21.9707	5.82345	7.7603	10.0162	7.03529	12.0599	18.5611	9.16436	21.6408	5.95402	7.55398	2.64536	134.446	30.9232	14.7642	39.9455	23.7565	13.0975	9.15672	25.9952	30.1552	79.9109	47.5278	19.354	10.9238	27.0754
CODING	KNOWN	PARTIAL:SINGLE	chr8	PKHD1L1	NM_177531.4	major	35.213	0.429	-	18.968	71.5375	24.9797	28.8197	30.0148	34.2796	21.5149	29.3298	10.8687	52.8561	43.6327	24.4373	25.3717	32.7742	15.6599	23.4171	22.8095	80.8489	30.0989	19.0133	67.6959	39.3649	19.5049	18.6983	25.6976	69.5054	37.1551	14.1055	44.6495	14.9465	36.5466	23.403	16.8286	46.7273	60.4567	44.7131	33.4628	14.6663	22.0656	57.4778	16.0257	53.4056	48.5287	15.5206	41.4462	19.3471	32.684	17.1573	17.6052	16.9242	17.8621	9.18728	60.1532	74.4906	79.5722	48.0261	53.6458	60.2298	14.2774	38.3521	44.0846	46.5688	17.6182	53.1367	44.7683	28.6336	41.1239
CODING	KNOWN	PARTIAL	chr7	TAX1BP1	NM_001206901.1	minor	17.885	0.074	-	18.968	23.9912	21.5015	12.9506	19.1931	13.5738	22.1748	18.4818	11.7452	16.2001	11.999	26.1582	23.0652	19.7686	20.8225	23.8508	22.6661	19.0022	22.0289	15.4162	20.1105	16.2352	18.638	20.2352	29.6309	15.2978	12.1697	13.9712	28.7108	15.1977	15.2506	22.5904	16.7066	17.5842	15.1142	11.3535	13.8921	20.7303	16.5826	11.3692	11.3249	20.1116	16.2571	15.4012	14.5062	14.0706	18.8763	16.5334	13.9877	18.3115	10.5849	13.4747	13.3418	15.746	30.1469	17.6492	24.9246	26.5514	16.0474	12.4744	28.9431	15.841	16.5695	12.1034	15.8351	17.0478	16.7305
CODING	KNOWN	PARTIAL:SINGLE:FULL	chr6	SYNCRIP	XM_005248636.2	minor	20.638	0.107	-	22.4906	20.9378	10.4346	8.39054	15.1095	25.5371	27.5865	24.2071	23.1399	24.0255	23.998	21.1675	18.6296	18.7281	24.6084	19.2975	14.2022	22.229	25.0824	17.857	20.3937	23.0185	24.0561	26.1264	20.9776	29.9305	25.2009	19.882	9.39434	28.8881	23.4942	19.5025	18.4139	11.6818	21.1895	21.1651	19.9763	22.1405	9.22743	17.5276	21.795	15.2105	15.2865	23.6391	15.3696	19.7868	16.2546	24.8001	20.7404	14.1498	13.3635	11.6372	26.6836	9.08422	15.9144	28.5102	21.4583	15.0924	28.0829	21.6311	22.7793	20.8033	32.9292	29.668	36.5575	17.5443	24.1379
CODING	KNOWN	PARTIAL:SINGLE:FULL	chr5	HNRNPH1	ENST00000356731.9	major	21.043	0.249	-	22.2196	16.3577	11.0669	7.84333	11.6384	13.3437	28.9065	16.7742	11.044	13.0424	12.4838	13.7675	14.0165	28.7858	25.2967	18.647	16.354	18.1058	30.7532	19.7841	17.278	18.6816	10.4026	19.2106	17.0443	37.5795	26.1701	18.1356	30.8219	15.1977	21.0211	37.5423	36.7058	20.0435	13.1879	9.11082	18.6581	25.102	15.5128	13.7378	14.3163	8.61926	10.919	7.16335	7.25309	4.83676	9.78771	14.5057	10.3702	9.71063	6.48327	23.4786	34.6197	9.68983	31.5701	34.7892	29.7115	33.9578	47.1981	38.4848	39.9307	33.0181	43.8357	31.7344	39.8809	26.482	36.143
CODING	KNOWN	PARTIAL:SINGLE:FULL	chr4	CCNA2	NM_001237.3	major	14.729	1	-	18.968	11.7775	9.80215	8.02574	12.8635	12.1934	23.2308	15.9707	16.3031	15.3763	12.7262	10.8419	9.58092	21.3292	10.6694	9.32349	6.59898	7.17063	10.6873	11.8191	15.0121	14.3448	11.0528	18.186	4.98218	21.2839	13.3543	12.3591	6.43881	14.1929	10.4419	8.28857	13.4141	7.99282	10.2243	11.4936	17.4412	16.6407	8.69251	4.73718	5.55559	3.54911	3.8823	15.8788	14.1608	4.39706	8.91381	13.2579	10.6114	12.7625	10.5849	28.3785	51.1819	9.08422	9.057	28.3405	18.6522	8.66414	30.2068	37.025	27.4691	17.7496	29.3636	24.2067	39.6854	10.7583	17.6245
CODING	KNOWN	PARTIAL:SINGLE	chr3	FAM208A	NM_001112736.1	major	15.086	0.772	-	18.968	18.9749	21.8177	8.20814	14.0886	15.1842	21.1189	18.4818	11.3946	17.2984	10.3022	5.3349	17.2102	17.8611	19.2737	15.1778	16.7844	14.3413	13.0865	11.1767	12.1796	23.4633	17.7712	13.0632	21.502	14.3001	16.6929	10.8814	14.2498	12.0577	15.5254	16.7397	16.2188	16.3545	8.74251	11.4936	12.8781	13.1151	18.3211	9.15854	8.11971	9.12627	10.6763	10.6256	8.80732	7.25515	13.9824	10.2944	7.47619	11.6528	9.26181	15.9246	22.313	16.3516	21.9956	15.1036	18.3221	16.7693	13.9234	12.8725	25.5932	20.0399	21.1837	17.8598	30.8881	17.0478	16.4751
CODING	KNOWN	PARTIAL:FULL	chr22	FBXO7	ENST00000266087.11	major	26.963	0.446	-	26.8261	24.8636	24.0311	16.5987	27.9729	22.7764	30.8864	27.7227	21.0362	25.673	19.7559	34.4187	31.759	23.4102	32.6964	28.4041	23.2399	26.7106	28.5721	28.1345	24.6424	30.5801	24.2728	27.4071	41.4308	27.27	23.37	20.5537	32.7218	23.3617	28.0282	35.7546	26.4623	22.3799	21.3377	17.9413	26.1619	25.3841	25.5426	17.8434	17.0941	23.1537	26.6908	16.4757	19.3416	16.489	16.0798	20.5888	22.4286	22.1957	17.5974	27.9702	36.805	21.8021	39.2039	37.5045	37.6346	35.3553	33.6286	29.7262	47.5685	31.3004	40.8993	29.0776	37.3395	23.9993	30.6513
CODING	KNOWN	PARTIAL:SINGLE	chr2	WDR33	ENST00000322313.8	minor	14.282	0.122	-	18.968	10.9051	14.2289	20.4291	14.4969	18.4051	21.9108	15.4685	13.8489	17.4357	12.7262	23.2326	21.2909	33.9881	9.46476	16.9124	11.333	8.96329	14.177	18.4994	8.21414	14.0112	15.3872	16.393	17.0443	12.6373	16.0467	11.5531	11.1888	19.2169	11.8158	8.61361	9.51181	11.5589	14.6696	12.7551	11.8641	12.41	8.82624	15.9485	12.8206	11.6614	13.1028	16.8339	20.5504	12.0919	13.1085	14.3498	30.1459	22.4732	12.5696	9.18728	11.7316	10.9011	9.57454	13.9157	14.1955	8.66414	12.2715	10.2184	9.78169	8.39765	14.0526	13.1366	12.5117	9.26868	13.0268
CODING	KNOWN	PARTIAL:SINGLE	chr2	TTC27	NM_017735.4	major	11.929	1	-	18.968	11.9956	9.48596	8.02574	7.9631	13.1137	9.10752	10.2453	13.1477	8.37461	14.423	14.8	12.5971	14.5663	14.1111	16.0451	6.74244	10.7559	15.7038	13.4891	10.4801	15.1232	9.96919	14.0878	14.1599	8.97916	14.4313	8.59763	9.07767	8.91765	10.9914	10.0763	8.53624	8.73062	12.7433	14.1568	11.1543	15.2304	10.1635	9.00064	7.265	8.28125	10.191	10.9838	11.5704	11.4324	9.96249	10.1384	13.5054	9.43318	12.1727	9.18728	16.6773	16.9572	11.7741	13.5763	13.8654	12.4372	17.4633	16.721	15.6775	8.77937	11.326	10.9225	15.6396	12.7444	12.2605
CODING	KNOWN	PARTIAL:SINGLE	chr19	NLRP2	NM_017852.3	major	4.878	0.796	-	18.968	1.09051	2.52959	0.729612	0	0	10.8234	0.100444	0	12.4933	8.72654	0.172094	8.6938	14.2195	0.860432	7.37206	3.87332	3.40605	2.61729	3.98251	0.566493	0.556001	0.866886	0.256141	6.03106	0.997685	11.6312	7.52293	1.37221	5.90323	15.9376	2.76286	12.3166	5.53349	1.48178	8.26982	8.72062	0.987158	0.133731	4.10555	1.92309	0.67602	0	10.5062	0	9.89338	13.9824	8.11074	0	5.82638	3.04317	6.53317	4.71564	0	7.50437	3.90318	3.79647	9.78209	7.19771	1.06165	6.69979	5.15311	9.22856	3.69005	0.195495	1.82063	4.98084
CODING	KNOWN	PARTIAL:FULL	chr17	NME1	ENST00000336097.7	minor	27.709	0.034	-	34.6843	30.9705	16.1261	22.4356	24.2977	30.1384	20.5909	28.3253	44.8773	28.6933	35.2698	30.2885	24.8394	31.3869	27.7059	29.0546	29.552	32.2678	23.1194	24.6658	28.8911	28.2449	30.5577	29.4563	23.5998	29.598	20.1392	24.3152	23.0108	23.9897	25.4177	19.5025	22.3162	26.9297	26.2275	31.6776	26.7703	34.8326	19.6584	17.5276	24.1454	18.5906	8.49253	33.3096	23.4862	20.4463	26.3919	30.8832	22.1874	13.8723	32.9456	27.9702	48.4216	25.4358	21.478	32.9225	27.0705	28.2283	40.4724	44.4565	33.6329	33.0181	31.6707	42.3618	28.5422	22.3441	31.8008
CODING	KNOWN	PARTIAL:SINGLE	chr14	YLPM1	NM_019589.2	major	15.139	0.662	-	18.968	15.9215	16.4423	6.93132	13.6802	15.6444	27.0586	21.9973	13.6736	11.9441	11.393	21.6838	16.5005	19.0749	17.3807	13.0095	11.1896	13.8035	18.3211	9.76356	9.34713	19.2376	13.4367	19.7229	23.5998	14.6327	13.1389	11.9561	17.8387	13.0625	12.5028	17.8773	17.4383	19.9206	10.817	9.53132	10.8501	13.5382	17.2513	9.31645	12.6069	14.5344	10.191	11.9389	10.3616	11.4324	10.3121	15.7535	10.3702	15.8145	9.39413	11.2289	21.853	13.3235	18.6315	15.1036	15.516	14.9526	17.8173	15.1285	23.8512	17.3679	20.5545	16.8266	21.3089	12.4134	16.3474
CODING	KNOWN	PARTIAL	chr14	IRF2BPL	ENST00000238647.4	major	20.524	1	-	18.968	33.1515	26.2445	37.3926	37.3653	31.5188	31.4143	28.1245	22.2634	19.495	8.24173	56.6188	22.0006	14.2195	12.9065	14.7441	17.932	14.3413	17.4486	11.3052	26.6252	14.5672	39.2266	23.565	31.2042	25.9398	26.924	20.8224	32.5107	12.6857	14.9758	24.0531	15.3652	32.5861	13.1879	16.2593	16.123	21.1534	25.1414	16.2643	15.171	20.1116	10.919	17.9084	21.0685	10.5529	10.3121	16.6894	11.3349	25.5251	21.6991	11.2289	11.5016	19.3797	23.2894	18.1583	21.4583	34.9361	10.9736	11.4127	24.1192	15.2685	13.4234	18.7454	6.84231	16.0547	12.1328
CODING	KNOWN	PARTIAL:SINGLE	chr14	EIF5	ENST00000392715.6	minor	12.754	0.11	-	18.968	12.868	8.85356	8.75535	12.2509	10.813	19.271	15.2676	11.3946	9.88478	10.4234	6.02327	9.58092	7.62998	13.0786	9.32349	11.7634	11.8315	11.5597	10.4059	11.8963	10.2304	15.1705	12.8071	11.7999	13.9676	13.1389	9.26932	14.6721	10.4249	12.7776	12.6766	10.9752	13.6493	14.3733	17.2405	11.8641	13.6792	11.902	9.15854	10.4701	11.9994	11.4042	13.0134	16.0604	12.3118	13.4581	16.5334	11.576	13.04	11.2465	12.2497	17.0223	5.45053	16.5614	13.746	12.7099	12.4372	15.5754	19.3751	12.3276	15.4593	14.6818	18.893	15.4441	8.77215	21.0728
CODING	KNOWN	PARTIAL:SINGLE	chr13	PSPC1	ENST00000338910.8	major	14.265	0.73	-	18.968	13.0861	15.8099	8.20814	9.80074	14.0339	18.611	18.7831	10.8687	13.4543	13.0898	13.2512	10.6455	15.9536	16.8645	9.10667	10.7592	9.85962	16.5762	10.4059	14.7288	15.568	10.1859	17.1615	14.6843	16.9606	11.8466	10.8814	16.2554	12.4345	12.6402	14.6269	15.3652	13.5263	13.336	14.1568	10.5459	10.4357	14.7104	13.1062	15.8121	12.6754	7.03666	13.7298	13.2973	14.2904	16.9537	15.2856	8.68203	12.7625	8.33563	16.9454	31.6293	7.26738	16.8201	17.8189	16.5064	15.0924	18.5253	17.9153	20.6353	10.3062	17.6182	22.2879	21.6999	7.94459	16.6028
CODING	KNOWN	PARTIAL:SINGLE	chr10	ENTPD1	NM_001776.5	major	19.403	0.41	-	18.968	15.9215	35.7304	16.5987	13.476	20.2457	41.4458	23.2027	15.2513	19.7696	16.8471	19.1024	26.4362	33.121	19.2737	29.9219	20.9446	19.7192	29.8808	16.5724	17.278	17.0136	18.4213	13.3194	28.3198	14.6327	19.2776	16.3892	13.511	16.8305	23.4942	22.2654	20.6089	13.4033	16.7441	19.9036	15.109	17.7688	20.5946	10.2639	17.9488	20.7876	17.713	21.8482	14.5062	24.8434	29.0136	17.7812	20.4992	29.9642	10.8496	14.0872	14.3769	15.746	27.3004	16.9704	19.4775	15.0924	13.9234	10.3511	18.2234	18.8947	11.5357	16.3838	20.9179	19.1994	14.1762
CODING	KNOWN	FULL	chr8	PNOC	ENST00000522209.1	minor	21.028	0.445	-	18.968	4.36204	13.9127	16.2339	2.85855	27.8378	26.6626	12.4551	5.96027	18.6713	18.6651	8.0884	16.1456	13.8727	27.1897	11.0581	9.03774	23.8424	29.2264	33.1447	12.7461	31.1361	14.3036	22.7966	8.91548	28.2677	33.7089	28.4797	13.6165	37.429	33.9361	53.4694	41.0959	8.60766	17.3368	17.1003	14.2978	17.2047	20.862	18.7908	17.3078	15.0415	27.6614	8.59602	8.46194	5.93603	8.56425	14.3498	23.1521	22.7506	14.1573	21.437	30.5941	10.2954	27.0416	38.8621	38.1298	8.24491	30.5608	27.2047	26.3972	35.3083	28.7344	23.3211	29.5197	27.9716	26.9476
CODING	KNOWN	FULL	chr8	C8orf59	NM_001099672.2	minor	14.398	0.038	-	18.968	9.37839	28.7741	24.442	25.7269	7.36206	18.611	7.63378	17.1796	6.45257	16.3623	5.67909	23.5975	14.2195	9.46476	7.58889	8.32046	21.1534	15.7038	13.7461	16.9948	6.22721	6.93509	8.19652	16.7821	13.635	24.0162	6.04521	6.12215	16.7049	12.5028	15.7645	10.9752	18.199	6.66802	29.8555	5.17153	24.2559	8.69251	24.3175	16.8804	10.3093	5.09552	21.7288	36.9562	8.13456	24.6441	15.5976	6.99386	4.43914	20.2437	12.8622	10.9265	15.746	7.37498	6.78815	6.43749	19.9834	29.1448	18.048	14.7395	8.01594	20.5545	5.60887	3.7144	7.28254	27.9694
CODING	KNOWN	FULL:PARTIAL	chr8	ATP6V1C1	ENST00000518738.1	minor	14.887	0.429	-	20.3228	15.7034	12.6479	16.4163	11.4342	14.9542	14.9152	13.0578	12.6217	16.8865	13.3322	12.5628	16.5005	13.3525	13.2507	11.0581	17.7886	14.5205	13.5227	18.114	20.1105	16.124	18.2046	13.5755	28.0575	13.9676	15.2928	11.8217	15.622	23.4873	15.388	14.9519	11.4629	11.4359	15.1142	17.1003	14.7034	17.7688	13.7743	17.0538	16.6668	15.3795	17.4703	14.8043	18.1327	13.411	16.0798	16.5334	15.4347	13.8723	8.33563	11.2289	14.952	7.87299	15.9144	12.7278	12.0497	16.4898	14.1594	13.4033	11.6576	12.7873	15.311	11.8082	17.79	10.2618	14.9425
CODING	KNOWN	FULL	chr7	MRPL32	ENST00000432845.1	minor	7.865	0.022	-	18.968	2.61723	13.2803	5.6545	4.90037	7.36206	7.12762	7.73423	8.2392	8.37461	6.90851	4.64653	4.61304	11.2716	1.20461	4.11968	3.44295	6.45357	8.06999	2.18396	4.53194	3.22481	1.73377	8.70881	8.91548	3.32562	12.385	9.67234	21.2164	5.40083	10.0297	7.15092	11.7068	14.633	14.0769	11.6338	6.79397	12.692	13.3731	12.3167	15.171	14.0274	10.191	9.19297	5.18078	12.7515	16.2546	12.0101	12.0584	18.034	3.96935	1.83746	3.22044	11.5067	5.82236	2.03644	3.79647	2.93463	4.9558	2.78683	2.27793	4.00797	4.82402	4.13285	7.0378	2.15166	4.08685
CODING	KNOWN	FULL:PARTIAL	chr6	NEDD9	NM_001142393.1	major	29.058	0.519	-	28.7229	17.012	24.9797	13.4978	16.1304	38.8809	33.1302	19.888	8.7651	29.9289	22.6648	27.7071	17.0327	12.4854	27.3617	18.8638	13.7718	23.8424	27.6997	18.114	47.3021	17.0136	25.1397	20.4913	33.8264	33.2562	47.7093	33.0471	48.3439	56.1435	38.7448	41.2803	40.2423	21.888	17.3368	17.8011	38.8372	22.2816	5.34923	27.6335	33.7609	27.3788	58.2345	14.3267	12.6066	9.01397	12.9338	21.9926	22.6697	18.034	12.4373	25.5202	27.9488	38.1537	56.2828	27.492	49.6842	38.7091	31.3867	17.9153	36.3128	37.5986	63.5512	45.1662	43.0088	41.5436	49.0422
CODING	KNOWN	FULL	chr5	HNRNPH1	ENST00000393432.8	minor	17.665	0.209	-	18.968	15.4853	12.9641	14.4098	12.6593	15.1842	15.9712	9.34134	12.0958	18.6713	13.211	15.4884	9.22607	28.439	13.0786	13.2264	15.9236	17.9266	24.8643	20.6833	10.1969	18.1256	15.1705	22.0282	12.0621	19.2886	27.6779	18.673	16.7831	19.3425	21.5707	14.9519	22.4381	13.6493	20.8931	16.1191	25.0464	24.961	9.49489	18.9487	23.5044	14.8724	20.1394	10.1481	11.0523	15.8294	13.8077	14.1938	12.7819	7.49106	12.5696	11.2289	18.8626	9.68983	14.3618	19.6856	19.9727	13.6949	29.3808	25.745	23.5832	22.1393	30.8318	22.5831	34.798	21.5166	23.8825
CODING	KNOWN	FULL:PARTIAL	chr4	BDH2	NM_020139.3	major	26.423	0.736	-	20.0519	20.5016	23.0825	28.6373	21.0307	20.9359	26.2666	31.4391	24.7176	20.8679	18.6651	39.5815	31.2267	26.7049	18.4133	21.8994	28.2609	29.7581	37.2964	34.044	26.9084	20.1272	47.0286	18.186	42.4796	30.9282	37.6936	24.4495	23.6442	21.6033	25.5551	26.8159	27.0721	25.4541	21.9304	21.3053	33.6656	29.3327	23.5366	20.0541	19.0172	23.4917	21.3526	26.0268	38.6831	29.2404	23.071	36.0304	26.7696	31.6289	19.5821	12.2497	20.7028	32.0976	28.4648	24.2676	29.0512	24.1757	27.9649	25.0815	24.7892	18.8947	24.1201	31.2916	29.7152	30.1232	21.3282
CODING	KNOWN	FULL:PARTIAL	chr3	RSRC1	ENST00000295930.7	major	34.554	0.409	-	36.5811	37.7317	30.9875	34.4742	46.5535	36.1201	32.9982	30.5351	39.6183	43.9324	44.6023	46.6373	26.6137	42.3117	34.4173	44.0156	38.1593	25.4557	26.8273	36.0995	39.6545	41.4777	39.8767	42.0072	36.973	30.9282	36.1859	33.0471	16.9942	38.9362	29.2647	22.2654	27.0721	33.9388	40.4526	47.2361	42.5891	35.2556	27.2811	34.7393	23.2907	32.449	29.3599	37.13	43.0005	29.4603	35.6552	35.5625	37.8633	48.8306	43.3982	25.7244	32.8945	32.0976	20.4429	34.959	21.2932	27.3899	35.3986	41.4043	23.0473	23.6661	27.0565	41.0333	39.2944	28.4681	34.0996
CODING	KNOWN	FULL:PARTIAL	chr3	PDCD10	XM_011512369.2	minor	22.567	0.079	-	26.2842	27.699	29.4065	18.7875	26.3395	15.8744	24.5507	23.4036	15.7772	18.2594	19.1499	23.5768	22.5329	25.1442	21.6829	22.5498	20.0839	27.2484	24.21	21.4541	24.0759	17.236	21.8889	19.979	29.1064	18.2909	18.416	17.0609	18.0498	13.9417	17.4489	17.3897	18.6578	17.5842	21.4858	20.4643	16.3258	17.0637	13.2394	19.1066	19.2309	24.3367	11.4042	22.2064	27.4581	17.1485	17.4781	22.4605	25.5638	21.3634	18.1267	26.541	28.0638	33.9144	34.6754	25.795	30.0416	32.0014	26.9029	25.4796	31.489	34.1632	25.5883	23.1735	22.0909	25.3234	29.1188
CODING	KNOWN	FULL	chr3	PARP9	NM_001146103.1	minor	16.919	0.209	-	18.968	17.6663	20.5529	23.3476	16.9471	30.3685	18.215	12.2542	11.2193	27.7323	13.0898	21.8559	17.3876	6.76293	13.4227	16.6956	19.0797	15.7754	13.7408	20.8118	11.8963	21.9064	48.979	15.6246	19.9287	10.9745	17.1237	14.3742	16.4665	13.9417	10.5793	13.9768	17.6822	6.39426	10.3725	16.5396	19.4693	25.8071	8.55878	21.1594	22.436	13.3514	17.4703	15.043	45.0728	10.3331	19.2259	18.7171	10.8525	21.0859	11.1142	14.4955	12.5367	7.87299	9.31577	17.4795	16.8365	9.08337	18.1713	16.1901	9.5137	12.4056	23.9104	13.4318	24.2413	8.1101	17.6245
CODING	KNOWN	FULL:PARTIAL	chr3	OXSM	NM_017897.2	major	19.73	0.609	-	19.239	20.7197	22.7663	28.8197	23.0726	12.6535	18.083	14.8658	22.2634	21.417	24.1192	16.6931	18.807	30.1731	13.4227	8.67302	31.7038	18.4644	20.284	31.8601	17.278	21.7952	30.9912	17.1615	19.1421	18.956	21.5392	20.4194	12.4554	23.3617	17.5863	14.6269	16.9505	15.1249	22.2267	21.7258	22.917	22.4226	16.5826	15.7906	20.7266	18.5906	14.316	23.1615	26.0766	19.1272	21.1484	26.9838	20.7404	23.583	17.2005	11.6372	19.5527	12.1123	17.0789	22.91	18.6522	12.9962	18.7612	25.4796	16.0795	15.4593	16.7792	16.2362	23.6548	17.0478	18.6462
CODING	KNOWN	FULL:SINGLE:PARTIAL	chr19	GNG7	NM_052847.2	major	36.671	0.726	-	24.1164	6.54306	29.7227	45.0536	4.90037	52.4547	39.3339	38.0685	22.614	38.8527	20.4831	6.36746	35.8397	24.9708	53.8631	32.7406	18.6493	29.2203	29.8808	17.9855	21.81	26.4657	20.8053	29.7124	17.0443	26.6049	51.1556	43.2568	40.5329	53.1291	52.6215	127.579	89.8744	51.0311	36.8964	29.9956	30.4208	18.615	87.0588	69.6365	67.5218	38.1951	86.3811	24.833	15.3696	36.2757	54.5315	29.1675	28.9401	62.148	35.1949	21.6411	28.9839	33.9144	56.6709	29.5284	42.2564	23.1975	22.3011	9.15672	33.6329	30.9186	24.7493	29.2252	15.2486	55.1156	25.9259
CODING	KNOWN	FULL	chr17	AMZ2	NM_001033569.1	minor	20.326	0.208	-	18.968	20.7197	27.1931	33.7446	23.4809	18.1751	11.8794	14.3636	29.9766	21.6916	24.9676	20.307	18.6296	21.5027	17.897	15.6114	16.2105	22.5875	13.5227	23.3812	15.8618	23.9081	25.7899	25.8703	19.6665	20.9514	21.6469	23.5092	19.2109	25.9993	18.4107	19.9901	22.682	13.4033	20.004	21.025	15.4132	18.756	24.6065	21.0015	21.795	12.3374	12.3748	16.9533	25.3858	18.2478	15.5555	24.6442	16.6406	21.0859	26.7269	8.98312	25.9935	15.746	29.2412	19.1765	25.5849	21.5206	16.2833	18.4461	19.9654	20.4216	14.2623	17.2694	25.8053	19.696	19.1571
CODING	KNOWN	FULL	chr16	CIAPIN1	NM_001308347.1	minor	22.471	0.144	-	18.968	33.8058	23.0825	28.8197	30.8315	23.6966	21.9108	20.8925	33.4827	18.8085	24.4828	32.5257	20.049	19.942	15.3157	22.1162	28.5478	23.3046	21.1565	28.7768	26.6252	28.9121	25.3564	18.6983	33.8264	20.2863	25.3086	19.882	18.0498	26.1249	20.4716	19.1775	15.3652	17.9531	23.7085	25.23	21.3959	22.5636	16.8501	19.7382	24.7865	24.8437	22.8085	18.8635	18.8235	25.2831	27.9649	22.3045	25.0814	17.4791	17.9944	14.6996	24.9584	23.619	21.0899	20.5341	18.157	16.909	23.1271	20.0386	21.3053	16.9862	16.9889	18.4502	27.1737	14.7306	24.5211
CODING	KNOWN	FULL	chr12	PFDN5	ENST00000550846.5	minor	22.816	0.016	-	18.968	23.3369	24.3473	22.2532	20.8266	21.396	23.6267	19.5867	21.9128	22.1035	19.1499	12.2186	35.4849	15.7802	39.4078	31.006	26.109	27.4277	30.9713	26.5929	36.2555	38.0305	27.3069	24.3334	22.2887	35.5841	21.7546	11.1501	22.0609	17.8353	30.9134	28.2786	18.4139	26.0689	16.4478	15.4183	23.1198	17.9099	23.8041	18.0013	24.5728	31.773	24.2644	15.9982	11.9158	30.5596	30.7614	14.6617	19.0522	18.3115	23.4192	17.1496	21.1629	30.8863	18.6315	23.7585	22.2836	24.3155	14.8674	15.6593	26.5312	15.841	11.5357	27.0112	8.60176	32.4404	15.198
CODING	KNOWN	FULL:PARTIAL	chr12	NUP107	NM_020401.2	minor	23.357	0.223	-	20.8648	25.0817	14.5451	24.6244	24.9102	23.6966	13.4633	19.4862	31.3791	26.634	30.0581	21.3396	12.2423	27.572	13.4227	14.961	16.6409	12.5486	15.7038	22.225	22.0932	29.0233	30.1243	27.6633	27.7953	20.2863	31.5549	23.7778	14.5665	33.4098	15.9376	14.4644	15.853	18.445	27.7093	37.1441	36.7077	34.6915	23.0017	19.1066	16.6668	18.5906	13.588	33.3096	48.6993	24.1838	26.5666	29.9473	24.5991	20.2536	30.0347	18.7829	25.5335	16.9572	14.75	25.6253	17.992	14.1142	29.7348	26.2758	12.3276	17.9404	30.8318	24.0591	38.7079	16.3857	33.7165
CODING	KNOWN	FULL:SINGLE	chr12	AICDA	ENST00000229335.10	minor	28.709	0.324	-	18.968	24.6455	9.80215	27.3605	12.6593	15.8744	30.7544	15.6693	27.1718	20.0441	16.2411	14.4559	16.3231	15.7802	16.1761	14.5273	20.3708	11.6523	29.8808	49.3317	10.1969	21.3504	13.4367	17.1615	8.91548	63.1867	44.5862	62.6015	20.372	43.2066	30.6387	18.2023	30.8524	20.5354	34.97	36.5834	67.6355	34.4095	148.174	34.1077	44.6584	74.3622	23.5364	33.0708	16.4058	35.1765	54.182	43.2053	18.3287	30.5191	41.2812	11.2289	21.853	33.9144	2.19956	25.4555	35.6538	5.86926	13.8054	40.0772	11.9256	35.8809	13.6331	18.4502	13.4891	38.8954	17.6245
CODING	KNOWN	FULL:PARTIAL	chr11	PDHX	NM_003477.2	major	22.708	0.542	-	25.4713	29.88	18.9719	24.2596	26.3395	20.7058	22.5708	20.3902	19.8091	24.1628	23.1496	29.9443	23.42	24.7974	17.2086	17.7797	27.2567	25.635	24.4281	25.0513	22.3765	19.46	17.7712	17.9299	25.6976	17.9583	33.0627	29.5544	21.0053	24.8689	19.0976	19.34	19.9992	18.9368	16.596	17.661	24.5394	17.7688	14.1755	19.1066	16.8804	19.7736	21.3526	22.6839	20.7231	13.6309	16.0798	26.5159	22.1874	23.583	19.4498	27.3577	28.9839	20.5909	30.7938	21.5524	24.5945	27.3899	25.251	20.7022	19.0274	27.1015	29.9928	23.6163	37.535	17.7098	28.2248
CODING	KNOWN	FULL	chr1	INPP5B	NM_001297434.1	major	22.985	0.646	-	18.968	20.5016	24.3473	33.7446	22.46	22.7764	17.5551	12.2542	24.1917	34.3222	20.6043	44.0559	13.8391	25.8379	8.43224	16.0451	5.59479	11.6523	11.1235	26.8498	15.8618	37.9193	42.2607	19.4667	15.2088	23.2793	26.7086	19.7477	14.7776	33.7866	22.2577	8.28857	17.0725	15.2478	34.97	23.6881	42.2849	27.9225	40.1193	28.1073	18.1625	28.8999	10.4337	45.1291	36.0928	15.1699	29.5379	25.1121	29.6636	22.7506	27.9178	12.8622	23.8082	24.2246	9.70393	21.8918	28.2259	10.7603	25.959	14.9958	13.6676	20.2307	22.4422	25.6827	27.5647	19.1994	25.7982
NON-CODING	KNOWN	SINGLE:PARTIAL	chr7	NSUN5P1	NR_033322.3	minor	0.22	0.321	-	0	0.436204	0.316199	0	0	0	0.395979	0.200889	0.525906	0.274577	0.242404	0.172094	0	0.520226	0.344173	0.650476	0.143456	0.179266	0.218108	0.128468	0.283246	0.333601	0	0	0	0	0.323088	0	0.105554	0.251201	0.137393	0.487563	0.365839	0.245933	0.296356	0	0.202805	0.846135	0.401193	0	0	0.169005	0.242644	0.238778	0.345385	0	0	0	0.723502	0.277447	0.396935	0	0.230031	0	0.258771	0	0	0.838465	0.353986	0.132706	0.401987	0.381712	0	0	0.195495	0	0.510856
NON-CODING	KNOWN	SINGLE:PARTIAL	chr19	TPM3P9	NR_003148.3	major	4.436	0.357	-	5.41942	2.39912	3.79438	2.91845	3.26691	6.21174	2.37587	1.50667	6.31087	4.66781	8.84774	4.30234	3.54849	3.12135	2.75338	2.81873	2.15184	4.48164	2.61729	5.65259	1.69948	4.44801	2.16721	5.89125	4.19552	4.3233	10.0157	3.22411	6.0166	10.1737	2.47308	3.41294	3.29255	2.09043	3.55628	4.90583	4.46171	6.9101	2.13969	2.6844	4.48721	3.3801	8.24988	3.22351	3.62654	3.95735	2.62171	4.36732	2.41167	2.49702	4.10166	6.32901	15.2971	0.605615	2.07017	7.29726	5.11698	2.65514	4.71981	6.6353	3.61788	4.19883	9.4383	2.80444	6.06033	3.31024	6.89655
NON-CODING	KNOWN	PARTIAL:SINGLE	chr3	XXYLT1-AS2	NR_102711.1	major	33.977	1	-	18.697	54.3074	29.0903	25.354	68.401	16.3346	28.2465	18.08	11.044	14.9645	26.9068	22.028	53.4048	16.127	81.9132	80.4422	23.5268	78.6977	53.2183	20.4264	68.8289	37.3633	23.4059	26.3826	67.1283	32.9236	11.3081	26.1959	38.6329	25.3713	44.9275	38.8425	38.1692	38.2426	17.7814	17.2405	40.561	22.5636	23.5366	35.3709	41.6669	56.9547	101.91	21.3707	17.7873	43.311	41.2482	18.7171	18.5699	27.4672	39.0319	6.12485	5.75078	45.4211	59.2586	8.99429	42.0913	33.5386	11.2095	4.64471	70.0798	20.9941	24.3298	10.4797	7.2333	65.7084	16.6028
CODING	KNOWN	SINGLE:PARTIAL	chr8	NCOA2	XM_017012970.1	minor	2.78	0.132	-	2.98068	2.83533	1.89719	2.00643	3.47109	3.91109	5.41171	2.61156	1.57772	2.05933	1.81803	2.40931	3.37107	3.9884	2.75338	3.25238	2.00839	2.33046	3.27162	2.8263	3.11571	4.78161	0.866886	3.32984	3.14664	1.66281	2.26162	1.20904	1.79442	2.00961	2.19829	2.92538	2.56087	1.8445	2.66721	1.40166	3.34628	2.11534	1.60477	1.89487	1.70941	1.85906	3.63965	1.31328	1.55423	1.31912	0.699122	4.05537	1.68817	6.65872	2.11699	3.06243	4.02555	6.05615	4.14034	1.86674	2.97115	1.53719	3.06788	2.52142	4.15387	2.86284	3.77532	3.39484	5.66934	3.80678	3.19285
CODING	KNOWN	SINGLE:PARTIAL	chr7	AIMP2	XM_005249847.3	minor	3.878	0.055	-	4.87748	3.92584	4.11058	1.64163	3.67528	3.68103	5.80769	5.52445	3.68134	1.51018	2.42404	3.26978	4.96789	5.37566	10.6694	4.33651	4.44714	2.68899	3.05351	3.46863	5.09843	4.44801	4.76787	1.79299	6.29328	4.3233	2.5847	2.14941	2.63886	2.63761	4.53397	3.25042	4.87785	2.70526	2.22267	2.24266	2.33226	3.94863	3.477	1.73697	1.06838	2.36607	1.21322	3.70106	2.07231	3.51765	1.57303	1.55976	1.68817	2.49702	1.98467	4.2874	7.59103	1.81684	8.02191	3.56378	4.45673	8.80388	8.25967	4.24659	7.10177	5.34396	5.03376	5.01847	4.30088	3.47576	4.08685
CODING	KNOWN	SINGLE:PARTIAL	chr4	KIAA0232	XM_017008860.1	major	3.203	0.438	-	2.16777	2.61723	4.74298	1.64163	3.06273	2.99084	7.78759	3.71645	2.10362	3.84408	3.63606	1.72094	4.96789	1.73409	2.92547	3.25238	2.2953	4.30238	3.27162	0.899276	3.11571	3.44721	3.25082	2.04913	6.81772	2.32793	3.76936	3.08977	7.49436	1.88401	4.39658	5.20067	3.29255	3.93493	2.51903	2.523	2.94067	3.1025	2.80835	4.10555	4.27353	4.90115	3.8823	3.70106	2.4177	3.29779	5.59298	1.87171	2.89401	1.66468	1.58774	2.04162	2.30031	2.42246	3.10526	1.52733	1.65064	3.77309	1.65193	1.06165	2.41192	2.67198	4.61428	2.36163	5.08286	1.98615	4.08685
CODING	KNOWN	SINGLE:PARTIAL	chr3	PBRM1	XR_001740194.1	minor	3.528	0.233	-	5.14845	4.36204	4.11058	1.64163	2.246	4.37122	6.46766	3.51556	2.80483	4.66781	2.18163	2.92559	5.67758	6.41612	4.99051	4.77016	2.58221	3.04752	2.61729	2.69783	3.39896	3.89201	3.46754	4.86669	4.45774	3.32562	4.84632	2.28375	4.32773	3.89362	2.19829	2.92538	2.92671	2.45933	3.11174	3.08366	1.72384	3.66659	1.47104	2.5265	1.70941	2.36607	3.39701	3.10412	2.245	3.07794	2.44693	3.43147	3.13518	4.43914	3.30779	2.44994	5.06069	3.02807	5.95174	3.05467	4.45673	3.49361	2.4779	3.05224	3.48389	2.29027	6.92142	4.57566	4.10539	4.63434	2.55428
CODING	KNOWN	SINGLE:PARTIAL	chr19	TYK2	ENST00000525621.5	major	8.003	0.753	-	7.85816	4.58014	6.95637	1.27682	3.26691	7.36206	8.84353	6.62934	5.08376	4.8051	5.21168	7.74421	7.2744	5.20226	12.0461	4.98699	4.16023	10.9352	13.5227	6.03799	9.63037	6.33841	5.63476	9.47723	7.07994	11.3071	9.90803	9.13498	16.4665	6.40563	13.6019	17.8773	11.7068	8.60766	4.29717	3.64433	4.76592	4.3717	5.48297	5.68461	5.34191	5.91518	1.21322	2.62656	1.03616	3.51765	1.74781	4.83525	4.34101	2.77447	3.57241	10.0039	12.7667	6.66176	14.3618	15.443	12.3798	15.6514	10.1476	8.89131	16.3475	9.54279	12.1649	13.727	8.99275	14.7306	12.2605
CODING	KNOWN	SINGLE:FULL	chr18	CYB5A	ENST00000299438.13	minor	2.062	0.017	-	1.62583	1.09051	1.89719	1.64163	3.67528	2.07058	1.8479	2.31022	1.22711	1.78475	0.969615	2.92559	2.66137	0.693634	3.7859	2.38508	2.2953	2.50972	3.48972	1.79855	0.566493	1.4456	1.51705	2.81756	2.35998	1.33025	1.61544	1.0747	3.48329	0.879204	2.61047	1.95025	2.56087	2.45933	2.07449	1.2615	1.41964	0.987158	3.20954	2.36859	0.641029	2.53508	1.45586	2.02962	1.72693	4.17721	1.22346	1.87171	0.96467	2.21957	1.85236	1.63329	1.4952	1.81684	2.58771	3.05467	1.32051	3.21412	2.83189	1.59247	4.15387	1.7177	2.30714	1.91883	1.95495	3.14473	2.04342
CODING	KNOWN	SINGLE:FULL	chr17	PNPO	XM_005257500.3	minor	0.868	0.025	-	0	0.654306	1.58099	0.364806	0.612546	0.460129	1.18794	0.803556	1.05181	0.274577	1.33322	1.37675	0.709698	1.73409	1.03252	0.433651	0.860737	2.33046	0.654323	0.385404	0.283246	0.778402	0.650164	0.512283	1.57332	0.997685	0.646176	0.134338	0.633326	1.13041	0.824358	0.325042	1.34141	0.614833	0.889069	0.700832	0.304208	0.141023	0.534923	0.631624	0.854706	1.01403	0.242644	0.596946	0.172693	0.219853	0	0.935854	0.241167	0.554893	0.396935	0.816647	2.53034	1.21123	1.29386	1.35763	1.48558	0.698721	1.76993	1.06165	1.33996	1.7177	1.46818	0.590408	2.34593	0.993073	0.766284
CODING	KNOWN	SINGLE:PARTIAL	chr17	DDX42	ENST00000457800.3	minor	3.855	0.189	-	4.33554	2.83533	1.26479	1.45922	1.22509	7.13199	5.93968	3.41511	3.33074	4.53053	2.18163	4.13024	3.90334	5.02885	4.99051	3.25238	1.86493	4.30238	4.36216	1.79855	3.96545	3.00241	2.60066	4.61054	4.45774	3.99074	8.61568	4.56749	8.5499	4.64722	4.53397	6.17579	6.70704	5.28756	3.55628	1.682	4.1575	3.24352	4.94804	4.89508	6.41029	3.3801	2.42644	2.14901	1.20885	3.07794	1.92259	2.33964	3.13518	3.05191	1.72005	1.63329	4.60062	2.42246	5.4342	2.54555	3.46634	3.91284	3.65785	4.24659	6.02981	4.38968	4.40454	4.13285	3.90989	3.14473	4.08685
CODING	KNOWN	SINGLE:PARTIAL	chr16	USP7	ENST00000563961.5	minor	0.447	0.035	-	0.541942	1.09051	1.26479	0.182403	0	0.690193	2.11189	0.401778	0.350604	0.549155	0.969615	0	0.709698	0.520226	0.344173	0.216825	0.717281	0.537797	0.218108	0.385404	0.566493	0.333601	0	0.768424	0.52444	0.665123	0.323088	0.268676	0.949989	0.628003	0.549572	0.487563	0.731677	0.491866	0	0.280333	0.912623	0.56409	0.267462	0.315812	0.213676	0	0.485287	0.358168	0.345385	0	0.174781	0.311951	0.241167	0.554893	0.264623	0	0.460062	0	0.388157	0.509111	0.330128	0.558977	0.235991	0.398118	0.93797	0.381712	0.20974	0	0.195495	0.165512	0.766284
CODING	KNOWN	SINGLE:FULL	chr11	CD82	NM_002231.3	minor	1.441	0.032	-	0	0.436204	0.632397	0	0.816728	1.38039	1.58392	0.401778	0	0.411866	0.242404	1.03256	1.4194	0	1.03252	0.433651	0.143456	3.76458	3.48972	0.64234	2.26597	0.444801	0.650164	0.512283	1.83554	1.99537	0.646176	1.0747	5.69993	1.13041	3.29743	3.73798	2.43892	0.860766	0.444534	0.280333	0.709818	0.846135	0.668654	2.36859	1.70941	2.53508	1.94115	0.716335	0.172693	0.439706	0.349561	0.935854	0.482335	0.554893	0.132312	0.408323	0.805109	2.42246	4.01096	2.03644	2.47596	5.03079	2.00592	0.796237	2.54592	2.67198	4.1948	1.62362	3.12791	1.48961	1.14943
CODING	KNOWN	SINGLE:FULL	chr10	BBIP1	NM_001195304.1	minor	2.335	0.052	-	1.8968	1.52671	3.79438	1.09442	1.42927	1.84051	2.50787	1.60711	2.27893	1.64746	1.57563	3.09768	3.01622	1.04045	2.23712	3.25238	1.00419	3.40605	2.61729	2.18396	0.849739	1.3344	2.81738	1.02457	4.19552	2.32793	2.15392	3.22411	4.64439	2.38641	2.33568	2.60033	2.19503	5.77943	1.77814	1.96233	2.12945	2.96147	3.20954	3.63184	1.49574	3.04209	2.42644	2.74595	1.89962	1.53897	3.67039	3.11951	2.41167	3.32936	2.38161	1.22497	2.87539	0.605615	3.23464	1.52733	1.32051	2.65514	2.12391	1.85789	2.14393	1.52685	1.67792	1.77122	1.56396	2.97922	2.68199
CODING	KNOWN	SINGLE:FULL	chr1	LRRC8D	XM_017001601.1	major	4.664	0.344	-	4.33554	4.14394	3.79438	1.82403	7.9631	3.68103	2.77185	2.61156	3.68134	4.11866	7.51452	3.44187	4.43561	4.85544	4.81842	5.20381	3.87332	3.58532	3.48972	5.90953	3.11571	4.44801	7.80197	4.61054	4.45774	5.98611	5.4925	5.10484	4.64439	4.89842	5.08354	3.9005	2.92671	2.45933	3.4081	4.62549	5.17153	4.65374	2.80835	4.57927	3.84618	3.04209	3.15437	3.93984	2.4177	2.63824	3.84517	6.23903	6.02919	4.43914	3.17548	5.51237	6.44087	0.605615	3.49341	6.27904	5.77724	2.37565	7.4337	6.10448	5.49382	8.97022	7.3409	6.64209	9.18824	3.64127	8.17369
CODING	KNOWN	PARTIAL	chr9	RRAGA	ENST00000380527.2	major	15.94	0.673	-	18.697	18.5387	17.7071	8.75535	15.722	15.6444	23.0988	17.6782	15.9525	15.239	10.9082	16.8652	19.1618	14.0461	17.3807	14.5273	15.7802	14.8791	20.284	13.3607	19.544	15.4568	11.9197	16.1369	18.8798	21.6165	13.5697	11.5531	14.1443	10.9273	10.8541	21.2902	14.0238	11.9278	14.5215	11.4936	13.4865	14.6663	12.9719	12.9483	8.97441	12.8444	11.4042	11.7001	8.98002	14.5103	12.759	13.2579	13.9877	11.3753	7.9387	12.658	21.1629	15.746	28.9824	19.6856	21.1282	26.1322	19.8232	17.1191	26.1292	21.3758	17.1987	24.7971	17.5945	17.5443	16.986
CODING	KNOWN	PARTIAL:SINGLE:FULL	chr8	NSMAF	NM_003580.3	major	23.101	0.933	-	21.9487	24.2093	23.0825	21.5236	22.2558	34.9698	40.9178	31.8409	19.6338	24.9865	19.7559	16.3489	23.9523	20.6356	28.9105	26.4527	15.9236	29.5789	25.3005	14.1315	30.0241	20.9056	22.3223	18.6983	44.053	15.963	21.3238	13.1651	34.8329	17.8353	15.388	25.6783	24.1454	27.4215	19.4113	22.8471	16.0216	20.1662	27.816	23.3701	16.2394	34.477	30.8157	21.7288	14.6789	24.1838	30.5866	20.5888	22.6697	19.1438	18.259	12.8622	20.3578	18.7741	35.5811	16.631	21.6234	31.7219	23.3631	14.465	27.3351	18.1313	23.7006	18.3026	28.7377	17.7098	17.3691
CODING	KNOWN	PARTIAL:SINGLE	chr8	DCAF13	ENST00000518554.2	major	11.092	0.361	-	18.697	11.9956	14.5451	4.19527	11.8426	16.7947	16.4991	9.84356	9.99222	9.88478	10.181	8.43258	12.0649	20.4622	8.60432	9.10667	7.02935	10.9352	9.37863	9.24969	12.1796	13.2328	9.1023	9.98951	11.2755	8.97916	11.6312	12.8964	11.7165	8.54084	8.79316	8.12604	10.1215	11.4359	11.8543	10.933	6.99678	8.88442	11.902	8.36901	5.98294	7.26722	7.76459	10.745	11.0523	10.3331	12.4094	9.67049	11.576	13.5949	7.67407	15.3121	13.1118	6.05615	11.7741	11.8793	9.90383	8.66414	14.6314	13.8014	13.8016	12.4056	14.8915	13.1366	12.9026	13.0755	13.0268
CODING	KNOWN	PARTIAL:SINGLE:FULL	chr8	C8orf33	ENST00000331434.6	major	20.801	1	-	24.3874	22.6826	13.9127	15.6867	16.3346	23.0064	26.3986	23.9058	32.0803	20.456	27.7552	12.7349	14.194	27.2251	17.5528	17.5629	18.2189	16.851	18.3211	22.225	22.943	31.1361	15.8207	30.4808	19.1421	29.598	30.2626	25.5242	25.5442	24.1153	18.6855	19.0149	22.8039	28.6512	19.8559	13.8765	24.438	24.3969	27.6823	17.0538	24.7865	17.5765	21.3526	20.6543	25.0404	18.4676	19.5754	24.0203	26.2873	15.2596	23.8161	12.4539	22.428	7.87299	15.9144	25.9647	11.0593	11.8783	19.5872	20.304	15.8115	19.2764	20.3448	18.5978	23.8503	14.5651	14.4317
CODING	KNOWN	PARTIAL:SINGLE:FULL	chr6	SNX14	NM_153816.5	major	12.489	0.696	-	18.968	16.3577	15.4937	5.6545	15.722	10.1228	24.9467	16.6738	8.9404	10.0221	7.63572	9.98142	9.93577	9.01724	10.3252	8.23937	8.03355	9.68035	10.033	6.68033	13.0293	9.89682	16.0374	18.6983	20.4532	12.6373	19.493	10.747	11.7165	6.02883	8.24358	12.0265	6.3412	7.86986	9.33522	7.98949	5.17153	12.41	9.49489	8.36901	6.62397	8.95727	8.49253	10.6256	6.04424	7.69485	9.96249	9.51452	7.71736	11.6528	5.95402	12.8622	17.9424	16.9572	18.6315	16.1218	19.1474	21.2411	15.1034	14.1996	21.3053	20.6124	19.0863	16.9742	19.9404	17.7098	17.2414
CODING	KNOWN	PARTIAL:FULL	chr5	MRPS36	NM_033281.5	minor	31.981	0.134	-	26.8261	26.6085	30.6713	76.7917	26.5437	22.0862	26.9266	25.0107	22.614	72.763	20.1195	39.7536	21.6458	80.635	19.2737	16.0451	20.8011	15.9547	70.2307	85.8166	28.8911	19.9048	25.1397	28.4317	57.9506	20.6188	22.4008	15.1802	16.1498	18.2121	19.3724	18.0398	57.5586	22.5029	22.0785	60.6921	15.9202	19.6021	16.5826	62.3728	17.9488	59.6588	16.4998	17.6696	20.0323	14.95	14.8563	20.1209	25.8049	25.5251	19.9791	109.839	16.3322	26.0414	23.5482	28.0011	19.4775	58.2733	63.4814	23.0909	21.4393	13.9325	15.7305	68.9301	43.7908	20.1925	22.8608
CODING	KNOWN	PARTIAL:SINGLE:FULL	chr3	MBD4	NM_001276270.1	minor	21.426	0.401	-	23.0325	16.7939	23.3987	19.3347	11.0258	25.9973	34.4502	20.5911	15.9525	21.417	11.7566	12.7349	23.9523	23.2367	28.9105	20.8152	19.2231	22.7668	24.8643	17.9855	18.1278	26.4657	17.121	21.5159	23.3376	20.6188	24.2316	27.405	25.6497	27.7577	29.1273	38.0299	28.9013	23.9785	22.9676	22.5668	21.1931	20.4483	32.6303	19.8961	16.2394	17.9145	22.8085	16.2369	16.7512	13.6309	19.5754	17.0014	21.7051	19.4213	14.6866	12.0455	30.8242	14.5348	28.4648	20.3644	24.4295	15.5116	21.4751	16.0574	25.3252	15.841	22.4422	17.5646	22.2864	24.1648	18.0077
CODING	KNOWN	PARTIAL	chr2	ATRAID	NM_080592.3	minor	18.113	0.081	-	18.697	15.7034	25.6121	14.045	15.9262	18.8653	28.6425	23.6045	8.9404	14.0034	15.5138	17.2094	19.8715	17.3409	22.5433	18.2133	16.9278	20.0778	19.1935	15.8016	21.2435	17.0136	14.7371	14.8562	18.8798	21.6165	12.8158	16.9266	24.2775	15.7001	19.0976	36.4047	19.9992	21.2732	12.5951	10.6527	13.0809	12.269	17.9199	13.422	13.4616	13.8584	21.8379	12.4165	10.0162	15.6096	11.3607	14.0378	14.7112	17.7566	11.2465	17.9662	23.9232	22.4077	26.3947	19.0068	18.4872	35.3553	21.4751	18.8443	27.7371	16.4136	12.7941	18.7454	14.2711	23.6682	18.2631
CODING	KNOWN	PARTIAL	chr18	CHMP1B	ENST00000526991.2	major	19.118	0.871	-	18.697	15.049	12.9641	12.5858	18.3764	22.0862	20.5909	13.9618	14.3748	17.5729	13.3322	15.8326	20.5812	13.0056	14.2832	17.346	15.0629	24.7387	18.3211	17.3432	24.6424	21.2392	18.2046	14.3439	39.8574	22.9467	22.0777	16.6579	16.9942	16.8305	28.5778	22.2654	23.6576	12.2967	16.1514	11.6338	20.4833	20.4483	15.7802	18.6329	20.7266	19.4356	21.5953	12.6553	15.3696	21.7654	16.7789	14.8177	17.8464	13.3174	14.9512	12.2497	21.5079	21.1965	29.6293	17.6492	24.5945	30.045	21.0032	12.8725	24.5212	19.2764	23.7006	18.7454	33.2341	21.5166	20.0511
CODING	KNOWN	PARTIAL	chr16	SPG7	ENST00000611189.2	major	7.351	0.737	-	18.697	6.97927	7.90496	6.20171	4.08364	3.91109	14.7832	8.93956	6.83678	8.92376	7.27212	6.53955	5.67758	13.6993	4.64633	4.98699	2.72567	5.37797	6.76134	3.46863	1.98272	10.6752	5.63476	9.47723	5.50662	6.98379	9.47725	8.59763	8.5499	6.28003	6.18269	10.7264	7.43872	4.42679	9.92794	12.0543	6.59117	5.6409	7.08774	16.4222	16.4531	10.9853	11.8895	11.1032	8.98002	21.9853	11.186	9.04659	12.2995	9.43318	5.29246	2.24578	3.45047	4.2393	2.32894	3.22437	3.96153	0.978209	6.37174	3.84848	3.2159	1.14513	5.45324	4.57566	4.10539	2.81371	3.83142
CODING	KNOWN	PARTIAL:SINGLE	chr16	FAM96B	NR_024525.2	minor	13.404	0.454	-	18.697	13.5223	20.5529	16.5987	15.1095	11.9633	10.2955	11.4507	9.64161	13.0424	11.1506	14.1117	16.1456	10.0577	12.2181	17.1292	12.4807	14.8791	12.214	10.6628	16.145	12.6768	15.6039	13.8316	20.1909	14.3001	14.1082	12.7621	15.8332	9.29445	14.5637	16.9022	14.0238	17.5842	16.1514	9.81165	10.4445	11.2818	15.3791	12.9483	10.4701	7.60523	11.1616	10.1481	12.4339	13.411	10.4868	10.2944	13.2642	12.7625	8.99719	9.79976	16.5622	19.3797	20.5723	14.5945	15.6811	16.2103	14.6314	11.0146	13.9356	12.9782	11.1162	12.3986	9.57923	12.0824	10.728
CODING	KNOWN	PARTIAL:SINGLE	chr16	CFDP1	XR_001751819.1	minor	13.48	0.117	-	18.697	17.6663	19.9205	12.221	11.0258	11.9633	17.0271	16.0711	12.4464	17.5729	13.6958	14.9721	15.4359	21.3292	19.2737	9.97397	10.7592	11.2937	14.3951	16.0585	13.3126	10.8976	17.121	16.9053	13.3732	16.9606	18.2006	10.6127	11.3999	16.8305	17.1741	15.7645	9.99959	17.9531	13.1879	14.7175	18.3539	15.0894	13.6405	17.0538	17.3078	11.1543	10.191	13.2522	7.59847	16.9287	14.5068	14.8177	19.2934	21.0859	16.4066	5.3082	7.361	7.87299	12.8092	10.861	9.24358	10.0616	7.66969	7.16613	7.10177	8.97022	7.13116	10.0369	9.18824	9.26868	10.2171
CODING	KNOWN	PARTIAL	chr13	BORA	ENST00000390667.9	major	17.825	0.531	-	18.697	24.4274	10.1184	17.8755	16.9471	17.4849	15.3112	11.5511	20.5103	22.1035	21.8163	27.7071	12.2423	31.3869	10.1531	12.7927	16.354	8.78402	14.8313	18.2425	14.4456	17.9032	20.5885	26.3826	15.9954	13.635	23.37	14.5085	9.39434	22.8593	16.075	7.801	17.4383	8.23876	21.7822	24.2488	24.945	19.038	16.4489	18.9487	17.5215	18.0835	16.4998	27.3401	33.6751	21.1059	20.0998	17.7812	20.0169	18.8664	24.4777	14.2913	22.5431	16.9572	8.1513	14.0854	16.0112	7.12695	19.5872	13.8014	9.91568	15.2685	18.8766	17.5646	32.0611	11.5859	17.6245
CODING	KNOWN	PARTIAL:FULL	chr12	LIN7A	ENST00000552864.5	major	33.593	0.78	-	23.5745	46.2377	22.1339	19.5171	7.35055	27.6077	34.4502	45.0996	2.62953	21.6916	45.0871	60.4048	17.3876	27.7454	29.5989	42.0641	31.13	23.1253	41.4405	29.933	54.6665	38.8089	58.2981	47.8984	43.0041	59.5285	54.7096	4.70183	31.3496	28.6369	25.0055	13.8143	7.68261	12.2967	12.7433	29.435	52.5265	29.3327	1.33731	23.3701	34.1882	14.0274	7.03666	36.0555	84.1013	14.5103	5.59298	54.9034	25.0814	26.9123	17.4651	19.1912	33.5846	72.6738	33.7697	33.771	32.3525	44.8579	53.4519	23.489	45.4245	56.1116	61.4538	60.6644	63.1447	26.1509	43.4227
CODING	KNOWN	PARTIAL:SINGLE	chr11	USP47	XM_017017954.1	major	15.397	0.634	-	18.697	12.6499	18.9719	8.75535	9.39237	14.0339	28.7745	20.9929	9.11571	15.3763	8.48413	12.5628	20.9361	18.0345	18.4133	13.2264	12.9111	15.5961	15.2675	9.50663	15.8618	17.5696	18.8548	17.6738	24.1242	10.3094	12.8158	15.8519	25.8608	15.0721	14.4263	24.5407	15.1213	14.3871	14.966	12.8953	13.7907	14.3843	16.7164	9.00064	11.7522	13.1824	8.97781	12.0583	9.84348	17.1485	16.7789	11.0743	11.576	14.1498	6.8802	10.4122	17.2523	12.7179	30.9232	15.443	16.6715	22.7783	16.6373	13.8014	19.0274	16.9862	15.311	16.9742	20.9179	13.241	13.1545
CODING	KNOWN	PARTIAL:FULL	chr11	KBTBD3	NM_198439.2	major	23.093	0.692	-	20.0519	24.4274	29.0903	33.5622	19.6015	18.6352	20.5909	30.4347	20.5103	24.5747	21.6951	21.8559	18.6296	11.0981	18.2412	16.6956	21.0881	17.2095	16.5762	17.2147	18.6943	18.1256	25.1397	21.0036	31.9908	21.2839	16.6929	19.2103	36.7329	21.3521	19.922	27.141	22.5601	29.7579	17.9296	27.8931	19.7735	21.0124	43.9975	24.4754	27.1369	22.1397	16.9851	31.28	26.94	24.4037	26.5666	30.5712	28.4578	29.1319	29.9024	13.883	20.5878	35.1256	17.7258	20.1947	26.0801	26.9706	23.717	21.8965	15.1415	28.0558	19.2961	21.9927	12.1207	23.6682	20.8174
CODING	KNOWN	PARTIAL:SINGLE	chr10	VDAC2	NM_001184783.2	minor	16.246	0.091	-	18.697	18.3206	21.1853	9.30256	15.5178	14.0339	18.215	16.0711	12.9724	14.6899	9.45375	14.2838	16.6779	19.4218	14.4553	13.4432	14.776	17.3888	19.8478	14.3884	18.6943	17.0136	10.8361	16.9053	24.6487	15.2978	12.6004	14.1055	27.7608	11.8065	13.0523	19.665	16.8286	22.9947	14.6696	15.979	13.7907	15.3715	19.391	11.3692	16.8804	17.0695	15.0439	13.6104	13.2973	22.6449	17.6528	11.0743	13.9877	12.7625	11.7757	14.6996	21.853	10.2954	19.2785	15.443	16.5064	19.145	18.9972	19.6405	23.0473	13.5508	19.5058	18.0074	19.354	12.2479	15.198
CODING	KNOWN	PARTIAL:FULL	chr10	KIN	NM_012311.3	major	29.207	0.719	-	34.6843	30.9705	22.7663	29.9141	29.4022	24.3868	31.5463	26.8187	25.9447	23.7509	28.1188	33.214	28.5653	29.8263	25.4688	28.8378	29.1216	24.7387	27.0454	29.4192	24.6424	28.3561	31.6413	28.1756	39.0708	25.9398	25.2009	26.1959	30.5052	30.521	27.2038	28.2786	26.4623	30.1268	32.0065	31.8178	29.9138	27.6404	31.293	31.897	31.1968	26.1958	25.9629	29.6085	35.9201	32.5382	33.7326	32.287	37.1398	33.8485	32.284	21.0287	30.4791	28.4639	35.9692	28.6799	30.0416	27.2501	27.2569	30.7878	24.2532	27.1015	26.8467	31.882	28.7377	26.9785	28.9911
CODING	KNOWN	FULL:PARTIAL:SINGLE	chr9	RAD23B	NM_002874.4	major	41.801	0.856	-	28.452	65.4306	25.2959	7.47853	91.6777	42.792	56.097	54.8427	21.7375	68.507	24.4828	17.2094	42.5819	49.248	33.0406	56.1578	86.6475	55.2139	27.2635	20.6833	34.8393	45.7033	63.0659	30.4808	36.973	45.5609	13.462	15.3145	26.5997	51.1195	22.5325	11.539	11.7068	21.7651	27.2648	29.435	75.4435	32.7172	14.3092	46.1085	58.9747	55.2647	91.7193	71.2753	20.5504	39.5735	41.5978	13.7259	23.8756	6.65872	15.2158	36.7491	22.198	38.1537	52.5306	35.9772	18.3221	47.6528	35.1626	48.8358	90.8491	58.9744	91.2369	69.6681	83.0852	43.1987	58.8761
CODING	KNOWN	FULL	chr9	NUDT2	NM_147173.2	minor	15.999	0.279	-	18.697	19.8473	16.4423	14.5922	23.8893	7.82219	13.9913	11.0489	18.2314	14.4153	20.9679	22.5443	7.9841	19.942	10.6694	17.1292	25.6787	15.2376	21.5927	19.6556	11.8963	19.46	16.0374	19.2106	19.4043	14.6327	21.6469	18.27	8.76101	17.5841	16.8993	11.3765	10.7313	7.50096	21.9304	14.8576	22.7142	20.1662	16.0477	15.4748	12.6069	11.4923	10.191	14.0879	12.2612	16.0493	10.6616	15.4416	12.0584	16.6468	20.5083	5.92069	20.9328	13.9291	15.9144	22.91	17.1666	14.3937	18.8792	19.3751	9.3797	13.9325	14.4721	20.5167	16.617	12.0824	18.5185
CODING	KNOWN	FULL	chr5	PFDN1	ENST00000510217.1	minor	17.597	0.064	-	18.697	18.1025	15.8099	20.794	16.9471	22.5463	15.4432	16.272	18.9326	14.9645	18.0591	17.0373	18.0973	10.4045	15.832	21.2489	20.3708	23.4838	19.4116	22.3534	26.3419	14.9008	18.2046	15.3685	33.8264	17.6258	13.0312	12.2248	11.3999	20.8497	19.3724	20.3151	18.17	12.9115	17.1887	21.4455	21.8015	14.9484	14.8441	15.7906	16.8804	20.2806	22.8085	16.3563	13.47	30.9993	25.518	19.185	16.8817	14.1498	12.8342	6.9415	16.6773	12.1123	24.1951	13.5763	21.4583	18.1667	14.8674	11.0146	14.7395	11.0696	14.0526	13.8746	19.1585	17.5443	14.8148
CODING	KNOWN	FULL:PARTIAL	chr4	GATB	ENST00000263985.10	major	26.354	0.79	-	21.4067	27.699	18.6557	24.0772	18.9889	20.2457	18.479	17.9796	21.9128	20.5933	24.8464	27.0187	22.7103	25.1442	21.3387	13.66	23.5268	23.4838	22.0289	31.3462	18.1278	22.6848	18.8548	25.6141	20.9776	37.2469	43.6169	39.764	21.6386	36.9266	25.8299	27.7911	26.3404	16.8464	21.0413	20.8848	25.8577	28.3455	20.3271	18.1592	19.8719	23.1537	24.507	13.7298	11.0523	16.7088	8.73903	26.9838	16.6406	25.8025	19.4498	30.6243	47.7315	32.7032	31.3113	39.8804	35.1586	20.2629	41.8883	44.722	33.7669	36.4535	44.4649	41.6237	43.2043	24.3303	48.9144
CODING	KNOWN	FULL:SINGLE:PARTIAL	chr3	UBXN7	ENST00000296328.8	major	29.185	0.955	-	25.2003	26.3904	23.7149	26.8133	24.0935	20.4757	20.8549	25.7138	28.0483	31.1645	25.4524	31.1489	31.759	26.5315	22.5433	31.2229	30.6996	27.4277	27.9178	17.2147	30.0241	45.4809	33.1584	25.8703	66.6039	20.6188	23.4777	25.6586	33.6718	26.1249	24.456	23.078	20.8528	24.8392	38.23	30.9768	33.26	32.9993	36.6423	38.0553	39.1028	59.8278	51.9257	34.5035	33.3297	59.1404	50.162	30.4153	21.7051	26.3574	30.8286	13.2705	15.2971	36.9425	30.6644	14.9339	21.4583	24.595	17.6993	12.7398	24.9232	22.521	22.0227	19.1883	30.4972	30.1232	22.7331
CODING	KNOWN	FULL:PARTIAL	chr3	SMIM4	ENST00000307106.3	minor	18.996	0.24	-	18.968	22.6826	21.8177	13.6802	13.6802	20.9359	26.6626	46.0036	20.8609	21.5543	17.6955	16.521	21.4684	19.5952	27.0176	21.2489	24.1006	26.5313	29.8808	30.8323	29.4576	22.24	10.8361	16.1369	16.5199	25.6072	22.5085	22.3001	24.6997	17.2073	20.0594	21.4528	27.4379	24.8392	16.7441	20.184	17.9483	14.2433	25.6763	22.1068	20.2993	17.0695	20.1394	13.9685	12.6066	12.7515	17.1285	14.3498	14.2289	15.537	22.8899	14.9038	10.2364	15.1404	13.3267	16.9704	15.3509	25.0142	7.07972	8.36048	16.4815	9.9245	5.87272	14.465	7.0378	17.7098	13.9208
CODING	KNOWN	FULL:PARTIAL	chr3	NCK1	NM_006153.5	major	15.623	0.389	-	22.7616	15.4853	17.3909	17.3283	21.2349	15.4143	15.5752	14.6649	14.3748	13.8662	16.9683	21.1675	17.9199	17.8611	15.3157	12.1422	18.0755	15.7754	16.14	16.9578	16.9948	15.568	15.8207	17.9299	23.862	15.6304	11.3081	12.2248	14.3554	14.5697	14.7011	13.4892	14.6335	17.8301	13.336	12.1945	17.7454	15.5125	19.2572	14.6853	19.2309	18.7596	16.4998	16.3563	12.7793	20.886	14.6816	16.5334	16.8817	19.6987	15.0835	9.5956	12.1917	12.7179	16.5614	9.84281	18.157	15.7911	10.3836	10.4838	13.8016	10.8788	15.7305	9.74173	18.572	12.4134	14.4317
CODING	KNOWN	FULL	chr17	TVP23B	NM_016078.5	minor	24.994	0.15	-	18.697	24.2093	24.3473	27.9077	24.2977	25.077	17.5551	17.8791	28.0483	21.8289	23.2708	25.1257	23.7749	23.2367	30.9756	25.8022	22.6661	27.7862	22.9013	24.6658	23.2262	27.9113	27.9571	33.8107	26.7464	27.9352	25.6317	32.6441	36.6274	36.0474	28.8525	29.4163	23.5356	29.0201	32.0065	33.0793	23.931	29.6147	23.5366	27.4756	25.8549	26.7028	27.904	27.1013	30.5666	25.5029	35.4805	24.1762	18.3287	18.8664	17.8621	13.0663	20.9328	17.5628	22.9013	24.2676	20.4679	18.3065	20.8852	21.3657	19.8314	23.6661	28.7344	16.9742	23.4593	26.1509	18.6462
CODING	KNOWN	FULL:SINGLE:PARTIAL	chr16	C16orf87	ENST00000394806.6	minor	20.14	0.238	-	20.8648	20.7197	19.9205	17.5107	17.968	18.8653	18.347	18.4818	22.2634	18.6713	19.0287	30.4606	26.7911	26.0113	18.9295	20.5984	24.531	19.7192	26.8273	22.3534	15.0121	24.3529	23.1892	18.186	34.0886	17.2932	12.9235	25.2555	16.572	20.5985	22.8072	13.4892	15.7311	14.633	25.6348	23.1275	21.8015	23.2687	22.4668	24.6333	24.7865	24.3367	21.5953	24.7136	20.5504	23.0846	36.3544	19.185	21.9462	20.531	21.3022	7.75815	17.4824	12.7179	16.8201	13.4066	18.6522	9.36286	12.7435	18.977	15.4095	18.513	12.1649	20.5167	15.6396	21.6821	15.198
CODING	KNOWN	FULL:PARTIAL:SINGLE	chr14	PARP2	ENST00000429687.7	major	17.178	0.528	-	21.4067	12.6499	12.9641	17.8755	17.968	10.813	8.57954	7.53334	20.8609	8.92376	22.3012	28.0512	14.194	30.8667	6.3672	16.6956	16.9278	6.8121	15.4857	23.2527	9.63037	13.344	9.53574	10.5018	9.70214	21.9491	29.6164	26.4646	16.9942	29.1393	7.9688	5.68823	7.80456	18.322	25.4866	0.140166	37.2147	14.9484	18.7223	8.68483	18.3762	15.8865	13.588	13.491	31.2574	5.27647	18.352	23.3964	25.5638	0.554893	21.6991	23.8869	29.674	17.5628	9.57454	26.9829	19.8077	14.9526	30.9148	31.8495	16.0795	20.2307	24.3298	13.1366	16.226	14.8961	10.9834
CODING	KNOWN	FULL	chr14	HNRNPC	ENST00000555914.5	minor	13.701	0.02	-	18.697	10.2508	12.6479	21.5236	17.968	13.3437	8.18357	6.12711	21.7375	15.239	13.211	18.7582	8.33895	15.7802	9.63684	10.6244	11.9069	10.2182	11.9959	17.2147	8.49739	12.5656	15.8207	13.3194	7.34216	16.6281	17.5545	14.9115	14.1443	17.8353	13.4645	8.45109	11.0971	14.51	18.2259	17.2405	25.7562	14.9484	18.0537	13.2641	14.7437	11.4923	16.9851	13.3716	18.9962	17.3684	19.2259	24.3322	14.7112	13.8723	12.4373	9.39144	8.28112	6.66176	13.5855	9.67311	10.7292	8.24491	13.0975	13.6687	6.83378	9.35193	12.7941	15.0554	14.6621	9.59971	11.7497
CODING	KNOWN	FULL:PARTIAL	chr11	SORL1	ENST00000527934.1	minor	34.969	0.247	-	22.2196	80.2616	19.2881	13.8626	44.92	20.0156	24.6827	17.2765	22.0881	34.1849	31.9973	84.67	64.4051	30.8667	31.836	81.0927	13.6283	59.8748	35.5516	65.3902	89.7891	51.9305	64.7997	26.1264	74.9949	55.8703	24.6624	19.3447	14.0387	24.9945	33.5239	9.26369	25.1209	13.2804	19.5595	27.753	65.7089	32.1531	10.8322	15.9485	24.7865	40.5612	8.73517	18.2665	24.0043	38.0346	18.7015	30.2593	36.4163	16.3693	25.5361	20.8245	23.6932	87.2085	30.1469	21.213	58.7627	26.5514	26.1949	15.1285	58.5561	23.4753	32.9292	41.1809	35.58	33.7645	28.2248
CODING	KNOWN	FULL	chr11	SDHAF2	ENST00000542074.1	minor	15.274	0.137	-	18.697	19.8473	16.4423	17.1459	19.6015	22.3162	15.0472	15.2676	13.6736	15.6509	15.7563	16.521	19.1618	11.7918	23.4038	19.7311	27.2567	23.6631	15.9219	14.9023	16.9948	14.9008	15.8207	15.8808	17.831	18.6234	14.1082	13.5681	13.6165	13.0625	16.3498	18.8524	18.5358	16.8464	14.6696	14.7175	16.3258	9.30749	13.6405	12.0009	13.4616	16.9005	19.4115	9.07358	12.2612	11.8721	11.3607	13.8818	18.0876	14.1498	12.1727	6.12485	11.8466	11.5067	20.3136	11.7096	18.4872	18.586	10.7376	11.1473	12.7296	11.2605	9.85778	11.0701	10.5567	14.5651	12.7714
CODING	KNOWN	FULL:PARTIAL:SINGLE	chr1	ATG4C	ENST00000317868.8	major	16.893	0.407	-	21.9487	22.9007	14.2289	23.1652	25.5228	17.945	13.5953	14.6649	10.3428	17.1611	23.8768	16.6931	14.0165	23.757	14.1111	12.5759	15.9236	13.9827	10.9054	20.1695	16.4283	12.8992	27.5236	18.9545	19.9287	17.2932	21.3238	13.8368	10.9777	19.2169	16.4872	10.4013	10.7313	12.7885	14.3733	16.3995	23.424	22.2816	10.1635	12.9483	8.76074	5.57717	10.919	12.7746	22.1047	5.71618	8.91381	20.2768	18.5699	31.9064	17.2005	17.3537	20.3578	10.9011	21.6074	21.5524	18.4872	11.3193	28.3189	13.9341	10.5857	20.9941	22.2324	18.0074	23.4593	12.91	21.2005
CODING	KNOWN	SINGLE:FULL:PARTIAL	chr9	NFX1	NM_147134.3	major	16.672	0.239	-	15.1744	20.0654	15.8099	11.1266	18.1722	15.8744	19.139	19.3858	13.8489	14.5526	15.029	14.8	17.2102	15.7802	18.9295	17.9965	12.3372	18.1058	14.6132	16.4439	14.7288	18.4592	19.9384	15.6246	28.582	10.9745	16.8006	14.9115	20.1609	24.2409	14.9758	15.277	14.8774	15.9856	17.0405	22.8471	16.7314	15.0894	17.9199	19.1066	21.795	22.3087	20.8673	18.5053	24.3497	27.0419	19.925	23.2404	9.6467	20.531	16.0097	6.9415	11.0415	16.3516	13.4561	11.8793	14.5256	18.027	12.1535	6.36989	12.5956	15.841	14.0526	15.3506	10.1657	17.3788	18.0077
CODING	KNOWN	SINGLE:PARTIAL	chr8	PCMTD1	XR_001745466.1	minor	0.445	0.066	-	0.270971	0.218102	0.632397	0.364806	0.204182	0.460129	1.18794	0.904	0	0.274577	0.242404	0.516281	0.177424	1.38727	1.03252	0.216825	0.286912	0.537797	0	0.128468	0.283246	1.3344	0.650164	0	0.26222	0.997685	0.969264	0.268676	0.316663	0.251201	0.412179	0.975125	0.243892	0.3689	0.148178	0.560666	0.202805	0.846135	0.267462	0.78953	0.854706	0.33801	0.970574	0.358168	0.345385	0.219853	0.174781	0.935854	0.241167	0.83234	0.396935	0	0.115016	0	0.646928	0.169704	0.990383	0.419233	0	0.398118	0.535983	0.572567	0	0.147602	0.390989	0.165512	0.383142
CODING	KNOWN	SINGLE:PARTIAL	chr7	ANKIB1	XM_005250458.3	minor	1.841	0.098	-	1.35486	1.52671	1.58099	0.912015	3.26691	0.690193	3.8278	2.10933	0.701208	1.51018	2.54524	1.03256	2.66137	1.21386	2.75338	1.95143	2.15184	0.717063	1.52675	1.15621	1.13299	1.3344	1.51705	3.0737	3.9333	3.32562	1.93853	0.67169	2.74441	1.25601	2.33568	2.43781	2.68282	2.33636	1.18543	2.38283	1.01403	2.39738	2.54089	1.73697	3.20515	0.67602	1.45586	1.67145	1.38154	0.659559	2.09737	1.55976	0.723502	2.49702	0.926181	0.408323	1.26517	2.42246	3.10526	2.20615	2.80609	1.53719	1.17995	0.66353	2.14393	2.48113	1.88766	1.91883	2.34593	1.65512	1.27714
CODING	KNOWN	SINGLE:PARTIAL:FULL	chr3	TMEM41A	ENST00000421852.5	major	4.55	0.739	-	4.33554	1.52671	1.26479	3.10085	2.45018	3.91109	6.46766	6.72978	2.27893	2.4712	3.63606	3.09768	4.61304	4.33521	4.30216	3.90286	4.16023	4.12311	5.45269	2.95476	7.08116	4.55921	3.90099	4.61054	7.07994	4.3233	5.92328	5.50786	3.58885	4.01922	4.53397	8.45109	6.3412	4.18086	4.59352	3.36399	3.34628	8.17931	3.34327	4.42137	2.35044	4.90115	8.24988	4.05923	3.62654	1.97868	2.97127	2.96354	2.89401	3.32936	3.4401	5.10404	7.70604	1.21123	6.59867	7.63666	5.28204	5.31028	4.9558	6.36989	6.56579	5.72567	5.66298	3.39484	7.2333	2.97922	5.87484
CODING	KNOWN	SINGLE:PARTIAL	chr2	DUSP2	XM_017003546.1	major	13.078	1	-	11.3808	1.96292	8.53736	3.64806	3.06273	9.43264	21.6469	10.7476	1.40242	5.21697	2.06043	3.78606	8.33895	2.77454	13.2507	4.77016	7.89009	10.3974	17.2305	7.70808	11.8963	5.33761	4.55115	4.86669	9.70214	5.65355	8.72338	15.7175	70.9325	9.16885	11.8158	19.34	18.17	18.0761	4.00081	3.22383	5.77995	4.65374	12.1695	7.26367	10.0428	9.80229	8.49253	4.05923	1.38154	2.41838	2.27215	8.42269	4.09985	2.77447	2.51392	13.4747	13.8019	19.9853	52.1424	19.3462	21.7884	72.108	17.8173	20.304	34.5709	24.4295	21.813	18.4502	14.6621	29.9577	19.0294
CODING	KNOWN	SINGLE:PARTIAL	chr2	ADCY3	ENST00000260600.9	major	8.483	0.915	-	8.12913	6.97927	6.32397	1.82403	4.492	4.37122	18.479	10.2453	5.78497	4.94239	1.93923	4.81862	9.58092	5.37566	13.7669	8.23937	4.16023	14.3413	10.2511	4.23944	14.1623	8.22882	5.20131	3.84212	19.1421	9.31172	6.78485	3.35845	18.3665	5.27523	10.3045	9.75125	9.38986	11.4359	6.22348	5.60666	5.17153	8.17931	7.75639	5.68461	5.76927	5.07015	5.82345	2.74595	3.10847	4.61691	3.14605	4.83525	5.30568	4.71659	4.76322	7.55398	10.9265	6.05615	26.7828	11.5398	10.399	26.6911	7.5517	8.7586	19.9654	10.3062	13.0039	8.11811	8.60176	12.5789	8.17369
CODING	KNOWN	SINGLE:PARTIAL	chr18	VPS4B	XM_011526268.2	minor	12.498	0.099	-	14.9034	9.59649	18.0233	12.5858	14.4969	15.6444	16.2351	15.8702	10.5181	10.8458	8.84774	20.8233	17.7424	16.4738	12.3902	19.0806	12.1938	11.473	17.8848	15.0308	11.0466	10.6752	14.3036	14.6001	13.8977	16.6281	14.8621	9.40366	18.2609	10.9273	11.4036	20.3151	12.5605	15.8627	6.51984	9.25099	15.5146	13.2561	10.9659	9.63226	10.6838	8.11224	11.8895	10.745	10.0162	15.3897	11.0112	9.20257	20.0169	20.8085	7.80639	8.57479	5.98081	6.66176	12.6798	12.2187	15.516	12.8565	9.20363	9.15672	12.0596	7.44338	6.50194	8.41331	4.30088	11.2548	8.30141
CODING	KNOWN	SINGLE:PARTIAL	chr15	HACD3	ENST00000261875.9	major	4.486	1	-	5.96136	4.14394	5.37538	1.27682	3.87946	3.68103	6.73164	3.91733	5.43436	4.11866	5.45409	4.13024	2.66137	7.97679	5.16259	5.20381	2.72567	3.04752	3.92594	2.8263	2.54922	3.33601	6.0682	3.84212	4.98218	3.99074	4.95402	3.49279	4.22217	4.01922	2.88525	2.43781	2.19503	5.65646	5.63077	3.92466	3.75189	4.93579	3.34327	2.84231	2.56412	1.69005	2.66908	3.3429	3.28116	3.7375	3.84517	4.21134	4.58218	2.49702	1.85236	5.71653	9.08623	4.2393	6.46928	5.93963	4.78685	7.96542	8.96764	8.22778	4.95784	5.72567	9.01882	6.05168	5.66934	1.82063	4.98084
CODING	KNOWN	SINGLE:FULL	chr13	UTP14C	ENST00000521776.2	major	0.178	1	-	0.541942	0.218102	0.632397	0.547209	0.408364	0.230064	0.131993	0.301333	0.525906	0	0	0	0.887122	0.173409	0.172086	0.216825	0.143456	0	0	0	0.283246	0.1112	0	0	0	0	0.107696	0.134338	0.211109	0	0	0.325042	0.243892	0	0	0.140166	0.202805	0.141023	0	0	0	0	0	0	0.172693	0	0	0.623903	0.241167	0.277447	0.132312	0.204162	0.345047	0	0.517543	0.339407	0	0	0.117995	0.398118	0.401987	0	0.20974	0.590408	0.195495	0	0.127714
CODING	KNOWN	SINGLE:PARTIAL	chr12	ANKRD13A	XM_005253980.2	minor	0.528	0.08	-	0.270971	0.218102	0.316199	0	0.816728	0.690193	1.18794	0.401778	0.525906	0.823732	0.484808	0.172094	0	0	0.172086	0	0.430369	0.717063	0.436216	0.256936	0.566493	0.556001	0	0.256141	0.78666	0.332562	0.430784	0.403014	0.949989	0.753604	1.23654	0.975125	0.97557	0.491866	0.889069	0.140166	0.40561	0.846135	1.60477	0.157906	0	0.67602	0	0.119389	0.345385	0.219853	0.349561	0	0.96467	0.554893	0	0.612485	0.805109	0.605615	1.03509	0.169704	1.48558	0.698721	0.707972	0.796237	0.669979	0.572567	0	1.03321	0.977473	1.15859	0.127714
CODING	KNOWN	SINGLE:PARTIAL	chr11	FNBP4	XR_001747810.1	minor	4.506	0.21	-	8.94205	3.92584	5.69157	4.37767	2.246	3.68103	8.97552	7.232	2.45423	4.39324	2.42404	4.81862	6.91955	7.97679	2.40921	3.46921	2.2953	4.48164	5.01648	3.34017	4.81519	4.00321	4.98459	4.09826	5.76884	2.32793	3.01549	4.03014	10.0277	3.76802	5.35833	5.36319	4.87785	6.88612	5.77895	3.50416	4.1575	3.38454	4.94804	6.00043	6.19662	5.91518	5.5808	3.46229	3.45385	7.69485	3.49561	3.58744	3.61751	5.82638	3.04317	2.85826	2.76037	6.05615	5.69297	3.73348	3.79647	3.35386	3.42186	2.91953	4.95784	2.29027	3.98506	3.24724	3.7144	1.98615	3.06513
CODING	KNOWN	SINGLE:PARTIAL	chr11	FCHSD2	XR_001748055.1	minor	4.275	0.129	-	6.23234	2.83533	8.22116	3.64806	3.26691	3.45097	8.18357	4.82134	2.98013	4.8051	3.03005	2.5814	4.79046	8.32361	4.30216	3.03556	3.5864	4.48164	3.92594	1.92702	4.53194	4.89281	3.46754	3.58598	3.40886	4.98842	5.4925	4.83617	4.64439	4.14482	3.9844	2.43781	3.78033	5.41053	6.96437	4.06483	3.8533	6.76908	2.67462	4.42137	7.47868	3.88712	5.33816	3.93984	2.76308	8.79412	4.01995	4.05537	5.54685	4.71659	3.70473	3.67491	2.99041	1.81684	3.75218	4.24259	4.1266	1.39744	4.12983	3.58306	2.14393	2.67198	3.35584	4.72326	3.5189	3.80678	5.4917
CODING	KNOWN	PARTIAL:SINGLE	chr7	2024-09-07	ENST00000425198.1	minor	16.648	0.023	-	18.426	15.9215	14.5451	8.57295	17.1513	16.1045	42.5017	24.2071	11.5699	16.4746	15.5138	15.4884	28.9202	29.9997	17.897	16.2619	9.32465	15.7754	18.5392	14.2599	9.63037	12.3432	15.8207	14.6001	21.502	22.2816	12.385	13.5681	15.4109	12.6857	13.3271	12.6766	14.7555	12.7885	9.4834	11.774	11.0529	10.9998	16.8501	10.8955	11.3249	11.3233	18.1983	10.2675	8.98002	13.6309	13.9824	12.634	18.3287	19.1438	10.3203	10.2081	16.3322	16.9572	30.0175	18.8371	18.157	28.7873	16.5193	10.8819	25.9952	15.2685	23.7006	24.2067	24.2413	23.6682	21.2005
CODING	KNOWN	PARTIAL:FULL:SINGLE	chr4	AIMP1	ENST00000358008.7	minor	29.852	0.118	-	24.9293	32.4972	29.4065	26.266	32.2608	28.2979	33.5262	35.7582	24.8929	23.7509	26.6644	22.8884	27.6782	27.0517	26.6734	33.1743	26.6828	45.175	31.4075	26.3359	39.9377	26.1321	30.7744	31.2492	42.7419	23.2793	25.2009	28.0766	41.694	20.3473	23.082	31.8541	34.2669	40.7019	27.8575	27.3325	23.931	32.5762	25.9438	30.16	22.8634	29.5759	25.4776	33.1902	29.7031	25.7228	28.1397	29.4794	24.5991	18.034	22.6253	25.9285	30.7092	39.9706	52.7894	29.189	33.508	49.3297	28.7908	29.328	29.747	33.7815	21.6032	31.882	22.8729	31.6128	27.2031
CODING	KNOWN	PARTIAL:FULL	chr3	ARIH2	ENST00000356401.8	major	16.78	0.599	-	24.9293	10.9051	15.1775	9.48496	8.77983	11.0431	21.7788	21.0933	16.1278	13.5916	15.7563	10.6698	18.9844	18.2079	22.3712	18.4302	18.3624	15.0583	20.284	13.4891	20.9602	16.3464	12.7866	17.9299	20.7154	16.6281	17.5545	19.076	27.233	15.7001	19.3724	23.403	17.6822	16.7234	17.1887	12.7551	11.8641	12.692	16.3152	9.31645	14.1026	13.1824	19.6541	14.5655	12.0885	12.7515	10.4868	10.2944	8.19969	13.3174	8.07101	20.212	21.7379	11.5067	25.6184	17.4795	19.6426	23.7565	20.7672	18.048	28.6751	15.6502	22.0227	15.6458	24.8278	13.241	21.9668
CODING	KNOWN	PARTIAL:FULL:SINGLE	chr20	UBE2C	ENST00000372568.4	minor	27.245	0.355	-	31.4327	43.6204	20.2367	21.1588	21.8475	25.077	31.8103	26.216	35.9369	31.3018	26.9068	39.9257	20.5812	49.4214	24.6084	20.3816	25.3917	10.7559	22.9013	27.2352	18.9775	29.2457	18.638	38.9335	7.8666	31.2608	32.8473	32.1068	22.6942	22.7337	23.082	19.1775	29.1451	23.2407	28.5984	33.9203	45.834	33.8454	28.8859	18.475	19.4446	12.5064	10.919	33.3096	30.912	16.0493	18.8763	25.424	25.8049	26.6349	39.2966	26.1327	50.4918	14.5348	17.4671	40.7289	35.6538	15.3719	37.5225	42.4659	34.4369	27.8649	24.3298	30.9964	29.5197	17.0478	25.4151
CODING	KNOWN	PARTIAL	chr20	RBM39	XM_011529111.2	minor	14.171	0.045	-	18.426	13.3042	23.0825	11.8562	14.2927	18.8653	23.0988	14.3636	9.64161	15.6509	13.3322	11.1861	12.2423	12.8322	12.3902	15.6114	9.46811	18.2851	38.387	7.19421	15.8618	16.2352	6.50164	12.0386	26.222	12.9699	20.0315	16.7923	27.1275	15.8257	14.9758	29.2538	24.2673	22.9947	15.2623	17.661	17.7454	23.1277	41.4566	11.685	14.53	14.5344	18.1983	10.5062	6.73501	28.361	14.8563	9.51452	5.54685	14.1498	6.61558	3.87907	7.361	5.45053	8.02191	6.27904	8.08813	10.0616	5.54578	5.44095	8.30773	5.34396	5.45324	8.26571	4.69187	7.94459	4.21456
CODING	KNOWN	PARTIAL	chr2	DCTN1	ENST00000628224.2	major	16.838	0.689	-	18.426	18.1025	9.16976	7.47853	17.968	13.1137	24.2867	16.272	12.4464	12.9051	12.2414	17.7256	15.2585	19.5952	25.1246	16.4787	15.3498	12.7279	9.59674	13.4891	17.5613	19.7936	13.0033	21.772	18.3554	18.956	12.4927	13.8368	21.7442	16.4537	16.075	19.1775	15.3652	14.51	12.8915	12.8953	16.2244	13.3971	14.9779	6.94786	8.11971	8.11224	8.73517	7.40213	5.52616	3.29779	4.71908	14.1938	11.8172	9.43318	8.99719	16.9454	38.0702	15.1404	20.4429	24.607	22.9439	24.7347	29.7348	27.7356	30.283	28.4375	31.8805	26.2731	33.0386	17.5443	25.7982
CODING	KNOWN	PARTIAL:SINGLE	chr17	USP32	XM_011525373.1	major	13.33	0.834	-	18.426	17.8844	17.0747	7.66093	18.9889	8.74245	19.7989	16.4729	6.13557	13.7289	6.0601	13.9396	15.7908	10.9247	14.2832	10.8413	13.9152	9.32182	13.9589	8.35042	12.4628	16.2352	11.703	10.2457	24.6487	15.2978	9.90803	9.94101	27.1275	11.1785	8.93055	11.539	11.7068	18.0761	7.55708	12.615	10.1403	15.3715	14.9779	9.47436	12.3932	16.2245	10.919	13.3716	17.0966	10.7728	11.5355	12.4781	8.68203	14.1498	7.9387	11.8414	13.9169	10.2954	19.4079	14.5945	16.1763	20.2629	11.6815	11.4127	12.7296	15.4593	13.8428	13.1366	14.8576	11.5859	14.9425
CODING	KNOWN	PARTIAL:SINGLE:FULL	chr16	NAE1	NM_001018159.1	minor	16.859	0.249	-	19.239	18.1025	20.5529	8.75535	13.6802	13.8039	29.3024	26.1156	18.7573	15.9255	14.9078	15.3163	14.9037	23.4102	19.2737	13.8768	14.6325	12.5486	13.5227	13.6176	15.0121	16.124	15.8207	13.0632	18.3554	17.9583	12.4927	15.0459	22.9053	9.92245	13.4645	20.3151	12.5605	20.4124	14.8178	10.6527	10.9515	14.1023	14.8441	9.31645	11.9659	13.5204	12.3748	15.043	12.2612	9.23382	10.4868	11.8542	10.6114	10.2655	13.0989	16.5371	26.5686	21.1965	25.1008	24.7767	17.992	29.3463	21.4751	21.4984	27.4691	21.5667	21.6032	19.7787	30.8881	18.7029	15.9642
CODING	KNOWN	PARTIAL:SINGLE	chr12	RP11-762I7.5	ENST00000546837.5	major	18.755	1	-	18.426	24.4274	17.0747	20.0643	18.3764	18.4051	20.7229	18.6827	18.4067	17.7102	17.2107	27.7071	19.8715	28.439	23.5758	16.2619	16.0671	18.4644	14.3951	19.7841	15.0121	22.5736	16.6876	21.0036	18.8798	22.9467	18.8468	17.1953	12.561	14.8209	20.1968	15.1144	15.7311	17.9531	20.5968	17.8011	22.41	19.7432	18.8561	13.2641	17.5215	17.0695	11.1616	16.1175	19.8596	22.2051	16.4294	17.3133	19.2934	19.4213	15.6128	24.4994	24.3833	24.8302	17.9846	17.6492	22.4487	17.1885	17.2273	18.048	19.5634	18.1313	17.4084	21.1071	13.2936	17.2133	17.3691
CODING	KNOWN	PARTIAL:SINGLE:FULL	chr1	NUP133	ENST00000261396.5	major	16.212	1	-	19.5099	18.9749	13.2803	6.93132	15.9262	19.5555	21.1189	19.3858	11.2193	15.9255	13.4534	15.4884	16.1456	21.3292	16.6924	16.2619	10.7592	12.7279	15.0494	11.6906	15.0121	15.3456	9.96919	16.1369	26.7464	18.2909	18.5237	17.5983	18.3665	12.0577	13.4645	13.1642	15.7311	11.19	10.9652	11.774	15.2104	13.5382	13.2394	10.5797	9.18809	11.1543	8.49253	13.9685	13.1246	7.91471	10.6616	13.2579	11.576	13.3174	10.4526	17.7621	27.9488	13.3235	19.5372	22.0615	19.3125	19.4244	22.0651	23.8871	28.4071	20.4216	26.8467	21.4023	36.1665	13.0755	23.1162
CODING	KNOWN	PARTIAL:FULL	chr1	LRIF1	NM_001006945.1	major	41.418	0.484	-	36.8521	36.8593	49.9594	52.1673	34.9151	34.0495	40.3899	27.12	38.9171	44.7561	26.5432	33.214	41.3399	48.381	53.0026	47.2679	47.484	36.7495	38.6051	51.1302	35.689	43.0345	48.979	32.0177	37.2352	40.9051	52.7711	47.287	38.9496	38.1826	39.844	39.005	42.3153	40.333	30.9692	36.3031	47.6592	36.1018	41.5903	56.6882	76.4962	64.5599	78.3739	48.1138	48.872	53.864	48.2394	50.2242	42.4455	57.154	40.355	14.9038	24.8434	50.266	32.0876	31.2255	43.5769	35.0758	33.8646	24.5506	36.4468	33.5906	31.461	38.6717	22.6774	36.0817	31.4176
CODING	KNOWN	PARTIAL:FULL	chr1	COA6	NM_001012985.2	minor	34.035	0.225	-	27.6391	38.6041	45.2164	29.9141	28.7897	30.5986	40.5218	43.2916	17.3549	32.812	27.2704	70.7304	45.2432	18.9015	52.1422	49.2194	37.8724	56.8273	49.9467	17.7286	46.4524	27.4665	35.5423	32.0177	48.5107	27.6026	28.1087	20.6881	32.1941	18.8401	42.8666	42.5805	39.6325	29.512	29.0429	31.3973	33.4628	23.6918	38.1133	32.6865	37.3934	37.8571	29.6025	28.8922	36.9562	27.9213	29.1884	29.3234	30.1459	32.1838	29.6378	20.4162	18.4025	53.2941	51.7543	31.3952	28.7211	44.4387	17.5813	21.7638	53.1963	20.8033	19.0863	24.5019	17.9855	57.1017	29.7574
CODING	KNOWN	FULL	chr7	ST7	ENST00000393451.7	major	18.867	0.379	-	18.426	24.8636	23.7149	25.1716	25.9311	11.9633	18.611	14.7653	28.9248	18.3967	12.2414	24.2652	18.2747	11.2716	13.939	14.0937	25.3917	19.1814	19.8478	15.0308	18.1278	13.5664	22.7558	13.8316	20.7154	13.635	21.4315	19.6133	25.0164	26.5017	20.609	16.9022	12.3166	18.5679	24.8939	20.184	17.7454	21.0124	19.391	22.2647	21.795	28.2238	20.1394	21.3707	31.0847	30.9993	31.2857	24.1762	14.47	23.3055	18.259	8.98312	12.4217	18.1684	14.2324	14.5945	20.7981	20.1232	8.37766	12.6071	13.1316	10.6879	14.0526	10.1845	15.8351	11.5859	19.7957
CODING	KNOWN	FULL:PARTIAL:SINGLE	chr6	BAG2	ENST00000370693.5	major	23.018	0.572	-	26.0132	28.3533	20.2367	26.4484	22.6642	16.7947	17.6871	20.5911	22.7893	17.5729	29.2097	22.7163	26.4362	19.7686	21.6829	23.8508	16.9278	18.8229	15.9219	21.968	20.9602	30.0241	23.6226	20.7475	24.9109	23.2793	23.2623	21.6284	28.2886	24.7433	25.5551	12.1891	18.048	16.1086	19.5595	21.1651	28.4941	26.2302	19.7922	18.0013	19.0172	23.4917	20.3821	22.5646	23.4862	17.8081	20.6241	24.0203	29.6636	15.537	21.0375	20.0078	28.7539	27.2527	21.0899	26.3041	25.2548	19.5642	31.5047	27.3375	20.5013	29.3918	33.1389	26.2731	32.2566	22.5097	30.3959
CODING	KNOWN	FULL	chr6	AIG1	ENST00000357847.8	minor	17.639	0.225	-	18.426	26.3904	18.9719	28.4549	27.5646	25.5371	15.0472	14.9662	19.6338	19.2204	19.7559	8.94886	12.0649	20.1154	25.6409	20.8152	25.1048	15.0583	17.0124	15.93	21.5267	21.4616	35.759	15.1123	13.3732	14.9653	17.3391	11.6874	9.18323	13.4393	10.9914	18.6899	10.6093	6.88612	14.6696	16.5396	15.109	19.7432	7.22147	14.6853	14.7437	7.94324	23.5364	21.9676	19.8596	8.35441	13.9824	12.4781	13.9877	21.6408	15.6128	5.92069	17.1373	18.1684	28.2061	13.5763	18.8173	19.145	17.6993	21.1003	18.2234	29.3918	15.5208	25.2399	21.1134	17.0478	17.7522
CODING	KNOWN	FULL:PARTIAL	chr5	HDAC3	ENST00000305264.7	major	31.421	0.825	-	26.2842	34.0239	27.5093	33.015	27.9729	28.528	35.5061	24.2071	36.8134	32.4001	32.7245	40.442	32.6461	34.6817	22.8875	25.3686	26.5394	25.8143	30.0989	29.0338	35.4058	36.6961	45.5115	34.8352	24.9109	28.6003	35.2166	38.8237	27.7608	31.9026	27.616	38.5175	34.023	22.011	45.9352	32.6588	37.7217	28.2045	32.3629	27.3177	29.701	22.3087	30.5731	33.5484	35.5747	26.6022	30.4118	30.5712	25.0814	20.531	29.7701	27.3577	29.789	24.2246	39.8508	32.2437	33.673	32.1412	37.4045	28.9299	28.9431	46.7597	30.2026	29.0776	34.407	29.1302	33.8442
CODING	KNOWN	FULL:SINGLE	chr20	RNF114	NM_018683.3	minor	20.537	0.192	-	18.426	19.4111	13.9127	17.1459	13.6802	16.3346	20.9869	16.5733	19.2832	19.495	20.2407	13.9396	14.194	18.7281	21.6829	17.1292	22.2357	14.8791	13.0865	14.003	14.1623	17.5696	17.5544	17.1615	15.471	19.2886	20.893	15.3145	27.8663	21.7289	19.0976	21.9403	23.6576	29.266	13.7806	13.0355	20.4833	20.8713	25.8101	26.0545	22.0087	17.5765	21.5953	11.9389	16.7512	13.1912	13.4581	19.029	18.3287	23.0281	13.8927	18.987	25.8785	17.5628	30.2762	36.9954	32.8477	31.5822	32.2127	33.5746	22.9133	27.4832	27.4759	21.2547	29.5197	21.0201	29.2465
CODING	KNOWN	FULL	chr2	RTN4	ENST00000394609.6	major	22.668	0.561	-	18.426	25.2998	30.9875	48.1544	53.6999	26.4574	15.0472	6.83023	11.7452	25.3984	30.9065	41.6466	29.4525	26.7049	36.3102	24.2844	22.0923	12.7279	26.391	32.2455	28.8911	28.6897	20.5885	21.772	28.0575	29.598	20.1392	15.0459	19.9498	19.3425	23.2194	10.7264	15.4872	6.76316	14.6696	13.0355	19.9763	27.7814	12.5707	26.5282	18.3762	18.9286	6.55138	15.5206	12.9519	25.0632	34.6066	27.6077	35.934	21.0859	24.7423	13.4747	22.7731	22.4077	10.4802	23.2494	22.2836	12.4372	23.4811	50.0302	15.5435	9.73365	17.8279	20.0739	21.1134	15.7237	29.1188
CODING	KNOWN	FULL:PARTIAL	chr2	C2orf76	NM_001017927.3	minor	19.173	0.357	-	22.7616	19.6292	18.9719	23.8948	23.0726	17.715	19.139	17.0756	21.0362	17.8475	20.7255	21.6838	21.1135	17.5143	17.0366	22.5498	16.6409	24.9179	19.6297	24.4089	19.2607	22.6848	20.3718	19.2106	22.5509	22.6142	21.0007	20.8224	14.4609	16.0769	17.4489	17.5523	14.0238	15.3708	16.8923	23.9685	17.0356	19.8842	17.7862	16.2643	12.6069	16.0555	11.6469	16.5951	14.5062	14.5103	21.8476	15.1296	22.1874	15.8145	23.2868	13.883	24.1533	30.8863	15.9144	18.6674	22.4487	18.1667	16.9913	15.2612	20.2334	25.0021	11.7454	23.7639	16.4215	19.696	24.5211
CODING	KNOWN	FULL:PARTIAL:SINGLE	chr18	RNF138	ENST00000261593.7	major	20.886	0.888	-	23.0325	17.4482	15.1775	14.045	16.9471	25.5371	12.6713	13.2587	27.6977	20.3187	20.7255	15.1442	12.4197	23.4102	17.897	12.359	14.6325	18.8229	12.6503	19.7841	19.544	21.4616	21.022	23.0527	20.1909	19.6211	19.8161	26.4646	14.4609	15.4489	22.3951	12.5141	19.6333	15.3708	16.596	15.979	18.0497	21.8585	14.7104	27.0019	28.2053	25.1818	21.11	25.5493	24.3497	24.8434	21.3232	24.9561	25.3226	17.7566	21.8314	21.8453	23.2332	21.8021	20.3136	24.0979	19.6426	12.577	34.9266	25.745	14.6055	29.7735	36.7045	24.6495	43.0088	16.0547	30.7791
CODING	KNOWN	FULL:PARTIAL	chr15	ZFAND6	NM_001242911.1	major	13.877	0.381	-	18.968	7.85168	13.2803	27.9077	8.77983	17.715	13.8593	6.328	31.0285	21.2797	11.1506	9.80933	11.1777	14.9131	10.6694	8.45619	32.4211	7.52916	9.59674	13.1037	7.64765	11.2312	10.4026	8.45267	12.0621	9.31172	13.7851	31.5694	11.1888	21.4777	12.3654	21.1277	16.4627	9.34545	23.4121	17.8011	15.0076	18.897	16.8501	11.2113	11.9659	19.0976	15.5292	11.7001	9.3254	16.489	14.5068	13.102	13.023	16.0919	11.5111	14.2913	22.6581	3.63369	7.2456	19.5159	12.875	6.70772	10.9736	17.9153	8.97771	9.35193	12.1649	7.08489	13.4891	5.29639	9.83397
CODING	KNOWN	FULL:PARTIAL	chr15	DTWD1	NM_001144955.1	major	18.574	0.499	-	20.3228	20.9378	18.6557	25.354	17.7638	16.5646	22.5708	19.3858	16.1278	17.8475	17.9379	20.1349	20.4038	17.8611	14.2832	12.7927	16.7844	15.2376	19.6297	11.8191	24.9257	16.4576	17.5544	17.1615	19.1421	14.9653	16.6929	24.1808	15.5165	18.3377	15.8002	24.5407	20.365	16.6005	22.0785	22.5668	15.3118	17.7688	23.0017	13.1062	14.3163	15.8865	11.8895	15.1624	23.6589	17.1485	20.6241	17.3133	19.5346	24.1378	24.4777	10.4122	26.9136	18.1684	24.9714	18.6674	17.992	18.586	20.5312	21.233	20.7693	16.6045	17.8279	12.251	18.3765	22.6752	15.8365
CODING	KNOWN	FULL	chr14	IFI27	NM_005532.4	major	16.982	0.377	-	18.426	3.05343	30.9875	20.794	0.204182	42.3318	4.75175	4.21867	0.87651	9.74749	14.3018	26.3303	16.3231	2.60113	10.4973	21.2489	29.9823	12.1901	13.3046	10.9198	7.3644	28.8009	15.6039	6.14739	9.43992	22.6142	9.36955	1.47772	13.0887	25.3713	16.6246	16.5771	25.4868	5.28756	1.3336	10.933	11.8641	6.62806	0.802385	18.9487	135.685	44.4483	14.8013	84.2888	39.3739	0.659559	3.14605	26.2039	13.9877	67.1421	9.26181	11.4331	2.87539	5.45053	12.2916	7.80637	16.3413	21.6604	3.30387	7.82966	3.48389	27.2924	7.97012	5.90408	2.15044	14.2341	1.91571
CODING	KNOWN	FULL:PARTIAL	chr13	COMMD6	NM_001287392.1	minor	28.413	0.135	-	31.9746	23.1188	37.6276	33.5622	28.7897	32.6691	38.146	38.3698	25.4188	18.1221	20.7255	13.9396	34.4203	22.3697	29.771	28.621	19.3666	34.2398	30.5351	21.0687	22.943	25.0201	30.1243	24.8457	33.0397	30.9282	27.1394	21.3597	30.2941	17.7097	28.0282	30.879	27.8037	36.89	21.634	22.2865	19.1651	28.7686	39.8518	28.2652	22.436	29.4069	25.4776	22.087	22.9681	30.5596	32.3344	26.3599	30.1459	28.0221	29.2409	26.7452	20.1277	61.7727	28.5942	27.492	36.149	38.2899	22.6551	21.7638	41.5387	39.5071	15.5208	29.0776	12.1207	46.3434	27.0754
CODING	KNOWN	FULL:SINGLE:PARTIAL	chr12	TMCC3	NM_001301036.1	major	17.078	1	-	23.0325	16.3577	30.3551	30.6437	7.35055	25.077	15.0472	18.7831	11.2193	23.4764	13.4534	14.1117	20.9361	14.7397	17.0366	14.7441	27.5436	12.7279	13.7408	17.2147	9.06388	20.4608	37.0594	10.2457	13.8977	14.3001	16.9083	15.0459	11.7165	25.6225	17.8611	14.6269	14.5116	10.2062	22.6713	19.0626	19.7735	20.7303	26.8799	15.6327	18.8035	23.6607	28.8746	15.4012	16.2331	20.886	23.071	21.5246	14.7112	16.9242	12.8342	7.55398	8.74119	18.7741	17.2083	8.65489	17.3317	10.4808	7.5517	6.36989	9.91568	17.9404	7.76038	10.4797	15.8351	23.6682	19.1571
CODING	KNOWN	FULL:PARTIAL	chr11	MRPL21	NM_181515.1	minor	23.537	0.101	-	31.7036	17.012	22.7663	17.5107	27.3604	12.1934	29.9624	39.9769	28.7495	17.2984	28.9673	19.1024	33.001	25.6645	30.1151	22.1162	25.3917	33.702	27.6997	31.3462	24.0759	13.0104	29.6908	18.186	27.5331	26.2724	17.6621	12.6278	32.8274	22.4825	20.4716	26.3284	28.7793	23.2407	10.3725	19.9036	17.9483	28.3455	26.8799	19.2645	29.06	7.60523	8.97781	16.1175	18.6508	18.6875	21.6728	31.5071	27.9754	28.2995	27.1239	23.8869	23.0031	23.0134	35.7104	22.2312	23.9343	26.8309	22.7731	32.2476	28.4071	18.513	15.5208	24.7971	15.6396	13.903	23.3717
CODING	KNOWN	SINGLE:PARTIAL	chr6	RP11-298J23.10	ENST00000335515.10	minor	1.695	0.219	-	3.25165	1.52671	0.316199	1.27682	2.246	0.920257	1.8479	2.41067	1.22711	1.64746	1.45442	0.860468	1.95167	1.56068	1.37669	1.7346	1.00419	1.43413	1.74486	1.79855	3.11571	2.0016	0.650164	2.56141	1.57332	2.32793	1.40005	1.74639	0.949989	0.879204	1.78611	1.78773	1.82919	0.614833	1.3336	2.38283	1.31823	1.83329	0.936116	1.57906	1.28206	0.33801	0.727931	1.43267	1.89962	1.31912	1.74781	1.55976	1.20584	0.554893	0.529246	3.06243	2.30031	3.02807	1.29386	4.07289	2.64102	2.23591	2.4779	2.38871	2.14393	2.29027	1.25844	2.36163	1.56396	1.48961	2.17114
CODING	KNOWN	SINGLE:PARTIAL:FULL	chr21	PDXK	XM_017028484.1	major	5.374	0.882	-	6.50331	4.14394	5.05918	1.64163	1.22509	4.14116	8.97552	4.11822	3.33074	3.15764	2.30284	4.13024	5.32273	5.89589	6.19511	2.60191	4.16023	4.30238	6.32513	4.75331	8.21414	3.78081	2.16721	3.0737	2.88442	3.32562	4.30784	5.6422	12.1387	5.14963	7.69401	11.3765	7.19483	9.22249	2.96356	5.32633	2.53506	3.38454	2.00596	4.73718	4.48721	6.5912	6.06609	3.46229	3.10847	1.09926	2.62171	6.86293	4.82335	3.6068	2.77854	10.2081	9.66131	5.45053	6.21051	11.7096	7.09775	10.0616	5.54578	6.6353	9.64769	7.44338	4.82402	5.31367	7.0378	5.62742	6.64113
CODING	KNOWN	SINGLE:PARTIAL	chr20	FAM217B	NM_001190827.1	minor	0.295	0.034	-	0.270971	0	0.632397	0	0.408364	0	0.263986	0.301333	0.350604	0.549155	0.363606	0	0.177424	0.173409	0.344173	0.650476	0.573825	0.179266	0	0.128468	0	0.556001	0.433443	1.02457	0	0.332562	0	0	0	0.376802	0.412179	0.162521	0.243892	0	0	0	0.101403	0.987158	0	0.473718	0.427353	0.169005	0.242644	0	0.345385	1.09926	0.699122	1.09183	0	0.277447	0.132312	0	0	0.605615	0.129386	0.339407	0	0.698721	0.117995	0.398118	0.133996	0	0.83896	0.147602	0.390989	0.496537	0.510856
CODING	KNOWN	SINGLE:PARTIAL	chr20	ARFGEF2	NM_006420.2	major	11.74	0.865	-	17.6131	13.5223	11.6993	6.38411	13.0676	11.7333	15.0472	13.3591	6.13557	10.7085	9.93856	8.94886	15.2585	9.88429	13.0786	11.7086	12.7676	13.8035	10.4692	6.4234	15.8618	12.788	11.703	10.7579	25.6976	10.3094	10.985	9.26932	17.522	11.5553	9.20534	13.4892	10.3654	13.4033	9.77976	10.6527	12.4725	10.7177	11.7683	6.00043	5.98294	13.1824	11.1616	10.3869	9.67079	10.9926	10.8364	13.102	7.95853	10.8204	8.73257	9.18728	10.3514	10.2954	16.6908	11.0307	13.2051	12.577	11.6815	9.68754	12.7296	12.2148	13.8428	12.5462	16.226	10.5928	15.0702
CODING	KNOWN	SINGLE:PARTIAL	chr2	CNOT11	ENST00000289382.7	major	10.037	1	-	13.8195	8.50598	10.1184	3.10085	10.2091	10.3529	14.7832	10.1449	6.31087	7.82545	8.96894	9.80933	11.0003	9.88429	13.7669	10.6244	7.17281	10.2182	12.6503	8.86429	11.0466	13.4552	7.80197	11.7825	16.7821	10.3094	7.64642	7.25425	9.39434	8.03844	8.93055	11.3765	11.5849	9.83732	7.85344	8.40999	8.51781	9.16647	5.34923	4.26346	6.83765	7.26722	4.12494	9.9093	6.9077	5.49632	4.89386	6.70696	6.99386	5.54893	5.6894	9.39144	17.2523	9.08422	9.31577	13.2369	11.3894	16.0706	15.2214	14.9958	14.8735	9.9245	19.7156	14.3174	18.572	9.4342	12.3883
CODING	KNOWN	SINGLE:PARTIAL:FULL	chr19	ZNF557	NM_024341.2	major	5.4	0.463	-	7.58719	5.23445	5.05918	4.37767	5.30873	5.75161	10.2955	6.83023	6.31087	5.49155	6.0601	3.78606	6.91955	9.19065	6.02303	7.15524	4.73405	6.2743	8.2881	4.62485	5.09843	8.67362	5.85148	5.63511	6.29328	6.31867	7.00024	5.37352	9.18323	4.39602	4.53397	5.03815	5.36563	6.02536	5.33441	5.60666	5.07013	6.62806	4.41312	6.00043	7.47868	5.40816	6.55138	5.85007	3.79924	5.49632	6.2921	4.83525	1.92934	6.10382	5.02784	2.85826	4.94567	3.02807	2.58771	6.10933	5.9423	2.09616	3.42186	2.65412	4.15387	3.4354	3.98506	2.95204	2.93242	4.46883	4.34227
CODING	KNOWN	SINGLE:FULL	chr19	KXD1	XM_017027281.1	minor	0.681	0.022	-	0.541942	0.218102	0.316199	0.547209	0.204182	1.15032	0.791958	0.703111	0.525906	0.274577	0.363606	0.516281	0.532273	0.346817	0.344173	0.216825	0.860737	0.537797	0.872431	1.02774	0.283246	0.2224	0.433443	0.768424	0.52444	0.665123	1.83083	1.0747	1.37221	0.628003	0.412179	0.975125	0.97557	0.122967	0.296356	0.280333	0.304208	0.705113	0.267462	0.78953	1.06838	0.33801	2.18379	0.119389	0	0	0.174781	0.935854	0.241167	0.277447	0.132312	0.204162	1.03514	0.605615	0.258771	1.86674	0.660256	0.558977	1.17995	1.85789	0.803974	0.572567	2.30714	1.03321	1.17297	0.662049	1.53257
CODING	KNOWN	SINGLE:FULL	chr17	VPS25	ENST00000253794.6	minor	3.013	0.02	-	2.70971	3.48963	1.58099	2.55364	2.65437	3.45097	1.45192	1.50667	2.62953	3.15764	4.36327	4.47443	1.95167	2.94795	1.20461	2.81873	2.2953	3.58532	3.48972	2.69783	2.83246	3.78081	2.60066	2.30527	2.88442	4.65586	3.01549	2.68676	2.74441	3.26562	0.824358	1.13765	3.1706	2.2134	2.96356	2.66316	3.24488	2.96147	2.40716	3.00021	2.77779	4.05612	1.45586	4.17862	3.62654	3.95735	2.79649	4.05537	4.09985	2.49702	3.30779	2.44994	5.29072	3.02807	2.58771	1.86674	3.30128	2.93463	3.65785	4.51201	2.00994	4.38968	2.51688	3.83765	3.90989	4.30332	4.08685
CODING	KNOWN	SINGLE:PARTIAL	chr16	EMC8	NM_006067.4	major	3.473	0.874	-	5.69039	3.27153	3.16199	1.09442	3.26691	2.99084	2.63986	4.92178	2.45423	1.64746	3.99966	1.72094	3.90334	3.46817	6.53929	2.81873	3.87332	3.22678	1.74486	1.92702	3.96545	2.44641	1.95049	4.09826	4.45774	4.65586	2.8001	2.68676	5.48883	2.13521	2.19829	3.57546	3.53644	3.3201	2.96356	2.38283	4.56311	4.65374	2.54089	1.89487	2.13676	1.52105	4.12494	3.3429	2.07231	4.17721	2.62171	2.18366	1.92934	3.32936	1.45543	4.69572	4.60062	1.81684	6.3399	3.39407	3.79647	8.38465	4.01184	5.17554	3.88588	3.62626	4.40454	4.42806	5.27835	4.96537	4.34227
CODING	KNOWN	SINGLE:PARTIAL	chr14	NIN	ENST00000476352.5	minor	4.748	0.111	-	3.7936	3.05343	5.05918	1.45922	2.85855	4.83135	10.9554	9.34134	4.55785	6.31528	3.15125	2.5814	6.03243	2.94795	9.12058	8.23937	3.44295	3.58532	7.19756	1.67008	8.21414	6.67201	1.30033	2.30527	8.39104	6.98379	3.76936	2.41808	5.59438	3.89362	5.22094	7.63848	7.9265	3.07416	4.44534	3.50416	3.44769	4.3717	4.14566	4.26346	6.19662	8.28125	6.55138	4.29801	1.89962	4.83676	7.34078	7.17488	3.61751	3.6068	2.2493	1.42913	2.64536	4.2393	3.75218	4.24259	4.62179	6.42823	4.36582	1.99059	4.55585	1.52685	7.13116	4.28046	3.7144	4.79985	4.5977
CODING	KNOWN	SINGLE:FULL	chr13	RNF6	XM_017020685.1	minor	1.292	0.033	-	0.812913	1.52671	0.948596	2.00643	1.83764	2.30064	0.791958	1.808	1.22711	1.78475	0.969615	0.344187	1.4194	0.867043	0.688346	2.38508	1.57802	1.43413	2.18108	1.02774	1.13299	1.112	1.95049	1.28071	1.3111	0.665123	0.861568	1.0747	3.16663	2.38641	1.37393	1.95025	0.731677	1.96746	0.740891	0.840999	1.41964	0.705113	1.33731	0.78953	2.35044	1.85906	2.18379	1.91023	1.20885	1.09926	0.873903	1.87171	0.723502	1.66468	0.926181	0.408323	0.690094	1.21123	1.42324	0.678815	1.15545	2.09616	0.825967	0.66353	1.07197	0.954279	1.25844	0.590408	0.977473	0.662049	0.510856
CODING	KNOWN	SINGLE:FULL:PARTIAL	chr11	ZBED5	NM_001143667.1	major	20.055	0.708	-	21.1357	23.7731	18.9719	22.8004	27.1562	19.3254	18.347	18.4818	14.5501	23.0645	21.2103	15.1442	20.2264	23.757	18.5853	22.333	17.2147	17.9266	23.1194	25.5651	20.1105	27.1329	22.539	24.0773	29.8931	22.6142	21.5392	19.076	15.1998	21.6033	21.7081	14.6269	14.3897	15.4938	21.0413	19.4831	27.5815	23.9738	13.6405	15.7906	22.2224	23.4917	21.5953	21.7288	25.5585	20.886	26.7414	20.2768	17.8464	20.2536	20.9052	11.2289	11.8466	18.7741	18.114	14.5945	19.1474	15.0924	19.8232	18.977	15.6775	14.505	21.1837	19.1883	21.3089	21.0201	17.4968
CODING	KNOWN	SINGLE:PARTIAL:FULL	chr10	ZEB1	XM_017016600.1	minor	11.839	0.145	-	12.1937	11.3413	15.1775	8.39054	16.3346	6.90193	15.7072	14.464	10.3428	13.5916	11.999	16.1768	15.0811	19.4218	11.5298	13.4432	12.3372	9.14256	12.8684	8.99276	11.3299	9.45202	17.7712	10.7579	23.3376	12.6373	11.6312	8.32896	15.8332	9.54565	11.4036	10.5639	8.04845	14.3871	9.33522	9.81165	9.53184	11.4228	7.62266	10.2639	8.76074	12.8444	11.6469	10.745	10.0162	10.5529	9.43815	14.9737	13.7465	15.2596	7.27714	7.55398	9.08623	9.08422	17.2083	6.27904	12.2147	13.8347	11.7995	9.15672	13.5336	7.44338	14.8915	11.513	14.8576	9.93073	11.1111
CODING	KNOWN	SINGLE:FULL:PARTIAL	chr10	NOLC1	ENST00000605788.5	minor	11.758	0.057	-	13.5486	15.049	10.1184	8.75535	12.0467	10.583	9.63549	10.4462	11.9205	15.239	13.817	8.60468	9.58092	14.5663	11.0135	14.961	12.0503	10.0389	7.63377	11.6906	11.0466	12.1208	11.703	13.5755	13.3732	10.642	9.69264	16.2549	8.23324	14.0673	10.5793	5.03815	10.9752	10.2062	15.8551	14.8576	11.7627	13.1151	6.28535	12.6325	8.97441	9.29528	7.76459	16.1175	17.6146	15.6096	14.6816	19.6529	15.6759	7.7685	12.4373	5.51237	11.2715	7.26738	16.8201	13.746	7.758	10.2013	11.6815	12.209	6.2978	7.63423	14.6818	14.0222	17.5945	9.26868	12.8991
CODING	KNOWN	SINGLE:FULL	chr10	MRPS16	XM_017016305.1	minor	2.769	0.036	-	1.8968	3.05343	0.632397	1.64163	2.65437	1.84051	2.50787	1.20533	2.27893	1.51018	5.21168	2.06512	2.30652	2.25431	1.37669	1.7346	2.86912	3.04752	4.14405	2.95476	3.11571	2.0016	1.73377	2.04913	4.45774	3.32562	1.40005	1.88073	3.90551	1.88401	3.29743	4.87563	3.53644	1.59856	4.7417	1.682	3.54909	3.80761	1.60477	3.63184	1.92309	3.04209	4.61023	2.50717	3.97193	0.439706	0.873903	2.02768	2.89401	0.554893	1.45543	1.22497	4.60062	3.63369	5.04604	4.4123	3.13621	2.79488	3.77585	7.43154	2.81391	2.48113	2.0974	3.69005	2.93242	1.82063	4.08685
CODING	KNOWN	SINGLE:PARTIAL	chr10	CCNY	XM_011519369.2	minor	0.575	0.231	-	0.812913	0.436204	0	0.182403	0.204182	1.15032	1.18794	1.20533	0.350604	0.411866	0.121202	0.860468	0.709698	0.173409	0.688346	0.650476	0.717281	0.537797	0	0.385404	0.283246	0.444801	0.433443	0.768424	1.3111	0.665123	0.323088	0.403014	1.05554	0.376802	0.961751	1.30017	0.487785	0.614833	0.296356	0.280333	0.912623	0.56409	0.802385	0.473718	0.213676	0.169005	0.485287	0.358168	0.172693	0.219853	0.349561	0.311951	0	0	0	0.612485	0.805109	0	1.29386	1.01822	0.825319	1.2577	0.943962	0.398118	0.401987	0.572567	1.25844	0.590408	1.75945	0.331024	0.63857
CODING	KNOWN	SINGLE:PARTIAL:FULL	chr1	DHCR24	NM_014762.3	major	22.501	1	-	18.426	12.4318	3.47818	5.8369	14.7011	10.813	10.0315	6.72978	16.6537	10.8458	11.999	17.2094	12.2423	9.88429	14.4553	6.93841	13.0545	15.0583	17.6667	14.5169	14.7288	17.5696	14.9538	13.8316	15.9954	32.9236	33.4935	31.3008	32.933	26.6273	24.0438	14.7894	25.8526	10.2062	13.4842	9.53132	21.7001	17.7688	10.6985	13.5799	17.5215	17.2385	9.70574	9.78991	9.3254	5.05662	6.64166	12.634	5.78802	4.99404	8.60026	88.6062	39.1053	13.3235	11.9035	56.8507	33.508	29.0668	45.1922	53.3478	30.015	82.2588	90.8174	22.8783	94.2284	21.6821	48.5313
CODING	KNOWN	SINGLE:FULL	chr1	ANP32E	NM_001280559.1	minor	11.334	0.052	-	11.1098	11.7775	7.90496	10.2146	8.98401	14.9542	8.05157	6.62934	12.797	11.5322	14.423	10.4977	7.80668	14.9131	7.22763	8.88984	7.45972	8.42549	10.2511	10.0205	12.7461	11.3424	11.4862	13.5755	12.3243	7.31635	12.2773	13.2995	6.33326	14.4441	9.20534	8.12604	10.7313	7.37799	16.8923	15.8388	18.2525	13.5382	7.89012	11.8429	7.47868	8.11224	10.919	15.7594	22.6227	7.69485	10.3121	14.3498	12.5407	13.5949	13.7604	7.55398	17.5974	7.87299	8.66884	11.0307	8.91345	7.54619	14.3954	12.6071	9.11171	11.6422	13.0039	11.9558	18.181	9.76522	13.6654
CODING	KNOWN	PARTIAL:SINGLE	chr7	FTSJ2	ENST00000467199.5	minor	21.459	0.123	-	18.1551	20.5016	15.4937	20.2467	12.6593	16.3346	16.3671	16.6738	18.0561	20.7306	18.7863	17.8977	17.9199	35.0285	15.4878	10.1908	15.3498	22.5875	17.6667	22.0965	25.7754	19.2376	18.8548	16.393	15.2088	29.9305	32.6319	30.7634	23.9608	26.3761	19.0976	23.2405	22.4381	22.9947	17.6332	17.1003	22.3086	20.3072	16.4489	16.2643	22.0087	15.2105	14.316	11.2226	10.5342	15.6096	16.0798	19.6529	21.7051	17.2017	15.3481	30.6243	35.8849	26.0414	24.7127	31.2255	26.7404	20.8219	35.0446	36.7596	19.5634	28.8192	19.9253	36.6053	27.1737	23.9993	29.7574
CODING	KNOWN	PARTIAL:FULL	chr6	RWDD1	NM_015952.3	minor	28.343	0.177	-	29.5359	26.3904	24.9797	23.8948	34.0984	28.758	27.5865	28.2249	30.6779	24.3001	30.0581	33.7303	24.4846	21.6761	30.2872	31.8733	35.864	29.3996	31.4075	31.4747	26.3419	29.1345	28.6072	27.4071	27.2709	33.9213	24.3393	25.9272	26.9164	24.7433	29.5395	31.204	24.0234	34.4306	31.8583	28.0333	34.9839	28.0635	29.4208	25.107	27.9916	26.1958	27.6614	31.28	21.932	33.1978	31.6353	26.2039	21.4639	23.3055	30.1671	18.1704	25.7635	25.4358	31.1819	32.7528	34.6634	28.7873	33.2747	29.0626	32.561	29.0101	26.2175	26.5683	21.8954	28.4681	24.1379
CODING	KNOWN	PARTIAL	chr6	ORC3	XM_011535652.2	minor	13.188	0.121	-	18.1551	19.4111	9.80215	10.397	14.4969	11.2732	15.4432	16.4729	14.5501	13.317	11.8778	13.5954	11.5326	14.9131	7.5718	12.5759	7.74663	10.5767	10.9054	12.4614	11.8963	13.344	12.1364	15.1123	24.1242	16.6281	19.3853	17.867	17.8387	13.4393	11.1288	10.4013	9.63375	19.1828	9.77976	14.5773	13.3851	11.9869	8.15758	5.05299	10.8975	6.92921	6.79402	12.7746	15.3696	14.2904	13.6329	12.3221	15.4347	11.3753	12.305	7.34982	15.2971	14.5348	14.3618	12.049	13.8654	19.7039	13.8054	11.9435	13.1316	9.9245	15.9402	12.8414	12.1207	18.7029	13.7931
CODING	KNOWN	PARTIAL:SINGLE	chr6	MDN1	ENST00000369393.7	major	12.354	0.72	-	18.1551	12.4318	13.5965	6.56651	11.0258	12.6535	12.1434	10.2453	10.5181	12.2187	10.181	7.57211	11.0003	11.0981	13.0786	11.7086	8.03355	10.3974	12.8684	7.19421	13.8791	16.3464	8.88558	10.7579	15.9954	18.956	12.385	13.1651	24.5942	9.67125	9.61751	15.1144	15.2433	11.3129	8.29798	10.2322	9.32903	12.692	9.22743	13.8957	13.4616	17.9145	10.6763	9.07358	6.21693	12.7515	10.3121	12.3221	5.06452	11.0979	8.60026	7.75815	22.5431	10.2954	17.2083	12.3884	11.8846	9.50261	11.7995	11.0146	19.4294	13.169	16.15	15.4982	23.8503	12.4134	13.0268
CODING	KNOWN	PARTIAL:SINGLE:FULL	chr5	NNT	ENST00000264663.9	minor	17.998	0.256	-	19.7809	24.4274	16.7585	14.7747	21.6433	17.0248	24.9467	20.3902	18.7573	14.0034	20.7255	16.521	20.2264	32.7742	19.4458	17.7797	14.776	15.2376	16.3581	12.3329	13.5958	20.016	14.9538	21.5159	22.5509	21.2839	17.3391	12.6278	14.9887	17.4585	15.388	16.4146	13.536	14.2641	12.5951	19.4831	22.41	15.0894	17.1176	9.31645	8.76074	10.8163	13.3454	14.0879	9.67079	11.8721	12.9338	13.5699	13.7465	13.3174	11.2465	20.6203	31.0542	10.2954	17.3377	22.4009	20.4679	20.5424	22.6551	27.2047	24.2532	30.7278	20.974	24.6495	27.7602	14.2341	26.6922
CODING	KNOWN	PARTIAL:SINGLE	chr5	ICE1	XM_017009285.1	major	13.461	0.95	-	18.1551	12.4318	13.9127	5.10729	14.9053	10.583	17.2911	11.9529	8.4145	12.6306	12.8474	15.3163	10.6455	13.179	17.3807	11.2749	14.776	12.0108	16.5762	9.24969	17.8445	20.3496	10.8361	16.1369	27.5331	13.635	9.90803	10.6127	14.4609	11.5553	11.6784	15.4395	14.9994	9.34545	11.7061	12.8953	11.5599	12.692	10.8322	9.00064	9.82912	10.3093	11.1616	11.342	8.98002	8.79412	11.5355	10.6063	11.576	13.8723	7.27714	10.8206	22.198	10.9011	19.6666	13.0672	13.04	13.4154	15.9294	14.465	18.8934	13.9325	23.0714	13.5794	21.6999	14.0685	16.2197
CODING	KNOWN	PARTIAL	chr3	PSMD6	ENST00000476464.5	minor	14.446	0.104	-	18.1551	15.4853	9.48596	12.221	14.7011	14.9542	14.7832	20.5911	12.2711	12.4933	14.0594	16.8652	15.0811	13.5259	12.3902	11.4917	9.46811	14.162	16.3581	14.6453	17.278	12.8992	18.4213	17.9299	20.7154	14.3001	14.3236	13.0308	12.8776	9.16885	11.8158	11.7015	8.78013	10.8211	10.817	15.2781	9.02483	14.9484	6.15162	10.106	10.6838	11.8304	10.4337	11.1032	14.3335	11.6522	13.9824	13.8818	15.9171	10.543	14.1573	9.79976	17.7124	21.8021	20.1842	17.1401	14.3606	21.2411	15.8114	19.1097	23.1813	14.505	20.3448	20.6643	17.2035	15.8892	16.8582
CODING	KNOWN	PARTIAL:SINGLE:FULL	chr3	MCCC1	XM_011512992.2	major	13.916	0.672	-	19.5099	18.7568	13.5965	13.8626	14.4969	13.5738	17.6871	15.8702	11.5699	15.1018	10.0598	19.1024	16.1456	17.8611	15.1436	13.8768	15.6367	14.3413	17.0124	10.149	15.5785	13.2328	15.3872	10.7579	16.7821	13.635	11.7389	13.5681	14.1443	12.1833	11.2662	12.8392	14.0238	11.4359	11.2615	11.9141	14.602	14.6663	20.1934	10.5797	10.6838	12.1684	10.191	9.07358	12.0885	15.1699	11.3607	13.5699	12.5407	12.4851	10.3203	9.79976	14.1469	13.3235	16.1732	11.5398	13.7003	14.1142	16.0474	10.4838	23.4493	13.9325	13.0039	15.203	15.4441	15.0616	14.1762
CODING	KNOWN	PARTIAL:SINGLE:FULL	chr3	GMPS	ENST00000496455.6	major	17.601	0.596	-	21.4067	17.8844	12.6479	8.02574	16.5387	19.3254	21.9108	16.4729	17.8808	16.6119	10.181	18.414	15.9682	30.1731	14.1111	11.9254	10.9027	13.4449	16.7943	14.9023	13.5958	17.5696	13.4367	19.7229	17.831	20.9514	17.2314	20.5537	21.4275	14.0673	13.7393	14.1393	20.1211	18.9368	14.2251	14.7175	19.3679	17.6278	17.5187	9.63226	13.2479	10.3093	14.316	17.192	15.715	12.9713	12.0599	15.1296	14.9524	16.0919	13.4958	22.0495	29.0989	4.84492	21.0899	26.1344	16.0112	25.0142	28.4369	25.6123	23.5832	18.7039	27.0565	22.5831	35.189	18.2063	18.2631
CODING	KNOWN	PARTIAL:SINGLE	chr2	ZC3H15	NM_018471.2	minor	16.817	0.059	-	18.1551	14.1766	18.9719	14.045	14.2927	12.8836	19.667	21.2942	17.3549	15.3763	15.1502	21.5117	20.049	20.4622	20.9945	15.3946	18.5058	18.8229	17.6667	17.2147	14.4456	16.7912	18.4213	24.3334	20.9776	20.9514	14.1082	13.0308	10.2388	16.4537	17.7237	15.7645	15.1213	18.0761	15.2623	16.3995	17.3398	18.0509	15.7802	16.1064	17.0941	14.1964	16.2571	17.0727	15.5423	15.6096	14.332	20.4328	19.5346	15.8145	14.1573	17.5579	12.0766	9.68983	15.3969	20.5341	20.633	14.8129	19.2332	19.6405	13.3996	14.505	21.6032	22.7307	12.5117	16.2202	8.81226
CODING	KNOWN	PARTIAL:FULL	chr2	MSH2	ENST00000233146.6	major	28.178	0.825	-	25.7423	33.8058	18.3395	13.4978	30.8315	29.2182	36.826	29.9325	32.7815	24.5747	21.6951	23.921	15.9682	44.3926	17.0366	20.3816	19.3666	22.7668	21.8108	28.6484	28.0414	31.3585	20.5885	41.4949	27.0087	25.9398	42.863	34.3905	21.6386	30.521	19.3724	17.5523	22.9259	23.8555	23.5603	25.6505	34.5783	36.1018	23.1354	12.9483	13.2479	14.5344	15.0439	23.1615	20.8958	11.8721	14.332	19.9649	24.3579	22.4732	22.8899	41.0365	67.5142	23.0134	23.6776	41.238	26.9054	32.7001	49.676	45.6509	42.8786	33.0181	43.6259	37.9337	54.543	20.689	45.977
CODING	KNOWN	PARTIAL	chr19	ZNF224	ENST00000589060.1	major	10.559	0.368	-	18.1551	4.58014	17.3909	1.82403	3.26691	9.43264	34.0542	19.5867	4.73316	15.239	9.69615	4.30234	6.74213	15.6068	7.05555	10.8413	5.59479	12.7279	13.5227	1.28468	7.3644	7.11682	4.11771	6.40353	24.9109	5.65355	16.9083	9.94101	15.622	13.4393	10.3045	11.7015	11.5849	12.6655	13.7806	12.615	7.70659	14.3843	14.9779	19.7382	15.3847	17.9145	32.029	11.2226	3.10847	15.8294	11.3607	13.7259	10.129	16.6468	5.82171	3.47075	1.38019	15.1404	7.63375	3.56378	6.60256	6.009	9.20363	4.3793	4.95784	6.10739	5.2435	7.3801	6.45132	5.95844	4.21456
CODING	KNOWN	PARTIAL	chr19	MAP4K1	XM_011526404.1	major	13.891	0.819	-	18.1551	10.2508	11.0669	9.12015	13.0676	8.51238	22.5708	14.9662	9.81691	9.06105	13.817	17.7256	15.2585	10.0577	22.7154	12.5759	11.4765	18.4644	19.4116	12.4614	27.1916	14.2336	12.3531	12.8071	10.751	17.2932	20.0315	14.5085	12.4554	9.04325	18.2733	21.1277	18.6578	15.4938	11.5579	7.98949	9.63324	13.3971	14.4429	8.84273	9.40177	8.45025	8.00724	5.85007	7.42578	6.37574	4.54429	8.26671	8.44086	12.4851	9.65875	14.6996	16.3322	12.1123	23.2894	17.6492	20.1378	15.7911	22.7731	16.9864	26.3972	14.3142	15.5208	18.155	10.9477	11.5859	14.4317
CODING	KNOWN	PARTIAL:SINGLE	chr16	C16orf62	ENST00000251143.9	minor	14.058	0.24	-	18.1551	20.9378	14.8613	13.3154	17.7638	17.4849	20.1949	14.5645	9.46631	12.0814	13.9382	22.5443	20.4038	22.1963	13.7669	14.5273	12.9111	14.5205	13.0865	11.8191	16.4283	18.904	11.2695	15.1123	19.1421	12.6373	12.4927	9.94101	12.0332	15.9513	13.3271	14.9519	12.0727	12.2967	11.7061	13.1756	14.8048	15.0894	9.89608	9.15854	13.2479	11.3233	16.4998	12.4165	12.4339	10.9926	13.6329	13.8818	12.2995	21.0859	7.14483	11.8414	18.6325	9.08422	15.0087	14.4248	12.0497	13.4154	12.0355	14.0668	16.4815	9.9245	11.326	16.3838	14.6621	9.4342	9.1954
CODING	KNOWN	PARTIAL:FULL:SINGLE	chr13	XPO4	ENST00000255305.10	major	15.031	0.81	-	22.2196	18.5387	17.7071	8.75535	18.3764	13.5738	14.7832	12.5556	15.4266	16.8865	18.1803	12.2186	9.04865	18.3813	9.29267	13.0095	10.0419	12.3693	14.8313	8.22195	17.5613	14.2336	13.4367	16.9053	20.4532	17.2932	15.2928	13.2995	18.2609	16.2025	13.3271	13.0017	9.99959	15.4938	17.3368	18.0815	11.4585	15.7945	11.0997	15.6327	22.436	17.7455	15.5292	18.5053	23.1408	25.7228	24.6441	17.6253	16.3994	14.9821	18.259	9.39144	16.1022	13.3235	12.2916	12.5581	9.90383	11.0398	14.6314	9.95296	10.5857	11.8331	15.7305	13.8746	19.7449	7.44805	15.0702
CODING	KNOWN	PARTIAL:SINGLE	chr13	CUL4A	ENST00000617546.4	major	10.291	0.571	-	18.1551	14.6128	7.58876	2.55364	10.2091	11.7333	18.611	15.5689	8.7651	9.47292	7.27212	8.77677	12.5971	11.445	12.0461	12.5759	7.74663	9.50109	9.16053	7.45114	11.8963	10.7864	5.85148	10.7579	20.7154	8.31404	6.46176	8.06028	17.3109	9.29445	7.00705	12.6766	10.9752	13.7722	9.92794	4.76566	6.28696	10.9998	7.89012	4.42137	5.55559	7.60523	10.4337	7.40213	6.9077	6.15588	8.03991	7.79879	7.47619	8.3234	5.42478	7.14566	14.492	10.9011	14.2324	10.6913	11.2243	14.1142	13.4515	10.6165	16.6155	13.9325	11.326	12.1034	11.5342	10.5928	11.3665
CODING	KNOWN	PARTIAL:SINGLE:FULL	chr12	ENO2	ENST00000535366.5	minor	15.12	0.333	-	18.968	13.3042	28.7741	8.20814	17.1513	14.264	21.7788	17.176	22.2634	12.7678	4.96928	14.8	14.194	15.7802	7.91598	11.7086	9.89848	14.162	17.0124	5.65259	15.5785	7.78402	6.28492	13.0632	18.0932	9.31172	13.6774	20.0164	58.5827	9.67125	13.0523	22.1028	24.1454	41.9316	12.1506	14.297	12.7767	9.87158	30.6244	14.0536	9.82912	13.0134	7.76459	12.6553	12.9519	7.69485	15.7303	10.4504	4.82335	8.60084	7.40945	8.16647	13.8019	17.5628	20.0548	9.84281	13.04	41.2245	11.4455	5.83907	21.3053	13.9325	20.135	12.5462	10.5567	12.0824	12.7714
CODING	KNOWN	PARTIAL	chr11	SAAL1	ENST00000524803.5	major	13.201	0.468	-	18.1551	15.7034	11.6993	12.4034	13.476	16.3346	15.0472	16.0711	18.582	10.8458	9.93856	11.7024	7.9841	18.7281	12.0461	11.2749	10.9027	7.17063	9.81485	10.149	6.51467	10.4528	14.7371	18.6983	12.3243	13.9676	14.7544	17.3296	7.07214	7.78724	7.9688	11.0514	9.51181	11.19	14.0769	14.0166	8.82202	14.2433	6.55281	6.00043	5.55559	4.22513	4.12494	10.3869	9.67079	7.91471	8.38947	8.89062	11.8172	9.43318	11.5111	30.0118	28.2938	10.9011	12.2916	21.213	19.9727	12.2975	18.2893	27.7356	16.0795	23.0936	20.3448	19.3359	17.008	9.76522	20.8174
CODING	KNOWN	PARTIAL:SINGLE	chr10	YME1L1	NM_139312.2	minor	14.887	0.167	-	18.1551	12.6499	19.6043	12.5858	11.4342	16.5646	27.1906	20.3902	14.0242	15.5136	9.21135	18.0698	18.6296	24.9708	14.9715	12.359	12.6241	12.3693	13.9589	10.5344	12.7461	13.9	11.4862	16.1369	23.3376	15.2978	12.4927	12.4934	12.7721	13.3137	12.9149	15.1144	14.1458	10.6981	12.7433	17.9413	10.4445	14.2433	13.3731	8.84273	11.1112	9.12627	15.7718	11.5808	9.49809	10.5529	12.5842	12.0101	17.6052	14.7047	8.07101	15.7205	19.5527	13.9291	21.6074	15.1036	17.8269	17.6078	17.5813	15.2612	19.8314	14.3142	20.3448	19.0406	21.6999	12.91	12.2605
CODING	KNOWN	PARTIAL:SINGLE	chr1	PTPRC	XM_006711472.3	minor	14.984	0.115	-	18.1551	10.687	10.7508	19.5171	17.3555	25.3071	30.4904	24.3076	21.9128	27.595	7.27212	21.8559	13.3068	13.8727	11.7019	13.0095	20.6577	8.42549	14.3951	5.90953	12.4628	8.56242	9.75247	6.91582	20.4532	11.3071	12.7081	24.8525	22.3775	19.5937	16.075	19.5025	29.389	22.3799	20.5968	13.5961	21.1931	14.2433	28.7521	9.47436	14.7437	11.3233	11.6469	15.8788	11.5704	3.29779	12.759	18.4051	14.2289	14.9821	13.3635	6.73734	22.083	6.05615	6.98683	16.9704	14.3606	9.64235	10.2656	21.3657	5.09184	11.4513	13.8428	9.15132	12.5117	8.77215	5.74713
CODING	KNOWN	PARTIAL:SINGLE	chr1	JAK1	NM_001321853.1	major	13.289	1	-	18.1551	9.59649	12.9641	7.84333	8.77983	11.5032	24.8147	14.9662	8.9404	17.1611	9.21135	14.1117	17.0327	7.62998	14.4553	14.961	8.32046	9.85962	13.5227	7.83655	15.0121	15.4568	11.9197	9.73337	23.862	11.9722	13.5697	15.3145	18.2609	13.3137	20.3342	23.7281	14.6335	15.6167	12.447	12.3346	13.8921	11.9869	36.5085	9.00064	12.1796	8.78826	11.8895	7.87969	5.00809	9.67353	9.78771	9.04659	12.7819	10.2655	6.08633	17.5579	17.7124	6.66176	22.5131	10.5216	15.1859	13.4154	13.5695	9.15672	12.4616	11.2605	11.5357	12.251	17.5945	12.91	12.1328
CODING	KNOWN	PARTIAL	chr1	IVNS1ABP	XM_017000084.1	minor	19.269	0.2	-	18.1551	21.5921	22.4501	18.9699	12.4551	23.0064	30.4904	22.0978	17.8808	18.6713	19.6347	22.7163	15.9682	34.6817	16.6924	19.7311	13.198	13.8035	16.5762	14.5169	20.677	18.2368	16.6876	12.8071	23.862	17.6258	23.37	12.2248	24.4886	15.9513	11.9532	15.7645	19.0236	23.8555	14.6696	11.9141	19.2665	22.5636	23.5366	20.0541	25.6412	19.4356	24.0217	18.7441	18.3054	12.7515	20.6241	19.341	19.5346	23.0281	16.4066	16.1288	22.6581	20.5909	20.0548	20.025	23.7692	12.018	20.7672	13.9341	22.2433	17.9404	19.5058	20.8119	19.7449	24.1648	16.986
CODING	KNOWN	PARTIAL:SINGLE	chr1	EXOSC10	XM_017001496.1	minor	12.022	0.209	-	18.1551	8.28788	13.2803	7.47853	8.37146	10.813	13.4633	12.1538	9.81691	11.2577	10.3022	8.60468	10.2906	15.7802	13.7669	9.10667	7.17281	10.9352	14.8313	8.99276	10.1969	13.5664	9.1023	11.5264	13.3732	17.6258	18.3083	12.7621	13.9332	12.3089	9.06794	13.6518	15.1213	12.9115	11.2615	14.297	12.3711	11.1408	13.6405	7.8953	14.9574	11.4923	12.3748	11.4614	9.15271	10.7728	7.86513	12.946	12.7819	16.9242	9.92337	10.0039	12.1917	6.66176	9.83331	15.9521	11.2243	12.2975	14.5134	16.1901	12.5956	14.6959	13.6331	15.941	11.7297	9.59971	10.8557
CODING	KNOWN	FULL	chr8	C8orf41	ENST00000431156.6	minor	17.485	0.349	-	18.1551	20.7197	10.4346	17.1459	16.9471	16.3346	10.2955	12.2542	20.8609	16.7492	16.7259	21.3396	17.3876	16.3004	12.0461	11.2749	12.4807	17.568	17.8848	20.041	21.2435	15.9016	14.3036	19.979	35.1375	14.6327	9.47725	18.0013	22.3775	21.8545	18.4107	19.0149	14.7555	18.445	17.7814	19.4831	23.2212	26.0892	17.6525	15.9485	13.4616	12.3374	14.8013	16.1175	26.5947	13.6309	13.9824	20.4328	13.9877	13.04	18.259	12.4539	21.3929	4.84492	19.6666	17.9886	20.633	18.8655	20.0592	20.4367	14.3375	19.2764	25.5883	15.6458	26.3918	12.2479	18.3908
CODING	KNOWN	FULL	chr7	ING3	ENST00000339121.9	minor	13.243	0.098	-	18.1551	21.5921	9.80215	8.93775	24.0935	15.6444	7.39161	5.92622	15.076	15.3763	21.2103	37.6885	16.8553	7.28316	13.4227	15.1778	9.46811	12.7279	12.8684	15.0308	20.1105	18.1256	11.703	21.772	14.9465	17.6258	14.7544	7.38859	9.60545	10.6761	24.8681	13.0017	12.0727	7.62392	6.66802	9.95182	12.6753	8.46135	5.75043	8.36901	9.18809	6.7602	10.919	8.11846	11.3977	12.0919	10.1373	13.7259	14.47	16.6468	9.1295	8.57479	14.1469	6.66176	10.6096	11.8793	9.40864	6.70772	23.4811	21.233	14.7395	8.2068	11.9552	15.0554	17.79	8.93766	15.4534
CODING	KNOWN	FULL:SINGLE:PARTIAL	chr6	HIST1H2AC	ENST00000314088.6	major	17.152	0.333	-	20.3228	13.3042	10.7508	17.3283	9.80074	11.0431	17.0271	5.82578	14.0242	12.7678	22.3012	14.6279	24.4846	14.9131	18.9295	18.4302	14.6325	21.5119	37.7326	20.4264	22.6597	33.5825	21.8889	29.7124	16.7821	39.2423	19.1699	8.46329	2.84997	25.9993	44.7901	21.7778	11.341	2.9512	9.03887	12.615	13.1823	17.3458	2.67462	6.78996	6.41029	6.92921	13.8307	5.96946	9.3254	2.63824	4.71908	3.89939	12.2995	12.2076	5.16015	31.4409	35.5398	9.68983	27.8179	25.4555	21.4583	10.3411	35.8706	9.82025	19.8314	28.6284	19.2961	18.0074	17.2035	16.0547	36.2708
CODING	KNOWN	FULL	chr5	TNFAIP8	NM_001077654.2	minor	22.417	0.055	-	18.1551	14.8309	14.5451	20.0643	21.4391	25.077	17.5551	25.9147	38.3911	28.9679	25.816	15.4884	11.0003	32.4274	17.5528	11.9254	26.6828	13.9827	14.177	16.5724	13.5958	27.4665	15.1705	27.4071	10.751	17.9583	33.6012	33.0471	11.5054	32.1538	17.3115	25.6783	26.9501	13.7722	30.9692	19.7635	34.7811	31.307	13.3731	15.3169	18.3762	10.3093	12.1322	17.9084	27.8035	13.1912	12.759	21.5246	31.1106	26.3574	25.0069	29.3993	55.8976	9.08422	10.2215	28.0011	22.4487	7.96542	36.4605	30.6551	19.9654	29.0101	29.7831	24.5019	35.189	23.6682	30.7791
CODING	KNOWN	FULL	chr5	C5orf28	ENST00000397080.7	major	23.278	0.599	-	18.1551	19.6292	38.5762	22.8004	16.9471	28.758	35.6381	32.2427	18.7573	19.6323	19.1499	21.5117	23.42	15.0865	21.1666	35.993	26.109	32.8056	35.7697	14.9023	37.1053	22.4624	22.7558	20.7475	35.1375	17.6258	14.539	14.3742	29.3441	22.1057	25.6925	42.0929	32.8035	20.9043	16.4478	16.82	23.3226	25.243	18.3211	12.1588	13.4616	23.1537	33.9701	21.6094	25.5585	19.7868	16.4294	18.8731	16.3994	19.1438	12.1727	11.8414	19.6677	35.1256	51.6249	16.1218	21.7884	36.1937	18.9972	14.3323	22.7793	18.3222	19.7156	17.7122	21.6999	25.6544	20.4342
CODING	KNOWN	FULL:PARTIAL	chr4	TLR10	ENST00000361424.6	major	36.489	0.467	-	27.3681	37.0774	16.7585	42.3175	71.2595	48.3135	43.2937	44.0951	45.2279	64.5257	15.029	50.0792	33.001	25.3176	13.5948	63.313	36.151	31.013	21.8108	26.5929	31.1571	45.2585	49.1958	12.8071	66.8661	19.6211	24.8778	29.5544	41.694	19.7193	27.8908	22.1028	28.2915	27.1756	46.6761	47.5164	66.5201	52.0373	23.2692	43.582	52.9918	26.5338	16.7424	60.5303	36.9562	87.9412	34.9561	28.8555	28.2166	24.9702	46.3091	14.2913	28.1788	24.2246	36.3574	15.9521	42.9166	43.6002	44.4842	11.8108	25.1912	38.5529	45.7233	34.8341	27.5647	54.7845	29.3742
CODING	KNOWN	FULL:PARTIAL:SINGLE	chr22	THOC5	ENST00000490103.5	major	32.639	0.775	-	29.5359	34.4601	28.4579	36.4806	33.8942	37.0404	39.9939	34.0507	35.7616	34.8713	29.2097	40.442	30.517	37.9765	38.3753	30.7892	35.5771	31.3715	32.0618	28.9053	35.689	41.0329	30.9912	24.0773	36.7108	28.6003	26.0624	30.0917	34.3052	37.9314	26.2421	24.8657	34.8766	41.3167	34.97	33.2194	42.5891	33.9864	39.4506	26.0545	23.9318	30.2519	32.7569	33.9065	35.7474	28.5809	28.8388	35.5625	28.6989	34.1259	28.7116	21.437	34.0446	25.4358	29.3705	33.2619	32.0224	32.5604	31.8587	32.7784	37.1168	22.9027	31.2513	32.9152	36.9485	35.2541	33.7165
CODING	KNOWN	FULL:PARTIAL	chr2	FASTKD2	ENST00000402774.7	minor	24.164	0.183	-	23.5745	19.6292	15.8099	22.9828	23.8893	24.3868	15.1792	20.2898	30.3273	22.2408	34.0577	29.2559	21.6458	23.757	14.9715	21.2489	18.9362	20.6156	20.0659	21.5826	24.0759	28.6897	27.0902	27.151	26.4842	19.2886	20.3545	23.6435	21.322	19.4681	18.6855	14.7894	13.7799	21.7651	36.3036	32.5186	21.903	32.0121	18.0537	20.8436	19.4446	21.6326	16.2571	30.2055	35.2293	23.5243	31.1109	29.7914	22.9109	18.034	26.1977	16.7413	33.1245	23.0134	20.7017	22.5706	19.6426	18.4462	30.7968	28.7972	23.0473	26.3381	36.4948	34.3913	44.5728	21.5166	31.8008
CODING	KNOWN	FULL	chr19	KXD1	NM_024069.3	major	19.287	0.63	-	18.1551	9.16029	11.3831	6.74891	12.2509	11.7333	11.2194	8.43734	10.1675	10.1594	14.0594	18.9303	9.75835	13.8727	10.3252	13.0095	14.0587	25.2765	21.8108	25.9505	19.544	15.4568	13.4367	14.6001	19.4043	30.9282	30.2626	35.3309	28.9219	32.1538	24.8681	34.1294	27.8037	12.7885	12.7433	9.25099	15.616	17.6278	11.3671	22.5805	21.5813	26.7028	21.11	8.23785	6.73501	5.49632	5.94254	10.7623	10.8525	12.2076	13.6281	23.0703	25.3034	9.08422	19.4079	40.8986	26.2452	23.7565	34.2186	32.2476	26.5312	33.2089	33.3487	25.0923	41.2494	20.5235	29.5019
CODING	KNOWN	FULL	chr17	C17orf49	ENST00000552775.1	minor	23.056	0.146	-	18.1551	34.242	26.2445	28.4549	52.2706	23.0064	23.4948	24.6089	18.7573	19.2204	21.9375	43.8838	27.3234	12.8322	31.3197	36.6435	29.6954	32.8056	29.4446	24.5374	27.4749	25.2425	18.638	23.8211	25.4353	25.6072	21.3238	17.5983	19.8442	17.2073	25.0055	22.7529	22.8039	19.0598	21.0413	22.4266	31.0292	21.1534	20.1934	18.0013	17.0941	15.8865	19.6541	18.5053	15.5423	14.2904	13.8077	25.58	18.8111	21.6408	19.1852	9.39144	15.067	33.3088	22.9013	16.4613	21.4583	22.7783	17.8173	16.4556	32.561	23.2844	14.0526	18.7454	15.0531	35.0886	25.7982
CODING	KNOWN	FULL:PARTIAL:SINGLE	chr16	RRN3	ENST00000563559.5	minor	19.119	0.295	-	20.8648	23.7731	21.5015	15.3219	20.214	23.4666	17.4231	16.1716	21.2115	18.3967	15.9987	20.8233	15.0811	17.3409	14.6274	22.9835	16.4975	16.6717	23.3375	18.2425	23.7927	16.4576	22.7558	17.9299	34.0886	14.3001	13.1389	15.4489	25.4386	19.9705	16.3498	15.927	17.5603	22.6258	22.2267	18.502	19.3679	25.5251	20.3271	15.7906	18.1625	34.308	19.6541	17.3114	22.2773	26.8221	28.3145	14.9737	17.6052	13.04	17.8621	11.0247	17.4824	24.2246	19.796	13.746	18.9823	17.3283	13.3335	12.0763	14.2035	17.5587	20.3448	11.513	27.1737	15.8892	18.5185
CODING	KNOWN	FULL:PARTIAL	chr14	ZNF410	NM_001242926.1	minor	16.446	0.239	-	22.2196	16.5758	14.5451	11.8562	15.3137	18.4051	15.3112	3.51556	27.873	18.8085	18.1803	10.3256	15.6134	18.5547	11.0135	13.66	16.9278	12.0108	11.9959	18.3709	11.3299	16.4576	17.7712	20.2352	23.5998	15.963	13.0312	18.27	15.3054	20.2217	16.8993	10.2388	14.9994	12.9115	21.1895	18.6421	16.8328	18.3329	17.6525	17.6855	26.4959	18.9286	24.9923	23.1615	26.0766	20.6662	19.0511	18.0932	11.576	16.0919	16.8036	15.108	20.5878	3.02807	12.2916	19.3462	9.40864	8.66414	27.8469	22.1619	8.97771	5.15311	9.64804	19.4835	28.3467	3.14473	18.1354
CODING	KNOWN	FULL:PARTIAL	chr12	RNF41	NM_194359.2	major	23.963	0.578	-	21.4067	22.2464	30.6713	26.4484	18.7847	30.8286	35.1101	28.4258	22.7893	28.9679	21.5739	24.9536	20.5812	24.4506	19.962	27.7537	28.4043	22.946	32.4981	18.2425	22.6597	23.4633	29.2574	23.0527	37.2352	20.9514	28.5394	21.2254	20.6887	34.917	26.7916	26.1659	24.6331	25.7	25.1903	25.3701	28.4941	24.82	30.7581	23.2122	27.5643	33.632	31.5437	19.2217	28.8397	32.0985	26.0423	27.6077	22.1874	25.2476	17.5974	11.4331	15.7571	19.3797	25.3596	16.1218	23.274	13.2757	17.6993	15.2612	18.8934	18.1313	17.4084	16.679	18.181	20.689	16.2197
CODING	KNOWN	FULL:SINGLE	chr11	AASDHPPT	NM_015423.2	minor	16.227	0.122	-	18.1551	14.8309	13.2803	16.2339	22.2558	19.7855	14.5192	10.6471	18.582	22.2408	21.5739	17.7256	17.9199	17.8611	13.939	14.0937	17.6451	12.5486	13.9589	19.1417	11.8963	14.2336	19.5049	15.8808	14.4221	18.956	17.1237	15.8519	13.7221	19.4681	16.6246	9.75125	9.63375	13.1574	15.2623	17.9413	17.4412	20.3072	12.7044	15.159	17.9488	13.5204	19.4115	17.192	15.1969	13.1912	16.9537	24.1762	18.5699	13.04	13.4958	10.6164	23.0031	15.1404	16.0438	16.1218	20.3029	10.6206	16.4013	16.5883	16.3475	13.5508	18.4571	15.4982	21.1134	11.0893	17.6245
CODING	KNOWN	FULL:PARTIAL:SINGLE	chr10	DDX50	XM_017016626.1	major	40.942	0.594	-	35.2262	29.2257	35.7304	27.9077	36.1402	43.2521	43.1617	35.7582	40.1442	41.3239	36.9666	31.4931	39.9205	49.0746	41.6449	36.6435	42.0327	43.2031	40.568	43.936	45.6027	35.4729	33.3751	32.7861	34.613	53.875	56.0019	49.5707	45.3884	53.8827	49.8737	38.68	49.7541	30.0038	38.3781	33.9203	38.8372	32.5762	37.7121	39.6344	38.2481	39.3782	46.8302	29.9667	28.667	23.0846	28.4892	39.7738	38.1045	35.7906	33.6072	30.2159	45.6612	33.3088	54.6008	47.0079	49.3541	46.2553	49.204	42.3332	50.5164	48.6682	50.1279	45.4614	66.2727	50.9778	47.8927
CODING	KNOWN	FULL:PARTIAL:SINGLE	chr1	TCEANC2	ENST00000234827.5	major	21.809	0.549	-	22.4906	22.4645	24.0311	22.0708	20.0098	18.8653	25.6066	23.3031	21.9128	18.8085	22.0588	17.8977	21.2909	28.0922	16.3482	23.634	19.9404	17.9266	20.9383	15.0308	18.411	24.7977	20.8053	19.979	32.5153	22.9467	24.0162	19.6133	17.9442	24.8689	23.6316	18.8524	23.5356	17.3383	32.3028	24.389	30.6236	29.6147	18.8561	16.5801	17.9488	19.9426	21.3526	24.9523	27.9762	20.0066	19.2259	24.4882	29.9048	25.8025	23.0222	12.658	18.9776	23.619	23.0306	17.8189	19.6426	16.6296	21.8291	18.1807	19.8314	20.4216	19.0863	22.1403	25.2188	21.8476	21.3282
CODING	KNOWN	FULL:PARTIAL	chr1	MFSD14A	ENST00000370152.7	major	18.702	0.578	-	21.9487	13.5223	18.3395	21.1588	15.1095	21.396	12.9353	14.5645	13.8489	14.9645	14.0594	20.4791	15.9682	15.6068	17.2086	17.1292	12.9111	22.0497	21.3746	18.3709	23.7927	16.124	19.5049	13.3194	22.8131	16.2955	21.4315	20.6881	28.6052	21.3521	22.1203	24.7032	24.999	20.2895	13.7806	13.456	18.4553	18.3329	13.5068	20.3699	20.0856	20.4496	31.5437	13.6104	15.0243	16.7088	8.56425	12.634	12.0584	17.7566	12.4373	20.6203	14.2619	16.9572	33.3815	16.8007	26.2452	20.1232	21.1212	14.3323	17.6874	20.9941	28.1052	19.1883	30.1062	17.7098	17.6245
NON-CODING	KNOWN	PARTIAL	chr7	TP53TG1	ENST00000359941.9	major	29.479	0.621	-	17.8841	41.6575	33.517	29.1845	46.5535	16.1045	19.139	19.888	20.1597	21.0052	35.8758	45.6048	33.3558	27.3985	29.0826	33.6079	46.6233	41.2311	40.3499	35.5856	34.5561	34.3609	54.1804	30.9931	42.2174	46.8912	27.8933	20.1507	22.0609	19.0913	31.0508	30.2289	31.4621	26.1919	27.7093	21.4455	22.1058	39.3453	17.9199	22.7385	21.5813	20.4496	28.8746	29.2504	19.3416	16.9287	14.6816	19.497	30.3871	20.531	29.1086	20.4162	20.9328	23.619	25.7477	41.0683	32.3525	29.486	27.7289	31.3186	38.0548	36.8352	22.0227	32.0296	33.6251	34.9231	37.931
NON-CODING	KNOWN	PARTIAL	chr7	SNHG15	ENST00000580528.1	minor	11.415	0.072	-	17.8841	5.23445	16.7585	8.20814	4.28782	9.20257	12.1434	11.6516	10.6934	12.6306	5.21168	6.36746	6.91955	30.5199	3.09756	7.58889	7.02935	8.06696	13.5227	1.92702	8.21414	7.11682	3.25082	5.37897	8.65326	5.32099	13.8928	20.1507	20.372	8.66644	10.9914	6.82588	14.1458	12.1737	34.5255	20.4643	11.8641	19.7432	14.7104	20.5278	27.7779	16.5625	19.1688	20.0574	14.6789	21.5456	29.5379	14.3498	15.6759	17.4791	8.33563	3.87907	5.29072	12.1123	5.69297	4.24259	3.46634	2.93463	5.66377	5.57366	5.76182	4.58054	7.3409	7.23249	7.62429	6.786	5.4917
NON-CODING	KNOWN	PARTIAL:SINGLE	chr6	RP1-265C24.9	ENST00000602810.1	major	24.504	0.89	-	17.8841	32.2791	32.8846	33.7446	29.6064	26.2273	39.7299	41.4836	25.5941	42.8341	26.6644	38.8931	31.5816	19.7686	38.8915	33.6079	36.7248	21.6912	24.6462	32.117	33.1398	28.1337	23.8394	23.0527	12.8488	20.9514	27.5702	21.2254	15.1998	21.4777	21.2959	27.6286	23.4137	26.1919	27.1166	25.23	39.1414	21.7175	35.0375	25.8966	27.7779	19.9426	21.5953	21.2513	20.205	32.7581	29.5379	20.4328	27.2519	24.9702	30.0347	11.4331	8.51115	13.9291	11.5153	14.2551	22.6138	20.1232	9.55762	14.9958	21.5733	12.0239	7.13116	17.2694	8.01528	25.6544	20.4342
NON-CODING	KNOWN	PARTIAL:SINGLE	chr16	RP11-304L19.5	ENST00000563192.1	major	11.226	1	-	17.8841	8.94219	10.7508	7.29612	7.35055	6.21174	11.8794	13.2587	12.0958	10.0221	8.36293	4.30234	7.45183	18.2079	11.874	8.02254	9.61156	10.3974	16.14	6.55187	10.7634	9.34082	4.76787	10.2457	5.2444	7.64892	12.9235	27.2706	13.4054	7.78724	11.9532	14.3018	19.1456	12.2967	18.3741	13.456	11.9655	15.0894	21.1295	15.4748	14.1026	12.6754	9.70574	11.342	3.45385	13.411	8.21469	11.6982	10.8525	10.8204	10.7172	11.6372	12.9968	7.87299	7.76314	12.7278	9.07851	10.7603	11.3275	16.721	11.3896	8.58851	4.40454	9.59413	7.62429	12.0824	11.3665
NON-CODING	KNOWN	PARTIAL:FULL:SINGLE	chr12	ASUN	NM_018164.2	major	15.456	0.985	-	19.7809	17.2301	15.8099	10.0322	14.4969	14.0339	17.951	19.1849	15.2513	12.4933	14.0594	14.9721	12.4197	22.7165	13.5948	15.1778	11.62	13.9827	14.8313	13.7461	15.0121	13.4552	11.703	13.3194	20.1909	13.9676	15.4005	16.2549	14.1443	11.1785	10.7167	10.0763	12.6824	7.74689	10.5206	12.615	13.7907	15.3715	12.8382	6.00043	8.11971	12.6754	6.55138	11.2226	11.3977	9.67353	7.51556	14.8177	12.0584	11.6528	11.1142	19.3954	22.198	18.1684	23.16	21.3827	22.2836	21.1014	21.4751	26.4085	25.7272	25.9564	22.6519	21.5499	26.3918	19.3649	21.2005
CODING	KNOWN	SINGLE:PARTIAL	chr6	NFYA	ENST00000341376.10	minor	0.745	0.076	-	1.35486	1.52671	0	0.547209	0.612546	0.460129	0.527972	1.30578	0.350604	0.137289	0.484808	0	0.354849	0.520226	1.89295	1.08413	0.430369	0.717063	0.654323	0.256936	0	1.112	0.650164	0.768424	1.04888	0.332562	0.430784	0.67169	1.05554	0.628003	1.23654	0.812604	1.34141	0.737799	1.3336	0.700832	0.608415	0.846135	0.401193	1.10534	0.854706	0.33801	0	0.477557	0.172693	0.439706	0.873903	0.467927	0.482335	0.83234	0.396935	0.408323	1.03514	0	0.776314	1.01822	1.98077	1.11795	1.17995	0.796237	1.20596	0.763423	1.0487	1.18082	1.36846	0.496537	1.14943
CODING	KNOWN	SINGLE:FULL:PARTIAL	chr22	BIK	ENST00000216115.2	major	2.675	1	-	4.60651	0.218102	0	3.46566	0.612546	2.99084	3.95979	4.62045	0.701208	2.4712	1.81803	0	4.79046	0.346817	4.81842	0.650476	1.29111	4.48164	3.92594	4.36791	2.54922	1.2232	2.81738	2.04913	0.78666	1.33025	4.20014	3.08977	3.06108	4.52162	2.74786	5.36319	10.8532	0.3689	2.66721	6.16732	4.66452	2.11534	0.401193	2.84231	2.13676	2.87309	0.970574	2.86534	0.518078	1.09926	5.06864	0.155976	0.482335	1.10979	1.58774	5.71653	3.45047	0	4.14034	8.31548	3.30128	2.23591	2.24191	2.65412	1.33996	5.34396	0.62922	1.32842	0.390989	2.48268	2.80971
CODING	KNOWN	SINGLE:FULL:PARTIAL	chr17	PRR11	NM_018304.3	major	22.191	0.793	-	10.5679	11.9956	16.4423	26.8133	14.0886	20.4757	26.3986	24.408	49.2599	43.5205	31.3913	39.0652	11.8874	44.0458	9.98102	14.5273	17.0713	9.32182	14.6132	11.0482	5.66493	17.0136	10.1859	17.1615	11.7999	30.9282	39.2014	32.9128	7.70547	45.593	22.1203	13.1642	25.8526	14.0182	24.153	36.3031	54.4532	29.0506	25.4089	17.8434	23.0771	12.3374	10.6763	33.7871	36.6108	21.3257	21.6728	44.765	26.2873	35.7906	29.5055	3.06243	11.6166	10.2954	5.56358	19.0068	24.7596	5.03079	21.3571	17.7826	15.4095	10.6879	27.6857	18.5978	28.9332	22.5097	21.2005
CODING	KNOWN	SINGLE:FULL	chr17	CCL4L2	ENST00000620576.4	minor	27.97	0.077	-	0	3.05343	72.4095	22.0708	7.75892	61.4272	77.2159	12.3547	0	0.137289	2.90885	50.7676	45.5981	18.7281	112.028	29.4883	60.2516	0.896329	57.5805	61.4077	39.6545	34.1385	27.0902	22.2843	21.502	0	64.2945	75.3636	35.2552	89.5533	30.0891	6.17579	0	48.5718	48.4543	44.7131	23.5254	0	0	62.8466	0	84.8405	27.6614	33.0708	38.8558	2.41838	47.8899	37.7461	20.4992	3.88425	0	70.0275	0.460062	0	0.646928	1.86674	52.6554	0	4.12983	2.52142	33.3649	1.33599	16.3597	0.885612	0.586484	22.6752	0
CODING	KNOWN	SINGLE:PARTIAL	chr11	TRPT1	NM_001160389.1	major	2.316	0.336	-	2.43874	4.79825	2.21339	1.27682	0.816728	2.30064	3.8278	3.616	3.33074	3.02035	1.81803	2.40931	3.19364	2.0809	4.47425	1.30095	1.57802	2.15119	2.61729	2.18396	1.98272	2.78001	2.38394	1.53685	0.26222	3.65818	3.44627	2.95544	1.37221	2.51201	1.37393	4.87563	2.31698	3.689	2.51903	2.24266	3.75189	3.66659	3.20954	2.36859	2.35044	2.53508	1.69851	2.50717	1.03616	0.439706	1.92259	1.55976	2.17051	1.94213	2.38161	1.83746	1.84025	1.81684	1.8114	2.20615	1.32051	1.81667	1.53394	1.59247	2.27793	1.52685	2.72662	2.06643	1.17297	2.15166	2.55428
CODING	KNOWN	SINGLE:PARTIAL:FULL	chr11	SPTY2D1	ENST00000336349.5	major	29.285	1	-	30.6197	26.3904	28.7741	21.706	25.5228	23.6966	30.3584	22.1982	20.1597	28.8306	42.0571	26.3303	36.7269	22.8899	26.5013	29.4883	22.953	28.324	32.9343	37.5126	31.7236	39.3649	26.2233	43.2879	34.613	36.9143	35.5397	34.3905	20.8998	49.2355	30.3639	29.7413	27.316	19.1828	20.004	26.6316	22.5114	24.5379	18.5886	40.266	44.231	35.9981	43.6758	18.7441	20.205	12.7515	17.3033	22.7725	35.2105	28.577	23.8161	24.7036	36.92	24.8302	16.1732	37.6742	27.7307	16.6296	30.7968	26.1431	22.3773	33.5906	27.8954	32.7676	50.0466	26.3164	48.9144
CODING	KNOWN	SINGLE:PARTIAL	chr1	SPEN	ENST00000375759.7	major	9.044	0.82	-	12.7356	8.06978	10.7508	5.10729	6.53382	10.1228	11.6154	9.84356	7.36269	9.06105	6.3025	7.74421	11.3552	13.5259	12.2181	7.80572	8.46391	7.3499	5.01648	5.65259	15.5785	10.4528	7.36853	13.0632	9.96436	7.98148	10.8773	6.98558	10.7665	8.28964	11.9532	11.3765	10.3654	9.22249	5.77895	6.02716	6.69257	8.7434	7.75639	11.0534	5.55559	5.91518	8.73517	9.55113	5.35347	6.15588	6.46688	6.23903	5.78802	7.49106	6.8802	4.08323	12.9968	12.7179	12.0329	10.0125	8.41826	13.8347	7.78769	7.69695	14.7395	6.29824	12.7941	14.0222	12.7071	7.44805	7.2797
CODING	KNOWN	SINGLE:PARTIAL	chr1	POGK	XM_011509814.2	minor	2.128	0.23	-	1.62583	1.74482	2.52959	0.547209	0.408364	1.84051	2.24388	2.00889	2.10362	1.51018	1.33322	1.89303	1.77424	2.94795	2.75338	1.95143	1.57802	3.22678	2.39919	2.05549	3.39896	2.1128	1.51705	1.79299	3.9333	0.665123	1.83083	1.74639	4.32773	1.50721	1.37393	3.57546	1.70725	1.35263	1.03725	1.682	2.53506	2.96147	2.80835	0.947436	0.854706	2.36607	1.69851	1.19389	0.863463	0.439706	1.74781	1.55976	0.96467	0.83234	1.98467	2.04162	3.45047	0	4.78727	2.54555	2.97115	5.58977	2.5959	2.1233	5.09184	1.7177	3.77532	2.21403	3.32341	1.98615	2.55428
CODING	KNOWN	PARTIAL:SINGLE	chr9	AGTPBP1	XM_011518420.2	major	9.518	0.795	-	17.8841	7.19737	14.5451	7.29612	8.16728	7.59212	14.6512	15.0667	10.1675	9.74749	5.69649	5.16281	9.58092	5.89589	7.05555	9.10667	8.03355	8.96329	8.94242	5.13872	8.49739	6.89442	9.53574	9.22109	16.5199	10.642	8.29259	9.40366	15.3054	7.78724	5.9079	6.66336	10.6093	11.19	10.0761	8.69032	5.37434	7.75624	8.82624	4.26346	6.19662	8.61926	4.85287	7.40213	6.04424	11.4324	11.5355	7.95476	6.51152	9.15574	6.08633	5.71653	10.4664	16.9572	15.9144	9.5034	9.24358	20.4027	5.78177	8.6259	17.4194	10.4971	9.22856	10.6273	10.7522	12.5789	10.8557
CODING	KNOWN	PARTIAL:SINGLE:FULL	chr7	KDELR2	ENST00000258739.8	major	21.397	1	-	23.8455	15.049	26.5607	17.1459	15.5178	19.3254	20.9869	23.7049	20.8609	16.4746	27.028	11.7024	23.9523	26.8783	19.2737	14.0937	20.2273	11.6523	15.2675	19.9125	18.1278	15.012	14.9538	35.3475	26.222	20.9514	19.7084	20.8224	23.222	23.6129	16.6246	37.3798	20.6089	23.1177	22.8194	21.025	13.6893	21.1534	13.7743	21.791	20.5129	12.6754	30.5731	20.2962	12.6066	10.3331	18.1772	17.7812	16.8817	18.3115	14.422	23.6828	42.5558	4.84492	27.6885	30.377	23.7692	28.0886	21.0032	31.0532	22.1093	30.3461	27.6857	24.5019	29.1287	28.9646	25.7982
CODING	KNOWN	PARTIAL:SINGLE	chr6	MAP3K5	XM_017010872.1	major	15.721	0.522	-	17.8841	20.7197	17.7071	6.93132	19.1931	13.1137	16.2351	18.984	12.0958	20.456	11.0294	11.1861	26.0814	11.7918	23.92	18.8638	12.6241	14.6998	22.0289	11.9475	17.5613	25.6873	15.6039	16.9053	28.582	28.9329	11.2004	13.0308	11.1888	15.8257	16.8993	14.7894	12.0727	13.4033	12.5951	10.933	16.2244	18.756	20.7283	9.15854	9.82912	13.3514	13.1028	15.043	7.0804	15.6096	10.6616	10.7623	9.40553	8.87829	16.0097	9.79976	13.1118	16.9572	17.3377	10.3519	17.6618	28.6476	16.2833	7.96237	28.5411	14.1233	19.5058	21.5499	18.3765	16.7167	9.06769
CODING	KNOWN	PARTIAL	chr5	TARS	NM_001258438.1	minor	22.612	0.056	-	17.8841	19.6292	33.2008	13.133	15.3137	24.3868	44.8776	33.3476	14.9007	17.8475	14.6654	15.4884	28.7428	17.3409	32.6964	26.2359	24.531	32.9849	40.1318	16.4439	30.0241	16.0128	16.0374	19.7229	33.5642	19.6211	15.0774	17.0609	40.8495	12.0577	16.3498	31.8541	30.1207	25.7	17.7814	11.2133	19.3679	20.5893	20.0596	11.0534	10.6838	25.3508	16.9851	13.7298	12.0885	20.0066	18.5267	15.9095	14.7112	21.0859	11.1142	18.5787	28.6389	16.9572	52.9187	21.3827	26.0801	50.4477	23.0091	23.3563	41.5387	16.7953	23.0714	20.2215	25.0233	20.358	18.5185
CODING	KNOWN	PARTIAL:FULL:SINGLE	chr3	IFT57	ENST00000264538.3	major	19.674	1	-	23.0325	25.2998	18.6557	17.1459	8.77983	18.4051	29.4344	14.3636	16.1278	22.378	11.999	7.40002	22.0006	34.8551	27.1897	21.4657	16.354	5.19871	16.14	16.3154	17.8445	4.33681	15.6039	11.0141	18.8798	27.6026	18.6314	18.0013	15.3054	20.5985	19.6472	16.7397	21.2186	5.28756	27.2648	16.6798	21.3959	19.6021	20.862	21.0015	18.8035	27.8858	9.22046	29.9667	2.93577	4.39706	12.759	38.526	14.9524	8.60084	8.20332	25.3161	29.9041	12.7179	17.2083	23.2494	18.9823	23.8963	40.0004	31.0532	21.5733	30.1552	31.8805	19.0406	36.9485	13.241	36.6539
CODING	KNOWN	PARTIAL:SINGLE	chr21	MX2	ENST00000482953.5	minor	12.002	0.21	-	17.8841	11.1232	11.6993	2.91845	12.2509	14.0339	18.215	14.0622	4.03195	10.7085	5.45409	8.77677	21.1135	7.10975	18.2412	16.4787	4.01677	12.9071	15.4857	9.37816	14.7288	12.232	9.96919	8.45267	15.471	15.2978	10.8773	6.7169	17.9442	6.40563	10.1671	15.4395	14.7555	17.7072	5.48259	6.44766	10.9515	10.9998	13.3731	9.63226	12.1796	13.3514	7.52195	7.40213	6.73501	11.2125	9.26337	6.23903	11.3349	11.0979	5.95402	13.2705	9.31626	13.9291	17.4671	8.99429	22.2836	20.1232	14.1594	7.56425	22.2433	18.8947	20.135	16.8266	7.42879	13.903	6.3857
CODING	KNOWN	PARTIAL:FULL	chr2	IWS1	NM_017969.2	major	18.953	0.669	-	20.0519	17.012	20.2367	12.4034	16.9471	15.4143	22.3068	20.5911	16.4784	19.2204	10.4234	19.2745	22.5329	15.9536	19.1016	15.3946	13.7718	16.851	20.9383	18.6279	24.0759	21.3504	17.5544	16.393	23.5998	18.2909	19.3853	21.6284	28.8163	12.9369	15.6628	27.3035	20.8528	22.5029	13.9287	14.8576	20.0777	22.4226	24.8739	13.1062	14.1026	12.8444	19.1688	19.1023	14.3335	10.3331	17.3033	12.946	16.6406	14.9821	15.0835	16.5371	29.0989	19.3797	26.3947	20.7038	18.9823	26.6911	18.8792	21.4984	26.5312	19.4673	23.0714	22.5831	23.2639	16.2202	20.5619
CODING	KNOWN	PARTIAL:SINGLE	chr2	ASNSD1	XM_017004382.1	minor	12.511	0.102	-	17.8841	14.8309	16.7585	8.02574	11.6384	11.9633	20.0629	16.272	9.64161	10.2966	13.211	13.0791	15.6134	15.26	14.4553	13.0095	10.3288	8.78402	13.3046	13.1037	9.91362	10.6752	9.31902	13.5755	17.5687	9.64429	9.04647	10.2097	13.2998	11.8065	15.6628	10.7264	13.658	12.5426	12.447	9.53132	11.0529	10.1536	7.89012	6.63205	9.82912	11.8304	9.70574	10.6256	6.73501	11.8721	7.34078	12.79	9.6467	14.4272	9.26181	15.3121	17.7124	8.47861	14.6206	12.2187	11.7195	14.3937	17.5813	16.8537	15.5435	12.9782	17.6182	12.5462	15.4441	14.0685	14.1762
CODING	KNOWN	PARTIAL	chr16	SNX29	XM_017023872.1	major	21.471	0.671	-	17.8841	23.555	27.5093	17.8755	12.8635	23.2365	30.4904	25.6133	12.4464	19.9069	18.5439	18.414	21.1135	11.0981	23.7479	38.1613	38.4463	26.1728	46.8932	14.9023	22.6597	14.7896	23.8394	8.19652	33.5642	26.9375	22.7239	13.5681	26.9164	15.5745	27.4786	29.2538	23.9015	22.3799	16.8923	7.84932	16.4272	19.038	18.4549	34.4235	39.3165	33.294	52.6537	13.0134	9.49809	13.411	11.7103	29.3234	13.5054	18.3115	22.8899	4.2874	9.20125	31.492	26.9122	17.3098	25.915	22.2193	17.6993	12.4744	26.5312	12.7873	12.1649	14.465	16.617	25.1579	12.6437
CODING	KNOWN	PARTIAL:SINGLE	chr16	CTD-2515O10.6	ENST00000566897.6	major	21.231	1	-	17.8841	10.4689	13.9127	5.47209	7.14637	15.8744	16.2351	9.54223	11.9205	14.1407	11.1506	10.3256	10.2906	14.5663	11.3577	6.50476	8.03355	17.568	16.14	19.7841	13.0293	12.4544	4.98459	11.5264	11.2755	23.6119	35.8628	31.4351	35.8885	20.3473	19.235	28.9287	30.4866	14.2641	13.1879	10.2322	16.8328	19.3201	16.3152	25.4229	22.2224	12.8444	11.1616	13.1328	8.46194	7.475	8.56425	11.5422	14.7112	13.5949	14.1573	52.6737	39.2203	18.1684	24.3245	50.5717	27.5657	44.0194	37.7585	46.5798	35.1069	65.2727	48.2402	25.9779	56.6934	30.1232	39.3359
CODING	KNOWN	PARTIAL:FULL:SINGLE	chr15	WDR61	NM_001303247.1	minor	30.201	0.179	-	28.452	38.1679	23.3987	32.8326	37.3653	25.3071	29.3024	28.4258	35.5863	23.4764	31.5125	35.2792	28.7428	34.5083	25.1246	27.1032	30.5562	28.324	18.1029	29.1622	26.6252	26.5769	31.2079	40.4703	30.6797	33.5887	22.1854	31.3008	16.572	26.2505	21.8455	20.4776	20.487	22.2569	27.413	27.6128	25.452	26.0892	18.3211	19.8961	20.0856	16.3935	16.4998	29.4891	30.2212	30.3397	24.9936	29.3234	31.8341	22.7506	28.8439	29.8076	47.6165	42.9986	34.8047	41.0683	38.9551	38.4297	42.9503	47.5088	41.6727	39.5071	34.8168	43.6902	41.4448	30.2887	41.1239
CODING	KNOWN	PARTIAL	chr14	SYNE2	XM_011536584.2	minor	11.973	0.239	-	17.8841	20.0654	14.8613	6.20171	14.4969	14.9542	20.7229	11.3502	7.36269	10.4339	12.9686	6.36746	13.1294	10.4045	25.9851	14.5273	8.75083	9.14256	13.5227	8.60735	11.8963	24.4641	11.4862	17.9299	15.471	43.8981	13.5697	6.31389	3.79996	13.3137	17.8611	11.3765	10.2435	9.71435	6.51984	5.32633	11.0529	10.4357	4.01193	12.0009	12.1796	4.90115	17.4703	7.87969	10.8796	6.59559	6.81644	13.8818	10.129	15.8145	7.67407	2.04162	5.75078	9.08422	7.76314	5.76992	13.04	5.03079	15.6934	5.70636	13.5336	9.9245	20.5545	13.727	13.8801	12.4134	11.622
CODING	KNOWN	PARTIAL:SINGLE	chr13	DIS3	ENST00000377767.8	major	13.771	1	-	17.8841	13.5223	17.0747	5.47209	14.4969	13.5738	19.139	15.9707	10.5181	11.5322	6.78731	11.1861	17.565	11.6184	14.4553	11.7086	8.177	11.8315	12.4321	8.47889	18.1278	10.564	13.22	15.3685	22.8131	19.6211	7.32333	12.8964	18.9998	8.41524	9.61751	15.1144	11.5849	13.7722	10.0761	8.40999	6.89537	9.44851	11.3671	8.0532	7.47868	7.43622	6.79402	9.67052	7.0804	7.25515	11.0112	8.11074	7.23502	7.21361	4.10166	15.5163	23.2332	17.5628	25.7477	16.631	17.0016	27.6694	18.7612	15.792	28.6751	24.4295	24.1201	21.2547	17.5945	18.0408	22.0945
CODING	KNOWN	FULL	chr6	VNN2	NM_078488.2	major	21.823	0.444	-	17.8841	10.4689	31.3037	37.7574	15.1095	31.9789	27.3225	12.9573	13.8489	33.9103	20.4831	42.335	25.0169	17.3409	15.4878	19.7311	22.8095	11.473	17.2305	24.4089	24.3592	18.348	16.0374	23.565	22.2887	18.6234	32.8473	22.9718	20.372	16.0769	23.4942	33.6418	22.4381	18.5679	20.7449	18.9225	30.218	25.5251	36.2411	14.5273	18.3762	20.2806	39.7935	16.7145	36.7835	9.89338	19.7502	30.8832	18.8111	33.8485	16.0097	5.3082	19.3226	29.0695	24.5833	16.1218	35.4887	23.0578	10.6196	8.36048	14.6055	16.2227	19.9253	10.3321	13.0981	29.1302	17.1137
CODING	KNOWN	FULL:PARTIAL:SINGLE	chr5	WDR36	ENST00000513710.3	major	22.846	0.652	-	24.9293	23.1188	20.5529	13.6802	20.0098	25.9973	16.7631	18.6827	26.12	24.712	23.998	23.0605	17.7424	28.7858	19.1016	27.9705	19.0797	19.1814	19.6297	19.7841	24.0759	29.1345	27.9571	23.8211	33.5642	19.6211	22.2931	19.7477	23.5386	28.7625	22.9446	15.277	21.9503	23.4866	25.3385	26.912	19.9763	26.2302	18.9898	23.2122	25.4275	27.3788	24.0217	23.2809	23.3135	17.8081	22.5467	32.131	23.1521	20.8085	22.2284	17.7621	27.8338	18.1684	20.9605	26.1344	19.6426	16.909	26.1949	19.3751	18.2234	22.3301	24.3298	24.0591	33.8206	22.1786	20.9451
CODING	KNOWN	FULL	chr17	MLX	NM_198204.1	minor	18.702	0.259	-	17.8841	18.9749	17.3909	19.1523	22.2558	17.0248	12.9353	12.1538	20.6856	20.456	19.8771	19.7908	12.952	18.2079	14.9715	18.8638	17.2147	15.4169	13.9589	20.6833	18.1278	24.1305	26.0066	19.4667	23.0754	14.6327	19.493	15.0459	15.7276	25.2457	17.8611	15.4395	14.2677	15.2478	23.5603	22.8471	22.2072	22.5636	19.7922	20.212	23.7181	17.5765	19.8968	20.1768	26.7674	17.5882	23.4206	19.497	16.3994	12.4851	18.6559	12.4539	19.0926	10.9011	17.8552	23.4191	19.9727	16.6296	22.6551	20.1713	15.0075	18.3222	21.3935	16.5314	22.8729	16.5512	17.2414
CODING	KNOWN	FULL	chr17	ALDOC	XM_005257949.2	minor	13.504	0.092	-	17.8841	7.19737	20.2367	13.3154	13.6802	8.74245	6.20367	9.54223	35.9369	17.0238	6.90851	13.7675	6.38728	7.45657	4.64633	6.28794	5.59479	8.06696	7.85188	10.4059	6.23142	5.78241	20.1551	3.0737	9.70214	2.66049	19.2776	28.0766	13.2998	12.4345	14.2889	5.20067	12.5605	10.5751	22.6713	16.2593	18.8609	15.3715	15.7802	44.2137	26.0685	16.2245	5.82345	26.385	41.4462	17.5882	18.7015	33.5348	15.1936	14.9821	26.1977	3.67491	4.02555	14.5348	7.50437	6.44874	12.7099	4.89105	6.60773	5.97177	5.62782	16.7953	12.7941	4.72326	5.08286	18.7029	8.93998
CODING	KNOWN	FULL	chr16	TMEM188	ENST00000427478.6	major	22.706	0.702	-	17.8841	20.0654	22.4501	27.5429	20.214	16.5646	24.2867	18.4818	15.9525	18.3967	17.4531	19.2745	19.3393	16.4738	20.4783	26.0191	23.6703	17.2095	27.4816	12.5899	27.4749	17.792	22.9725	22.7966	45.3641	25.9398	27.1394	21.4941	18.3665	29.3905	20.7464	31.5291	23.4137	9.59139	25.6348	23.8283	26.8717	24.5379	21.3969	30.4758	28.6326	33.97	33.7275	22.6839	21.7593	22.8647	25.3432	21.2127	25.0814	19.4213	26.33	10.2081	18.0574	26.0414	27.9473	17.6492	20.3029	19.145	22.5371	20.9676	21.3053	20.2307	21.3935	22.7307	28.1512	21.6821	23.3717
CODING	KNOWN	FULL:PARTIAL:SINGLE	chr14	DHRS1	ENST00000288111.11	major	38.228	0.837	-	20.0519	27.2628	18.0233	34.839	74.1181	40.9515	51.7413	36.3609	37.6899	46.5408	29.4521	86.7351	37.4366	33.121	40.2682	65.4813	42.7499	46.6091	35.7697	45.6061	44.7529	38.5865	41.6105	47.8984	43.7907	32.9236	23.4777	35.7339	42.7495	17.3329	30.776	16.9022	39.2667	39.8411	44.4534	27.6128	42.0821	31.166	47.7419	31.5812	44.0174	38.5332	36.1539	32.4739	36.7835	44.85	15.0311	30.8832	36.4163	31.6289	45.7798	16.1288	18.9776	41.7874	53.3069	41.0683	37.6346	70.7106	13.8054	26.9393	55.0722	32.8272	32.5097	33.6532	38.3169	43.0332	41.8902
CODING	KNOWN	FULL:PARTIAL:SINGLE	chr14	ACTR10	NM_018477.2	major	36.948	0.885	-	27.0971	31.8429	34.7818	26.9957	33.4859	36.3502	40.5218	37.2649	21.7375	24.712	24.8464	44.0559	37.0817	21.8495	38.0311	27.9705	35.1468	37.4666	38.8232	44.193	43.6199	33.0265	27.5236	28.4317	45.8885	33.9213	39.8475	32.6441	56.366	41.6994	46.0267	74.272	46.7054	38.7344	24.5976	32.0981	33.26	32.9993	28.6184	33.9498	32.6925	49.0115	38.5803	29.8473	25.0404	16.0493	22.0224	29.3234	30.3871	24.6927	24.213	30.6243	35.5398	29.0695	78.2783	41.4077	43.0817	53.522	47.3161	44.9874	52.3923	38.7437	43.4162	36.0149	47.1142	48.1641	45.4662
CODING	KNOWN	FULL:PARTIAL	chr13	N4BP2L2	XM_017020348.1	minor	19.576	0.147	-	27.6391	22.6826	23.0825	17.1459	26.7478	25.3071	26.6626	25.9147	15.7772	26.634	20.4831	19.9628	20.5812	15.0865	15.832	21.6825	15.6367	23.4838	23.9919	12.5899	21.81	16.7912	21.022	19.4667	32.7775	20.6188	20.6776	11.4187	22.7997	20.2217	21.8455	19.665	19.0236	23.3636	19.4113	20.6045	15.616	19.4611	22.6005	17.3697	15.5984	19.0976	24.2644	20.4156	16.4058	23.0846	24.8188	19.8089	16.1582	20.8085	14.6866	7.75815	15.067	22.4077	24.5833	11.2004	18.157	22.2193	14.1594	7.82966	19.6974	11.8331	17.8279	14.3174	20.1359	19.5304	16.2197
CODING	KNOWN	FULL:PARTIAL	chr12	ATF7	NM_001206682.1	major	18.718	0.656	-	18.1551	15.049	18.3395	14.5922	13.476	15.8744	18.611	12.4551	15.2513	21.5543	20.6043	43.5397	15.4359	16.994	19.2737	11.9254	14.9194	16.1339	19.6297	22.225	18.1278	15.9016	18.638	18.4422	19.1421	18.6234	24.7701	19.882	12.9832	17.9609	21.1585	15.7645	14.9994	10.5751	25.0421	22.4266	24.2352	18.474	15.6465	16.5801	19.4446	12.5064	11.1616	12.2971	11.3977	14.7301	14.5068	20.4328	20.4992	21.0859	14.1573	14.9038	33.2395	27.2527	16.3026	26.1344	21.2932	15.3719	21.8291	27.8683	12.3276	23.857	20.974	27.8968	18.572	15.7237	24.9042
CODING	KNOWN	FULL	chr11	IMMP1L	ENST00000533642.1	major	21.536	0.375	-	17.8841	18.9749	18.9719	32.4678	14.4969	18.4051	21.7788	19.2853	34.7098	25.2611	29.0885	28.2233	22.8878	28.9592	23.0596	25.1518	29.4085	22.5875	20.0659	24.4089	31.1571	29.9129	18.2046	25.358	14.9465	21.6165	20.2469	27.405	9.39434	22.8593	23.082	17.2272	17.8041	14.756	37.7854	33.3596	27.9871	28.3455	25.0077	12.9483	14.53	12.3374	24.507	23.9972	15.3696	29.6801	20.6241	17.3133	17.3641	17.7566	32.284	19.1912	21.5079	16.9572	10.4802	26.4738	17.1666	11.8783	12.2715	22.9582	17.2854	20.2307	11.326	23.6163	11.3387	18.0408	20.9451
CODING	KNOWN	FULL:PARTIAL:SINGLE	chr10	SMNDC1	ENST00000369603.9	major	25.355	0.985	-	28.7229	30.0981	19.9205	23.1652	22.6642	25.7672	32.6023	28.4258	22.0881	28.0069	24.604	25.6419	22.8878	27.7454	28.5664	25.8022	22.5226	20.7948	23.3375	23.7666	25.2089	24.3529	26.0066	19.7229	37.7597	25.2747	20.7853	18.673	27.5497	25.3713	24.7308	20.6402	18.2919	25.4541	24.0049	22.1463	27.3787	27.2174	25.9438	24.4754	29.9147	29.7449	26.9334	31.0412	32.8116	28.5809	33.7326	26.2039	24.3579	23.583	23.6838	18.3746	24.2683	27.2527	30.9232	18.1583	26.5753	29.486	23.717	19.6405	25.1912	22.3301	22.6519	29.2252	28.5422	20.5235	23.2439
CODING	KNOWN	FULL:SINGLE	chr1	KCNN3	NM_170782.2	major	24.335	0.704	-	17.8841	22.9007	13.5965	16.2339	1.63346	19.7855	12.2753	7.93511	17.0043	21.8289	27.028	13.2512	19.6941	24.7974	23.7479	14.3105	21.2315	16.6717	16.7943	15.6731	7.64765	31.8033	18.4213	21.0036	5.2444	35.5841	34.7858	31.0321	13.8276	64.6843	36.5466	53.1443	28.9013	5.65646	16.7441	28.594	17.644	16.2176	9.49489	36.6342	26.7096	22.6467	47.0729	20.2962	21.0685	2.41838	12.759	13.102	16.6406	13.04	19.1852	40.424	37.7251	15.1404	26.9122	37.6742	48.0336	7.82568	32.2127	32.7784	24.1192	31.4912	32.5097	26.8636	41.2494	42.2056	80.4598
CODING	KNOWN	FULL:PARTIAL:SINGLE	chr1	EMC1	NM_015047.2	major	29.739	0.857	-	28.7229	22.2464	22.1339	21.8884	21.8475	31.2888	26.3986	25.7138	26.9965	27.3204	32.4821	28.5675	22.5329	34.6817	21.855	22.333	24.1006	25.635	26.6092	24.9228	30.8738	35.0281	30.341	38.9335	32.5153	38.2446	33.6012	34.6592	26.7052	45.2162	31.463	23.7281	23.7795	21.2732	33.7846	27.3325	23.2212	30.0378	21.2632	36.7921	33.3335	33.125	39.5509	31.3994	24.8677	23.3044	22.1971	22.1485	27.4931	23.583	21.1699	26.7452	41.4056	29.6751	30.4056	37.6742	36.3141	25.5732	33.1567	36.7596	27.0671	34.5449	38.3824	36.7529	52.197	23.8338	42.7842
CODING	KNOWN	FULL:PARTIAL:SINGLE	chr1	CEPT1	ENST00000545121.5	minor	26.079	0.207	-	27.3681	25.7361	20.5529	20.6116	31.6482	30.3685	26.5306	30.8365	7.53799	16.8865	31.3913	28.3954	22.7103	21.8495	36.4823	30.1387	40.0243	25.2765	39.0413	25.6936	48.4351	23.4633	28.3905	18.6983	34.8753	32.9236	28.4317	12.4934	23.5386	10.2993	27.0664	15.277	28.2915	17.5842	24.5976	19.343	43.0961	39.2043	26.2113	9.63226	17.9488	15.2105	15.0439	20.7737	21.4139	33.1978	19.4006	31.5071	23.1521	26.6349	15.0835	20.212	29.559	60.5615	45.6731	17.4795	22.2836	20.5424	19.2332	18.7116	47.5685	19.4673	24.3298	25.2399	32.4521	21.3511	32.3116
NON-CODING	KNOWN	SINGLE:PARTIAL	chr5	LOC728554	NR_003615.2	major	8.003	1	-	6.23234	11.1232	4.74298	4.74248	6.12546	8.97251	12.0114	9.24089	5.25906	8.64918	7.39332	9.63724	8.51637	10.5779	7.74389	5.63746	8.75083	3.04752	5.6708	8.22195	9.06388	3.22481	2.81738	10.5018	6.03106	5.98611	8.50799	12.8964	9.07767	8.16404	7.55662	9.91377	5.24369	8.60766	11.5579	6.30749	5.88135	7.19215	9.22743	7.8953	5.12824	1.52105	2.18379	5.13373	4.83539	8.57426	5.59298	11.5422	5.30568	9.15574	6.61558	3.47075	14.0319	10.9011	10.4802	8.99429	6.93268	0.698721	10.9736	18.7116	13.1316	9.73365	10.9065	16.9742	17.5945	2.97922	6.13027
NON-CODING	KNOWN	SINGLE:PARTIAL	chr3	LOC107986118	XR_001740861.1	major	2.583	0.368	-	2.16777	3.27153	2.21339	0.729612	8.57564	2.53071	2.24388	2.10933	2.27893	1.51018	1.57563	3.61396	4.25819	0.867043	3.95799	2.16825	5.02097	4.66091	3.48972	2.31242	2.83246	3.11361	2.81738	0.768424	7.8666	2.66049	0.323088	1.20904	2.21664	1.00481	2.74786	2.76286	2.31698	3.44306	0.889069	3.50416	3.04208	2.25636	2.27342	2.36859	2.56412	3.54911	3.15437	3.58168	2.4177	3.29779	4.01995	2.18366	1.20584	0.83234	2.11699	1.22497	0.920125	3.63369	3.75218	1.01822	2.64102	5.17054	1.29795	1.32706	3.48389	1.52685	1.25844	1.62362	0.390989	2.31717	2.55428
NON-CODING	KNOWN	PARTIAL	chr22	CTA-29F11.1	ENST00000564152.1	major	16.815	1	-	17.6131	11.3413	18.0233	10.397	9.18819	17.0248	19.9309	19.0845	18.7573	17.5729	15.029	4.13024	14.5488	20.4622	9.98102	14.7441	9.89848	13.9827	15.7038	11.3052	12.7461	10.564	8.23541	8.96495	9.96436	14.6327	21.97	31.1664	31.1385	14.0673	20.1968	19.1775	27.0721	21.1502	16.8923	14.1568	14.5006	12.9741	25.8101	23.0543	20.5129	21.9707	20.1394	15.2818	10.3616	15.8294	14.332	15.5976	15.9171	23.8604	14.1573	18.987	21.1629	18.1684	20.4429	19.0068	14.6907	24.7347	18.7612	27.4702	10.3177	19.0856	14.2623	17.7122	9.38374	21.3511	15.9642
NON-CODING	KNOWN	PARTIAL	chr17	LRRC75A-AS1	NR_045027.1	minor	26.511	0.017	-	17.6131	20.9378	10.7508	17.5107	19.1931	19.3254	24.4187	21.5956	22.0881	19.9069	27.3916	13.0791	25.7265	16.127	34.0731	25.8022	30.8431	39.6177	27.4816	35.7141	37.955	21.9064	21.6721	19.2106	19.9287	43.8981	23.5854	29.823	21.2164	23.4873	33.9361	38.3549	40.4861	23.1177	20.4486	11.2133	17.2384	19.038	14.8441	24.0017	22.436	21.6326	29.6025	10.8644	8.63463	13.411	11.5355	21.5246	20.2581	18.3115	21.8314	14.0872	38.0702	49.0548	42.5679	31.5649	38.4599	50.3079	33.9826	32.7784	54.2683	37.026	21.813	32.0296	34.2115	60.412	31.0345
CODING	KNOWN	SINGLE:PARTIAL	chr9	DENND4C	XM_006716804.3	minor	1.885	0.086	-	2.16777	1.09051	1.58099	1.09442	3.26691	1.84051	1.71591	1.90845	1.40242	1.78475	0.727212	1.54884	2.30652	1.21386	2.40921	1.51778	2.00839	2.15119	1.52675	1.28468	3.96545	2.1128	0.866886	1.28071	5.50662	3.32562	1.50774	1.88073	4.32773	1.50721	0.961751	2.60033	1.34141	1.35263	0.889069	0.981165	0.81122	1.12818	3.20954	0.631624	1.49574	2.02806	1.45586	2.14901	1.38154	4.61691	1.92259	1.55976	1.447	1.66468	1.58774	1.22497	1.4952	3.02807	3.6228	0.848518	1.98077	2.23591	1.65193	1.19435	2.94791	0.572567	1.46818	1.77122	3.12791	1.3241	1.788
CODING	KNOWN	SINGLE:PARTIAL	chr7	TSPAN33	XM_006715960.3	minor	2.712	0.283	-	3.25165	1.52671	2.21339	0.547209	1.42927	2.07058	2.90385	1.60711	2.10362	1.2356	1.09082	1.72094	1.59682	1.73409	1.72086	1.51778	2.15184	4.66091	5.23459	1.41315	0.849739	2.1128	1.51705	2.56141	6.03106	3.65818	4.63093	5.10484	8.5499	2.13521	4.12179	5.03815	2.92671	4.05789	2.81538	1.682	2.33226	3.66659	2.67462	0.947436	1.92309	5.23916	3.39701	1.19389	1.38154	0.659559	1.57303	0.935854	0	0.83234	1.45543	0.612485	1.84025	1.81684	7.89253	1.18793	2.47596	7.82568	3.30387	2.256	4.68985	3.81712	2.51688	2.06643	3.5189	3.80678	4.34227
CODING	KNOWN	SINGLE:PARTIAL	chr7	CREB3L2	XM_017012540.1	major	0.762	1	-	1.62583	0.218102	0.632397	0.182403	0.408364	0.230064	1.31993	1.00444	0.350604	0.686443	0.363606	0.516281	0.887122	0.693634	2.06504	0.433651	0.573825	0.179266	1.09054	0.128468	0.283246	0.778402	0	0.768424	2.6222	0	0.53848	0.537352	1.37221	1.00481	0.824358	2.27529	1.46335	1.1067	0.889069	0.560666	0.507013	0.705113	0.668654	0.315812	0.427353	1.01403	2.18379	0.596946	0.518078	0.439706	1.04868	0.623903	0.723502	1.38723	0	0.816647	1.03514	0.605615	0.776314	1.18793	0.990383	0.279488	0.353986	1.06165	0.401987	0.954279	0.83896	0.147602	0.781978	0.165512	0.893998
CODING	KNOWN	SINGLE:PARTIAL	chr7	C7orf50	XM_006715793.2	major	0.245	0.513	-	0	0	0.316199	0.547209	0	0.460129	0.263986	0.502222	0	0	0	0.516281	0	0.173409	0	0.650476	0	0.179266	0.654323	0.256936	0.849739	0.1112	0	0.256141	0.26222	0	0.215392	0.403014	0	0	0.549572	0	0.487785	0.3689	0.148178	0	0	0	0	0.157906	0	0.169005	0.242644	0	0.172693	0.879412	0	0	0.241167	0	0.132312	0.204162	0	1.21123	0.258771	0.169704	0.165064	1.11795	0.825967	0.132706	1.07197	0.190856	0.20974	0.147602	0.390989	0.165512	0
CODING	KNOWN	SINGLE:PARTIAL	chr5	CNOT6	ENST00000618123.4	minor	1.973	0.305	-	3.52262	1.30861	2.52959	1.27682	0.816728	1.15032	1.71591	1.50667	1.75302	0.96102	1.93923	1.20465	3.01622	0.867043	2.06504	3.03556	1.14765	1.61339	1.74486	1.79855	3.11571	1.8904	3.0341	2.30527	6.29328	0.665123	1.93853	2.28375	3.37774	1.75841	1.37393	2.92538	1.5853	1.8445	1.62996	1.82216	1.31823	2.67943	2.80835	1.42115	1.49574	1.52105	3.15437	1.79084	1.20885	1.31912	1.92259	0.779879	1.92934	1.38723	0.926181	1.22497	2.1853	0.605615	2.58771	3.22437	1.48558	1.95642	2.5959	1.59247	2.81391	1.52685	2.72662	2.06643	3.7144	1.48961	1.91571
CODING	KNOWN	SINGLE:PARTIAL:FULL	chr4	PYURF	ENST00000273968.4	major	6.358	0.921	-	7.58719	5.01635	5.37538	3.64806	5.92128	8.05225	10.4274	9.84356	3.50604	5.07968	3.15125	4.99071	9.58092	3.64158	12.2181	9.10667	6.45553	9.85962	11.1235	9.24969	8.21414	5.56001	4.11771	4.3544	10.751	5.32099	4.84632	2.28375	8.23324	5.02403	6.32008	12.3516	8.78013	4.54976	3.11174	2.80333	5.17153	5.35886	2.40716	3.00021	2.99147	4.05612	7.52195	4.53679	3.79924	3.51765	2.27215	3.58744	2.89401	4.99404	3.57241	4.49156	7.13097	5.45053	19.2785	4.24259	6.10736	17.6078	8.37766	6.6353	9.11171	9.9245	6.50194	3.83765	5.47385	4.63434	7.02427
CODING	KNOWN	SINGLE:FULL	chr3	MBNL1	ENST00000324210.9	minor	3.142	0.024	-	1.8968	2.83533	3.16199	3.10085	2.246	3.2209	3.8278	2.81245	4.38255	3.02035	4.72688	3.26978	1.95167	3.12135	4.64633	2.81873	1.43456	3.94385	3.70783	2.8263	1.69948	4.44801	4.55115	4.86669	1.57332	2.99305	3.23088	3.35845	1.89998	3.39122	2.19829	2.11277	2.80476	1.96746	4.00081	2.66316	3.54909	5.49988	2.00596	1.73697	3.6325	2.87309	0.970574	6.44702	3.97193	3.51765	4.71908	5.1472	5.06452	2.21957	3.30779	0.612485	1.03514	0.605615	2.84648	3.56378	3.96153	1.67693	3.30387	2.65412	1.87594	2.67198	5.87272	3.83765	5.86484	2.48268	2.29885
CODING	KNOWN	SINGLE:PARTIAL	chr3	CCNL1	ENST00000474539.5	minor	6.012	0.238	-	8.40011	2.83533	5.69157	2.18884	2.246	7.82219	15.8392	10.6471	6.83678	5.62883	2.78764	4.30234	5.14531	8.1502	6.53929	8.67302	4.5906	3.22678	4.79837	3.08323	3.96545	7.22802	3.90099	5.63511	10.4888	6.98379	7.53872	5.77653	12.0332	5.52643	7.14444	9.10117	7.07288	5.53349	3.55628	4.76566	3.75189	8.03828	7.62266	6.63205	5.12824	4.22513	5.09552	5.01435	2.59039	4.39706	5.4182	4.5233	6.27035	11.3753	2.2493	2.44994	4.71564	3.02807	7.2456	4.92141	5.61217	7.40644	7.4337	7.03342	8.70972	4.96225	7.13116	6.93729	5.86484	6.12395	5.23627
CODING	KNOWN	SINGLE:PARTIAL	chr2	FOXN2	ENST00000340553.7	minor	1.034	0.035	-	1.08388	0.436204	0.632397	0.912015	0.612546	1.84051	1.71591	1.20533	0.87651	1.09831	1.21202	0.516281	1.77424	0.693634	1.20461	1.51778	0.717281	0.537797	1.09054	0.64234	0.849739	0.778402	1.08361	1.02457	1.04888	1.66281	1.61544	0.940366	0.949989	0.376802	1.37393	1.30017	1.5853	0.245933	0.592713	0.981165	1.92665	0.705113	1.47104	3.15812	0.641029	0.845025	0.727931	0.835724	0.863463	0.219853	0.524342	1.09183	0.241167	2.21957	0.79387	0	1.03514	0.605615	1.16447	0.339407	1.48558	1.67693	1.41594	0.796237	1.47395	0.763423	1.0487	1.03321	1.95495	0.993073	0.510856
CODING	KNOWN	SINGLE:FULL:PARTIAL	chr2	CEBPZOS	NM_001322375.1	minor	16.658	0.276	-	15.1744	17.012	36.9952	12.5858	12.6593	23.9267	8.57954	10.3458	12.0958	14.4153	15.2714	18.7582	12.2423	28.439	15.832	18.8638	14.0587	13.2657	10.9054	20.8118	20.1105	18.0144	15.8207	17.6738	18.3554	15.2978	14.8621	29.017	7.70547	13.8161	15.5254	14.1393	9.7557	17.3383	13.336	10.6527	16.0216	16.9227	12.8382	21.4752	28.2053	15.3795	15.5292	10.745	17.7873	16.2691	12.0599	12.3221	23.1521	16.3693	16.8036	13.6788	9.89134	18.7741	27.3004	13.4066	13.2051	28.5078	12.9795	15.9247	13.3996	24.4295	8.80908	14.6126	9.77473	14.7306	41.1239
[truncated: 92,078,029 more chars]
